# Clinical, genomic, and neurophysiological correlates of lifetime suicide attempts among individuals with an alcohol use disorder

**DOI:** 10.1101/2023.04.28.23289173

**Authors:** Peter B. Barr, Zoe Neale, Chris Chatzinakos, Jessica Schulman, Niamh Mullins, Jian Zhang, David B. Chorlian, Chella Kamarajan, Sivan Kinreich, Ashwini K. Pandey, Gayathri Pandey, Stacey Saenz de Viteri, Laura Acion, Lance Bauer, Kathleen K. Bucholz, Grace Chan, Danielle M. Dick, Howard J. Edenberg, Tatiana Foroud, Alison Goate, Victor Hesselbrock, Emma C. Johnson, John Kramer, Dongbing Lai, Martin H. Plawecki, Jessica E. Salvatore, Leah Wetherill, Arpana Agrawal, Bernice Porjesz, Jacquelyn L. Meyers

## Abstract

Research has identified clinical, genomic, and neurophysiological markers associated with suicide attempts (SA) among individuals with psychiatric illness. However, there is limited research among those with an alcohol use disorder (AUD), despite their disproportionately higher rates of SA. We examined lifetime SA in 4,068 individuals with DSM-IV alcohol dependence from the Collaborative Study on the Genetics of Alcoholism (23% lifetime suicide attempt; 53% female; mean age: 38). Within participants with an AUD diagnosis, we explored risk across other clinical conditions, polygenic scores (PGS) for comorbid psychiatric problems, and neurocognitive functioning for lifetime suicide attempt. Participants with an AUD who had attempted suicide had greater rates of trauma exposure, major depressive disorder, post-traumatic stress disorder, and other substance use disorders compared to those who had not attempted suicide. Polygenic scores for suicide attempt, depression, and PTSD were associated with reporting a suicide attempt (ORs = 1.22 – 1.44). Participants who reported a SA also had decreased right hemispheric frontal-parietal theta and decreased interhemispheric temporal-parietal alpha electroencephalogram resting-state coherences relative to those who did not, but differences were small. Overall, individuals with an AUD who report a lifetime suicide attempt appear to experience greater levels of trauma, have more severe comorbidities, and carry polygenic risk for a variety of psychiatric problems. Our results demonstrate the need to further investigate suicide attempts in the presence of substance use disorders.

## supplemental tables for "Clinical, genomic, and neurophysiological correlates of lifetime suicide attempts among individuals with an alcohol use disorder" (part 1 of 3)

### Sheet: Index
Supplemetal Table S1	Sociodemographic And Clinical Indicators Of COGA Participants Without DSM-IV Alcohol Dependence Or Suicide Attempt
Supplemetal Table S2	Sociodemographic and Clinical Indicators of COGA Participants with DSM-IV Alcohol Dependence by Ancestry Assignment
Supplemetal Table S3	Logistic Regression Models for Suicide Attempt within Alcohol Dependence Cases
Supplemetal Table S4	Multinomial Logistic Regression Models for Suicide Attempt and Alcohol Dependence Cases
Supplemetal Table S5	MAGMA Gene-based results
Supplemetal Table S6	MAGMA Gene-set results
Supplemetal Table S7	SMR results
Supplemetal Table S8	TWAS gene-based results
Supplemetal Table S9	TWAS based pathway analyses

### Sheet: Table S1
Sociodemographic And Clinical Indicators Of COGA Participants Without DSM-IV Alcohol Dependence Or Suicide Attempt
	AFR	EUR
	(N = 1,164)	(N = 3,516)
Socio-Demographics
Female (%)	0.612	0.613
Hispanic (%)	0.131	0.018
Mean Age At Last Interview (SD)	34.7 (12.6)	41.1 (15.4)
Suicide Related Behavior
Suicidal Ideation (%)	0.236	0.31
Alcohol Use Disorder Indicators
Maximum # Of AD Criteria Endorsed	0.48 (0.92)	0.66 (1.00)
Maximum # Drinks Consumed/24hrs	10.8 (13.4)	12.3 (11.7)
Mean Age Of AD Onset (SD)	NA	NA
Mean Age Of First Whole Drink (SD)	17.8 (3.0)	16.3 (2.6)
DSM-IV Psychiatric Comorbidities
Major Depression (%)	0.033	0.037
Panic Disorder (%)	0.004	0.017
Obsessive Compulsive Disorder (%)	0	0.006
Social Phobia (%)	0.013	0.027
Agoraphobia (%)	0.009	0.013
Post-Traumatic Stress Disorder (%)	0.043	0.02
Anorexia Nervosa (%)	0	0.004
Bulimia (%)	0.016	0.039
Mania (%)	0.002	0.003
Attention-Deficit Hyperactive Disorder (%)	0.015	0.019
Conduct Disorder (%)	0.141	0.09
Antisocial Personality Disorder (%)	0.092	0.058
Nicotine Dependence (%)	0.156	0.224
Cannabis Dependence (%)	0.111	0.086
Cocaine Dependence (%)	0.075	0.025
Stimulant Dependence (%)	0.002	0.018
Sedative Dependence (%)	0	0.003
Opioid Dependence (%)	0.019	0.002

### Sheet: Table S2
Sociodemographic and Clinical Indicators of COGA Participants with DSM-IV Alcohol Dependence by Ancestry Assignment
	AFR		EUR
	No SA	SA	No SA	SA
	(N = 619)	(N = 147)	(N = 2,414)	(N = 730)
Socio-demographics
Female (%)	0.305	0.517	32.0%	0.533
Hispanic (%)	0.032	0.061	6.5%	0.079
Mean age at last interview (SD)	40.19 (10.76)	38.24 (9.45)	39.96 (12.24)	38.30 (10.84)
Suicide related behavior
Suicidal Ideation (%)	34.2%	0.973	50.0%	0.977
Alcohol Use Disorder Indicators
Maximum # of AD criteria endorsed	5.12 (1.68)	5.63 (1.60)	5.05 (1.69)	5.63 (1.66)
Maximum # drinks consumed/24hrs	30.12 (22.70)	34.92 (22.99)	28.29 (16.82)	34.69 (22.29)
Mean age of AD onset (SD)	24.98 (8.39)	22.47 (6.15)	23.93 (8.44)	22.28 (7.56)
Mean age of first whole drink (SD)	16.00 (3.14)	14.18 (2.10)	14.82 (2.12)	13.35 (2.40)
DSM-IV Psychiatric Comorbidities
Major Depression (%)	2.2%	0.2	12.2%	0.684
Panic disorder (%)	0	0	3.8%	0.07
Obsessive Compulsive Disorder (%)	0	0	1.0%	0.07
Social phobia (%)	3.2%	0.056	6.3%	0.129
Agoraphobia (%)	0.008	0.056	0.049	0.116
Post-Traumatic Stress Disorder (%)	7.3%	0.111	5.9%	0.214
Anorexia Nervosa (%)	0	0	0.0%	0.028
Bulimia (%)	0.04	0	3.4%	0.175
Mania (%)	0	0	0.7%	0.028
Attention-Deficit Hyperactive Disorder (%)	0.035	0	0.096	0.065
Conduct Disorder (%)	26.4%	0.111	0.337	0.386
Antisocial Personality Disorder (%)	21.6%	0.111	0.228	0.386
Nicotine Dependence (%)	47.5%	0.722	57.1%	0.746
Cannabis Dependence (%)	0.32	0.235	0.366	0.31
Cocaine Dependence (%)	0.395	0.706	0.26	0.282
Stimulant Dependence (%)	4.8%	0.056	0.177	0.2
Sedative Dependence (%)	0.016	0.167	0.073	0.141
Opioid Dependence (%)	0.097	0.111	0.111	0.141

### Sheet: Table S3
Logistic Regression Models for Suicide Attempt within Alcohol Dependence Cases
Ancestry	Score	Beta (log OR)	SE	P	OR	95% CI (low)	95% CI (high)
AFR (N = 600)	AUD	0.141926	0.136998	0.300215	1.15249	0.823889	1.61216
	BIP	-0.0397553	0.10682	0.709766	0.961025	0.739734	1.24851
	DEP	0.173687	0.108746	0.110226	1.18968	0.91143	1.55289
	SMOK	-0.0867676	0.169885	0.609531	0.91689	0.604722	1.3902
	PTSD	-0.0622163	0.264404	0.81397	0.93968	0.491641	1.79602
	SCZ	-0.0126995	0.158041	0.935955	0.987381	0.670387	1.45427
	SUI	0.128533	0.185788	0.489048	1.13716	0.721337	1.79268
EUR (N = 2,031)	AUD	0.017724	0.0555228	0.749559	1.01788	0.888423	1.16621
	BIP	0.0862328	0.0536409	0.107924	1.09006	0.955818	1.24316
	DEP	0.331024	0.0610458	5.8754e-08	1.39239	1.19897	1.61702
	SMOK	0.130273	0.05742	0.0232819	1.13914	0.989648	1.31121
	PTSD	0.223959	0.0719808	0.00186217	1.25102	1.04876	1.49229
	SCZ	0.124987	0.0554004	0.0240666	1.13313	0.989313	1.29786
	SUI	0.401837	0.0741167	5.90426e-08	1.49457	1.24639	1.79216
META	AUD	0.0352465	0.0514574	0.493366	1.03588	0.913178	1.17506
	BIP	0.060861	0.0479364	0.20422	1.06275	0.944988	1.19519
	DEP	0.293324	0.0532319	3.58237e-08	1.34088	1.17693	1.52767
	SMOK	0.108021	0.0543969	0.0470569	1.11407	0.975064	1.27289
	PTSD	0.204213	0.0694531	0.00327888	1.22656	1.03464	1.45408
	SCZ	0.109919	0.0522813	0.0355129	1.11619	0.981994	1.26872
	SUI	0.364313	0.068841	1.2092e-07	1.43952	1.2161	1.70399
* All models include cohort, sex, PC1-PC3, array, and site as covariates. SEs adjusted for familial clustering using cluster-robust standard errors.
AFR = African Ancestries, EUR = European Ancestries, AUD = alcohol use disorder polygenic score, DEP = depression polygenic score, = SUI suicide attempt polygenic score

### Sheet: Table S4
Multinomial Logistic Regression Models for Suicide Attempt and Alcohol Dependence Cases*
AFR (N = 1,548)								EUR (N = 4,892)							META
Score	Outcome	Beta	SE	P	OR	OR (low)	OR (high)		Beta	SE	P	OR	OR (low)	OR (high)		Beta	SE	P	OR	OR (low)	OR (high)
AUD	SA-, AD-	Ref	-	-	1	-	-		Ref	-	-	1	-	-		Ref	-	-	1	-	-
AUD	SA+, AD-	-0.128042	0.101978	0.209267	0.879816	0.720421	1.07448		0.0252538	0.0667593	0.705222	1.02558	0.899789	1.16895		-0.020734	0.0558551	0.710482	0.97948	0.877913	1.0928
AUD	SA-, AD+	0.114856	0.0637043	0.0713945	1.12171	0.990046	1.27089		0.149176	0.0360238	3.45731e-05	1.16088	1.08174	1.24581		0.140861	0.0313574	7.05236e-06	1.15126	1.08264	1.22424
AUD	SA+, AD+	0.235241	0.144516	0.103571	1.26521	0.953123	1.67949		0.138552	0.0545601	0.011103	1.14861	1.03212	1.27825		0.150614	0.0510435	0.00317054	1.16255	1.05187	1.28487
BIP	SA-, AD-	Ref	-	-	1	-	-		Ref	-	-	1	-	-		Ref	-	-	1	-	-
BIP	SA+, AD-	0.0322694	0.0919236	0.725554	1.0328	0.862517	1.23669		0.150324	0.0856874	0.0793744	1.16221	0.982531	1.37475		0.0954365	0.0626789	0.127852	1.10014	0.97296	1.24394
BIP	SA-, AD+	0.0783015	0.0652541	0.23016	1.08145	0.951613	1.229		-0.0117535	0.0447416	0.792784	0.988315	0.905338	1.0789		0.0170445	0.0369008	0.644152	1.01719	0.946221	1.09348
BIP	SA+, AD+	-0.00932193	0.119612	0.93788	0.990721	0.783674	1.25247		-0.0550851	0.0641548	0.390546	0.946405	0.834578	1.07321		-0.0448612	0.0565361	0.427488	0.95613	0.855842	1.06817
DEP	SA-, AD-	Ref	-	-	1	-	-		Ref	-	-	1	-	-		Ref	-	-	1	-	-
DEP	SA+, AD-	0.0915196	0.085172	0.282586	1.09584	0.927356	1.29493		0.363486	0.0777438	2.93338e-06	1.43833	1.23505	1.67508		0.239877	0.05742	2.94614e-05	1.27109	1.1358	1.4225
DEP	SA-, AD+	0.0402864	0.0646965	0.533483	1.04111	0.917118	1.18186		0.0242885	0.0405839	0.549522	1.02459	0.946243	1.10942		0.028806	0.0343796	0.402097	1.02922	0.962158	1.10097
DEP	SA+, AD+	0.212013	0.120503	0.0785101	1.23616	0.976117	1.56549		0.266931	0.0609747	1.19925e-05	1.30595	1.15884	1.47173		0.255736	0.0544062	2.59541e-06	1.29141	1.16079	1.43673
SMOK	SA-, AD-	Ref	-	-	1	-	-		Ref	-	-	1	-	-		Ref	-	-	1	-	-
SMOK	SA+, AD-	0.278317	0.160784	0.083452	1.3209	0.96385	1.81023		0.198666	0.0756649	0.00864944	1.21978	1.05165	1.41477		0.213108	0.0684627	0.00185348	1.23752	1.08212	1.41523
SMOK	SA-, AD+	0.393753	0.117823	0.000832056	1.48253	1.17682	1.86766		0.248941	0.0374919	3.13975e-11	1.28267	1.19179	1.38047		0.262256	0.0357268	2.12639e-13	1.29986	1.21195	1.39414
SMOK	SA+, AD+	0.30998	0.180612	0.0861116	1.3634	0.956935	1.94251		0.259083	0.0556361	3.21256e-06	1.29574	1.16188	1.44503		0.263494	0.0531706	7.20952e-07	1.30147	1.17267	1.44442
PTSD	SA-, AD-	Ref	-	-	1	-	-		Ref	-	-	1	-	-		Ref	-	-	1	-	-
PTSD	SA+, AD-	0.21155	0.177397	0.233055	1.23559	0.872714	1.74936		0.0550977	0.0857218	0.520386	1.05664	0.893225	1.24996		0.0847143	0.0771829	0.272389	1.08841	0.935605	1.26616
PTSD	SA-, AD+	-0.0459914	0.144314	0.749962	0.95505	0.719753	1.26727		0.0219193	0.0455534	0.63039	1.02216	0.934854	1.11762		0.015766	0.0434406	0.716656	1.01589	0.932976	1.10617
PTSD	SA+, AD+	-0.0768175	0.265506	0.772333	0.926059	0.550345	1.55827		0.136222	0.0692712	0.0492407	1.14594	1.00045	1.31258		0.122645	0.0670275	0.0672851	1.13048	0.991311	1.28919
SCZ	SA-, AD-	Ref	-	-	1	-	-		Ref	-	-	1	-	-		Ref	-	-	1	-	-
SCZ	SA+, AD-	0.14817	0.131426	0.25957	1.15971	0.89635	1.50045		-0.0550775	0.0879241	0.531039	0.946412	0.796595	1.1244		0.00776367	0.0730784	0.915394	1.00779	0.873308	1.16299
SCZ	SA-, AD+	-0.057686	0.0897586	0.520432	0.943946	0.791668	1.12552		0.0205304	0.0428877	0.632152	1.02074	0.938446	1.11026		0.00599233	0.0386972	0.876938	1.00601	0.932531	1.08528
SCZ	SA+, AD+	-0.0609969	0.156441	0.696608	0.940826	0.692379	1.27842		0.034389	0.0637834	0.589781	1.03499	0.913359	1.17281		0.020793	0.059063	0.724803	1.02101	0.909402	1.14632
SUI	SA-, AD-	Ref	-	-	1	-	-		Ref	-	-	1	-	-		Ref	-	-	1	-	-
SUI	SA+, AD-	0.127017	0.188938	0.501412	1.13544	0.784036	1.64433		0.212709	0.0909373	0.0193317	1.23702	1.03507	1.47838		0.196591	0.0819402	0.0164306	1.21725	1.03665	1.42931
SUI	SA-, AD+	0.0315279	0.12139	0.795076	1.03203	0.813511	1.30925		0.0653685	0.0489968	0.182158	1.06755	0.9698	1.17516		0.0606276	0.0454353	0.182081	1.0625	0.971976	1.16146
SUI	SA+, AD+	0.141278	0.20763	0.496231	1.15175	0.766687	1.73019		0.357785	0.0736144	1.17233e-06	1.43016	1.238	1.65214		0.333609	0.0693827	1.52264e-06	1.396	1.2185	1.59935
* All models include cohort, sex, PC1-PC3, array, and site as covariates. SEs adjusted for familial clustering using cluster-robust standard errors.
AFR = African Ancestries, EUR = European Ancestries, AUD = alcohol use disorder polygenic score, DEP = depression polygenic score, = SUI suicide attempt polygenic score
SA- = no lifetime suicide attempt, AD- = does not meet criteria for alcohol dependence, SA+ = lifetime suicide attempt, AD+ = meets criteria for alcohol dependence

### Sheet: Table S5
GENE	CHR	START	STOP	NSNPS	NPARAM	N	ZSTAT	P	Symbol	FDR	BON
148398	1	859993	879961	4	2	3144	2.5495	0.005394	SAMD11	0.566913	1
26155	1	879583	894679	16	1	3144	2.5504	0.0053806	NOC2L	0.566913	1
339451	1	895967	901099	5	1	3144	2.7318	0.0031494	KLHL17	0.531068	1
84069	1	901872	910488	1	1	3144	-1.1391	0.87268	PLEKHN1	0.956454	1
84808	1	910579	917473	15	3	3144	-0.44517	0.6719	PERM1	0.923278	1
57801	1	934342	936608	11	2	3144	-1.2118	0.8872	HES4	0.959899	1
9636	1	948847	949920	5	1	3144	0.65052	0.25768	ISG15	0.849622	1
375790	1	955503	991499	77	6	3144	0.91103	0.18114	AGRN	0.822797	1
401934	1	1007126	1009687	6	2	3144	-0.41774	0.66193	RNF223	0.921383	1
54991	1	1017198	1051736	101	8	3144	-0.48269	0.68534	C1orf159	0.925341	1
254173	1	1109286	1133315	62	9	3144	0.65829	0.25518	TTLL10	0.849133	1
8784	1	1138888	1142163	7	1	3144	-0.05179	0.52065	TNFRSF18	0.896453	1
7293	1	1146706	1149703	3	1	3144	0.81595	0.20726	TNFRSF4	0.832621	1
51150	1	1152288	1167447	68	1	3144	0.15159	0.43975	SDF4	0.885096	1
126792	1	1167629	1170421	1	1	3144	-0.70662	0.7601	B3GALT6	0.935461	1
388581	1	1177826	1182102	1	1	3144	-0.61925	0.73212	FAM132A	0.932849	1
118424	1	1189292	1209234	1	1	3144	-0.58867	0.72196	UBE2J2	0.929775	1
54973	1	1246965	1260067	1	1	3144	0.90887	0.18171	CPSF3L	0.822828	1
80772	1	1260136	1264276	2	1	3144	1.2232	0.11064	CPTP	0.771779	1
1855	1	1270658	1284509	12	2	3144	0.98996	0.1611	DVL1	0.80933	1
54587	1	1288071	1297183	3	1	3144	0.81153	0.20853	MXRA8	0.832621	1
29101	1	1477053	1510262	45	2	3144	-1.1667	0.87833	SSU72	0.957845	1
643988	1	1533388	1535476	1	1	3144	-0.99596	0.84036	C1orf233	0.949929	1
142678	1	1550795	1565990	9	2	3144	-1.0609	0.85563	MIB2	0.952426	1
984	1	1571100	1590473	6	1	3144	0.26241	0.3965	CDK11B	0.873976	1
728661	1	1591486	1624243	8	1	3144	-0.95865	0.83113	SLC35E2B	0.948723	1
728642	1	1633822	1655999	46	1	3144	-0.36101	0.64096	CDK11A	0.918456	1
9906	1	1656277	1677438	14	1	3144	0.067432	0.47312	SLC35E2	0.889011	1
65220	1	1682671	1711508	56	7	3144	-0.55821	0.71165	NADK	0.928707	1
2782	1	1716725	1822552	123	11	3144	-0.034024	0.51357	GNB1	0.895194	1
163688	1	1846266	1848733	10	3	3144	-0.22946	0.59075	CALML6	0.91111	1
339456	1	1849029	1850740	5	2	3144	-0.68559	0.75351	TMEM52	0.935039	1
85452	1	1853390	1935276	150	15	3144	1.1238	0.13056	CFAP74	0.782941	1
2563	1	1950768	1962192	17	3	3144	0.45153	0.3258	GABRD	0.862775	1
5590	1	1981909	2116834	309	18	3144	-0.72665	0.76628	PRKCZ	0.936314	1
100506504	1	2113250	2115812	3	2	3144	0.10249	0.45918	LOC100506504	0.886234	1
199990	1	2115899	2144159	48	9	3144	0.9494	0.17121	C1orf86	0.817137	1
6497	1	2160134	2241652	180	30	3144	1.138	0.12756	SKI	0.782525	1
79906	1	2251719	2323190	294	32	3144	0.45467	0.32467	MORN1	0.862528	1
11079	1	2323214	2336883	25	9	3144	0.20678	0.41809	RER1	0.881594	1
5192	1	2336241	2344010	15	5	3144	-0.66539	0.7471	PEX10	0.934697	1
9651	1	2407754	2436964	42	7	3144	1.6069	0.054036	PLCH2	0.725948	1
55229	1	2439975	2458061	32	3	3144	3.1883	0.00071546	PANK4	0.4236	1
388585	1	2460184	2461684	2	1	3144	1.3215	0.093159	HES5	0.762212	1
8764	1	2487291	2495268	12	3	3144	1.3176	0.093821	TNFRSF14	0.762212	1
127281	1	2517899	2522908	7	2	3144	2.0123	0.022096	FAM213B	0.672736	1
79258	1	2522078	2564499	145	7	3144	2.3026	0.010651	MMEL1	0.621617	1
100287898	1	2572807	2706230	85	13	3144	1.3824	0.083417	TTC34	0.750964	1
140625	1	2938046	2939467	1	1	3144	0.40383	0.34317	ACTRT2	0.863773	1
63976	1	2985565	3355185	1270	139	3144	-1.5605	0.94068	PRDM16	0.975569	1
27237	1	3371147	3397677	82	8	3144	1.611	0.053589	ARHGEF16	0.724528	1
1953	1	3404506	3528059	359	52	3144	1.4344	0.075735	MEGF6	0.733094	1
127262	1	3541556	3546695	10	3	3144	1.6335	0.051184	TPRG1L	0.723875	1
49856	1	3547331	3566671	21	5	3144	1.29	0.098518	WRAP73	0.769155	1
7161	1	3569129	3652765	226	41	3144	1.0139	0.15531	TP73	0.804666	1
148870	1	3668965	3688209	16	5	3144	-0.18624	0.57387	CCDC27	0.907786	1
388588	1	3689352	3692546	7	3	3144	0.27537	0.39152	SMIM1	0.873593	1
57470	1	3696784	3713068	58	9	3144	-0.24683	0.59748	LRRC47	0.912999	1
9731	1	3728645	3773797	264	13	3144	0.18044	0.4284	CEP104	0.884144	1
1677	1	3773845	3801993	115	11	3144	-0.96719	0.83328	DFFB	0.948748	1
339448	1	3805697	3816857	37	5	3144	0.18353	0.42719	C1orf174	0.884144	1
55966	1	4715105	4843851	611	73	3144	-0.59389	0.72371	AJAP1	0.930544	1
261734	1	5922870	6052618	372	17	3144	1.6716	0.047303	NPHP4	0.715361	1
8514	1	6052358	6161253	212	34	3144	0.90198	0.18353	KCNAB2	0.824645	1
26038	1	6161847	6240194	232	28	3144	-0.049799	0.51986	CHD5	0.896453	1
6146	1	6245080	6259679	30	5	3144	-1.17	0.87901	RPL22	0.957845	1
388591	1	6266189	6281359	31	3	3144	-0.8376	0.79887	RNF207	0.942984	1
23463	1	6281253	6296044	13	2	3144	0.65699	0.25559	ICMT	0.849133	1
390992	1	6304252	6305638	1	1	3144	-0.45862	0.67675	HES3	0.924307	1
387509	1	6307406	6321035	30	1	3144	-0.33478	0.6311	GPR153	0.916816	1
11332	1	6324332	6453826	243	17	3144	2.1747	0.014828	ACOT7	0.654862	1
54626	1	6475292	6484724	23	4	3144	1.1883	0.11736	HES2	0.781857	1
83715	1	6484836	6521004	94	9	3144	0.85243	0.19699	ESPN	0.828473	1
8718	1	6520787	6527432	13	3	3144	-1.1877	0.88252	TNFRSF25	0.95861	1
57449	1	6526152	6580121	102	15	3144	-2.4189	0.99222	PLEKHG5	0.995752	1
79707	1	6581407	6614658	22	2	3144	0.063813	0.47456	NOL9	0.889011	1
80835	1	6614987	6639817	13	4	3144	-0.015948	0.50636	TAS1R1	0.894209	1
3104	1	6640051	6649340	6	2	3144	0.67737	0.24909	ZBTB48	0.846225	1
9903	1	6650784	6662958	13	4	3144	-0.87908	0.81032	KLHL21	0.945347	1
148479	1	6673756	6684093	14	3	3144	-0.19679	0.578	PHF13	0.908944	1
90326	1	6684925	6695646	8	3	3144	0.025825	0.4897	THAP3	0.891869	1
55735	1	6694228	6761966	91	10	3144	-0.38837	0.65113	DNAJC11	0.919633	1
23261	1	6845384	7829766	2342	172	3144	0.47715	0.31663	CAMTA1	0.860755	1
9341	1	7831329	7841492	33	8	3144	1.178	0.1194	VAMP3	0.781968	1
8863	1	7844413	7905241	221	25	3144	1.0807	0.13992	PER3	0.795088	1
10911	1	7907672	7913551	22	8	3144	-0.38912	0.65141	UTS2	0.919734	1
3604	1	7975931	8003225	52	6	3144	0.47506	0.31737	TNFRSF9	0.860755	1
11315	1	8021714	8045342	54	8	3144	0.6956	0.24334	PARK7	0.846225	1
54206	1	8071779	8086393	21	4	3144	0.21326	0.41556	ERRFI1	0.880809	1
50651	1	8378171	8404227	76	12	3144	0.86153	0.19447	SLC45A1	0.827914	1
473	1	8412464	8877699	612	21	3144	0.5267	0.2992	RERE	0.857522	1
2023	1	8921059	8939151	21	3	3144	1.2988	0.09701	ENO1	0.767141	1
765	1	9005893	9035151	117	23	3144	0.6395	0.26125	CA6	0.850473	1
155184	1	9063359	9086404	52	14	3144	1.1113	0.13323	SLC2A7	0.787472	1
6518	1	9097005	9131763	104	13	3144	1.2142	0.11233	SLC2A5	0.773635	1
80045	1	9163472	9189229	54	7	3144	-0.20763	0.58224	GPR157	0.909404	1
9563	1	9294822	9331396	80	13	3144	2.0339	0.020981	H6PD	0.665316	1
80176	1	9335202	9429591	383	53	3144	-0.094381	0.5376	SPSB1	0.897575	1
84275	1	9599528	9642831	46	4	3144	-0.14621	0.55812	SLC25A33	0.903759	1
199953	1	9648932	9674935	30	4	3144	0.30085	0.38176	TMEM201	0.872761	1
5293	1	9711789	9789172	103	20	3144	-0.57761	0.71824	PIK3CD	0.929277	1
22883	1	9789079	9884550	99	8	3144	0.97354	0.16514	CLSTN1	0.813338	1
56998	1	9908334	9970316	58	7	3144	2.4266	0.0076203	CTNNBIP1	0.608935	1
84328	1	9982168	10003460	39	6	3144	1.8064	0.035428	LZIC	0.698415	1
64802	1	10003486	10045556	70	8	3144	0.8719	0.19163	NMNAT1	0.826611	1
116362	1	10057255	10076078	35	4	3144	0.3189	0.3749	RBP7	0.869774	1
10277	1	10093041	10241297	261	12	3144	-0.22464	0.58887	UBE4B	0.91111	1
23095	1	10270606	10441664	470	15	3144	-1.5904	0.94413	KIF1B	0.976181	1
5226	1	10458884	10480565	16	4	3144	0.43681	0.33112	PGD	0.863303	1
378708	1	10489944	10510239	40	5	3144	-0.77235	0.78005	APITD1	0.937424	1
100526739	1	10490159	10512060	43	5	3144	-0.82385	0.79499	APITD1-CORT	0.941888	1
1325	1	10509776	10512060	3	1	3144	-1.3754	0.9155	CORT	0.96729	1
1676	1	10520588	10532613	12	3	3144	-0.98686	0.83814	DFFA	0.949694	1
5195	1	10535003	10690815	304	19	3144	-1.0355	0.84978	PEX14	0.951809	1
54897	1	10696661	10856733	261	47	3144	1.61	0.053698	CASZ1	0.72476	1
148345	1	11006530	11042094	102	12	3144	-0.60856	0.72859	C1orf127	0.932013	1
23435	1	11072462	11085549	20	3	3144	0.56829	0.28492	TARDBP	0.852977	1
10747	1	11086580	11107296	46	4	3144	0.71076	0.23862	MASP2	0.844775	1
6723	1	11114649	11120091	6	2	3144	0.25275	0.40023	SRM	0.875824	1
5394	1	11126675	11159961	86	4	3144	-0.60684	0.72802	EXOSC10	0.93198	1
2475	1	11166588	11322614	257	6	3144	-0.92912	0.82359	MTOR	0.947617	1
10218	1	11249346	11256038	11	1	3144	-0.44775	0.67283	ANGPTL7	0.923512	1
29914	1	11333255	11348491	4	1	3144	0.26273	0.39638	UBIAD1	0.873969	1
57540	1	11539295	11597640	48	6	3144	-0.55139	0.70932	PTCHD2	0.928707	1
26232	1	11707924	11714888	13	6	3144	1.6088	0.053828	FBXO2	0.725412	1
93611	1	11714432	11723384	24	7	3144	0.2682	0.39427	FBXO44	0.873634	1
26270	1	11724150	11734411	28	7	3144	-0.55465	0.71043	FBXO6	0.928707	1
10459	1	11734537	11751678	39	8	3144	0.5323	0.29726	MAD2L2	0.856576	1
374946	1	11751781	11780336	50	10	3144	1.6844	0.046054	DRAXIN	0.715361	1
57085	1	11796142	11810828	32	6	3144	-0.50312	0.69256	AGTRAP	0.926439	1
284498	1	11823827	11849642	127	9	3144	0.9224	0.17816	C1orf167	0.819809	1
4524	1	11845787	11866160	73	9	3144	1.2455	0.10647	MTHFR	0.770782	1
1185	1	11866153	11903201	187	12	3144	1.4182	0.07806	CLCN6	0.738523	1
4878	1	11905766	11907840	16	4	3144	0.11376	0.45471	NPPA	0.885262	1
90231	1	11979645	11986485	16	4	3144	-0.96645	0.83309	KIAA2013	0.94873	1
5351	1	11994724	12035599	34	4	3144	-0.68388	0.75298	PLOD1	0.935039	1
9927	1	12040238	12073572	48	5	3144	0.32018	0.37442	MFN2	0.869667	1
60672	1	12079299	12092106	2	1	3144	-0.55657	0.71109	MIIP	0.928707	1
943	1	12123434	12204264	112	17	3144	-0.37835	0.64741	TNFRSF8	0.919387	1
7133	1	12227044	12269279	103	11	3144	0.012674	0.49494	TNFRSF1B	0.892784	1
55187	1	12290101	12572099	429	15	3144	0.99055	0.16095	VPS13D	0.80933	1
9249	1	12627939	12677820	136	27	3144	0.35714	0.36049	DHRS3	0.865974	1
343066	1	12704566	12727097	43	3	3144	0.58222	0.28021	AADACL4	0.852977	1
126767	1	12776118	12788726	13	3	3144	-0.60858	0.7286	AADACL3	0.932013	1
93190	1	12806163	12821102	9	1	3144	0.11925	0.45254	C1orf158	0.885096	1
390999	1	12834984	12838049	5	1	3144	0.87963	0.18953	PRAMEF12	0.826611	1
65121	1	12851546	12856777	1	1	3144	2.0514	0.020112	PRAMEF1	0.662895	1
440563	1	13182960	13184326	3	1	3144	0.11243	0.45524	HNRNPCL2	0.885262	1
126755	1	13801445	13840242	134	28	3144	-1.2874	0.90102	LRRC38	0.96308	1
10630	1	13910252	13944452	89	20	3144	-0.47545	0.68277	PDPN	0.925331	1
7799	1	14026714	14151574	214	14	3144	-0.7059	0.75987	PRDM2	0.935461	1
23254	1	14219646	15444544	3964	286	3144	0.21687	0.41416	KAZN	0.880456	1
55092	1	15479028	15546974	329	22	3144	-0.56149	0.71277	TMEM51	0.928707	1
727684	1	15490692	15498120	26	6	3144	-0.45255	0.67456	C1orf195	0.92386	1
114827	1	15573730	15724767	349	37	3144	1.4251	0.077059	FHAD1	0.735734	1
79180	1	15736391	15756839	44	11	3144	1.0134	0.15542	EFHD2	0.804666	1
11330	1	15764938	15773153	12	4	3144	1.2743	0.10127	CTRC	0.770363	1
63036	1	15783223	15798586	57	8	3144	0.33547	0.36863	CELA2A	0.866961	1
51032	1	15802596	15817895	15	3	3144	-0.20579	0.58152	CELA2B	0.909255	1
842	1	15817896	15851407	40	3	3144	-0.010947	0.50437	CASP9	0.893628	1
23341	1	15853343	15898228	59	4	3144	0.2522	0.40044	DNAJC16	0.876003	1
79814	1	15898194	15911605	25	2	3144	0.79838	0.21233	AGMAT	0.834802	1
84301	1	15943953	15995539	105	5	3144	1.1412	0.1269	DDI2	0.782525	1
6248	1	15986364	15988217	2	1	3144	0.71712	0.23665	RSC1A1	0.843518	1
23207	1	16010632	16061264	123	8	3144	0.72562	0.23404	PLEKHM2	0.843518	1
284723	1	16062721	16067884	4	1	3144	1.2026	0.11457	SLC25A34	0.776122	1
388595	1	16068987	16074292	13	3	3144	-0.15307	0.56083	TMEM82	0.904519	1
54751	1	16083107	16113089	54	8	3144	0.59335	0.27647	FBLIM1	0.852977	1
440567	1	16133657	16134194	4	1	3144	-0.49708	0.69043	UQCRHL	0.92589	1
23013	1	16174359	16266951	57	11	3144	-0.92617	0.82282	SPEN	0.947529	1
7709	1	16268364	16302627	33	8	3144	-0.98622	0.83799	ZBTB17	0.949694	1
101928566	1	16302626	16323701	64	9	3144	-1.2915	0.90173	TBC1D3P6	0.96318	1
149563	1	16330731	16333184	10	3	3144	-2.1027	0.98226	C1orf64	0.991073	1
27129	1	16340523	16346084	44	5	3144	-2.3708	0.99112	HSPB7	0.995323	1
1187	1	16348486	16360548	62	8	3144	-1.2617	0.89648	CLCNKA	0.962164	1
1188	1	16370231	16383821	94	9	3144	0.6858	0.24642	CLCNKB	0.846225	1
348487	1	16384264	16400127	38	4	3144	0.098911	0.4606	FAM131C	0.886234	1
1969	1	16450832	16482582	44	9	3144	-0.24987	0.59866	EPHA2	0.913071	1
128272	1	16524599	16539104	47	4	3144	-0.85028	0.80241	ARHGEF19	0.943618	1
101927546	1	16551343	16553528	7	1	3144	0.022414	0.49106	ANO7P1	0.892131	1
79363	1	16558182	16563659	11	4	3144	-0.45543	0.6756	RSG1	0.92401	1
54455	1	16573339	16678965	71	10	3144	1.1567	0.1237	FBXO42	0.782525	1
26099	1	16693525	16724643	35	4	3144	-0.11565	0.54603	SZRD1	0.901313	1
374955	1	16722101	16763919	45	6	3144	-0.4233	0.66396	SPATA21	0.921383	1
55707	1	16767167	16786585	32	6	3144	0.73228	0.232	NECAP2	0.843518	1
9696	1	17248445	17299474	81	7	3144	0.63584	0.26244	CROCC	0.851408	1
4237	1	17300997	17308081	11	3	3144	-0.32659	0.62801	MFAP2	0.916242	1
23400	1	17312453	17338467	37	8	3144	-0.28616	0.61262	ATP13A2	0.914103	1
6390	1	17345217	17380665	71	12	3144	-0.22276	0.58814	SDHB	0.91111	1
11240	1	17393256	17445948	233	12	3144	-0.49885	0.69106	PADI2	0.926106	1
29943	1	17531621	17572501	120	28	3144	0.11809	0.453	PADI1	0.885096	1
51702	1	17575593	17610728	126	17	3144	1.0825	0.13951	PADI3	0.795088	1
23569	1	17634690	17690495	116	14	3144	1.5236	0.063803	PADI4	0.728099	1
353238	1	17698741	17728195	147	12	3144	0.76447	0.22229	PADI6	0.839449	1
55920	1	17733251	17766250	53	7	3144	1.0153	0.15498	RCC2	0.804557	1
55160	1	17846693	18024370	306	30	3144	1.6527	0.049196	ARHGEF10L	0.715361	1
81569	1	18081808	18153558	160	17	3144	0.70135	0.24154	ACTL8	0.846225	1
84966	1	18434240	18704977	813	96	3144	-0.79409	0.78643	IGSF21	0.93874	1
127707	1	18807424	18812540	14	3	3144	-0.68406	0.75303	KLHDC7A	0.935039	1
5081	1	18957500	19075360	287	41	3144	0.83901	0.20073	PAX7	0.831994	1
80834	1	19166093	19186155	85	14	3144	1.3686	0.085568	TAS1R2	0.754181	1
8659	1	19197924	19229293	132	18	3144	-0.36844	0.64373	ALDH4A1	0.9192	1
126917	1	19230774	19282826	162	28	3144	0.19651	0.42211	IFFO2	0.88283	1
23352	1	19401000	19536812	245	19	3144	0.21584	0.41456	UBR4	0.880456	1
23065	1	19542158	19578053	99	11	3144	0.67824	0.24881	EMC1	0.846225	1
51154	1	19578075	19586622	33	6	3144	0.039744	0.48415	MRTO4	0.891318	1
22977	1	19609057	19615280	19	3	3144	-2.0624	0.98041	AKR7A3	0.99074	1
8574	1	19629202	19638640	15	6	3144	0.33871	0.36741	AKR7A2	0.866567	1
54896	1	19638740	19658925	79	9	3144	-0.71282	0.76202	PQLC2	0.935994	1
832	1	19665267	19812066	489	23	3144	-1.5121	0.93475	CAPZB	0.973734	1
440574	1	19923471	19956315	68	10	3144	-0.22952	0.59077	MINOS1	0.91111	1
100532736	1	19923471	19984949	167	25	3144	0.1278	0.44915	MINOS1-NBL1	0.885096	1
4681	1	19969723	19984949	52	15	3144	0.43035	0.33347	NBL1	0.863303	1
3362	1	19991780	20006055	39	7	3144	0.73169	0.23218	HTR6	0.843518	1
255104	1	20008706	20126424	327	39	3144	1.1832	0.11836	TMCO4	0.781857	1
54546	1	20140522	20141771	3	2	3144	-0.66463	0.74686	RNF186	0.934697	1
23252	1	20208356	20239438	78	14	3144	0.24147	0.4046	OTUD3	0.87759	1
30814	1	20246800	20250110	15	4	3144	-0.5635	0.71345	PLA2G2E	0.928707	1
5320	1	20301924	20306932	13	5	3144	1.2652	0.10289	PLA2G2A	0.770363	1
5322	1	20386157	20418394	114	17	3144	0.81247	0.20826	PLA2G5	0.832621	1
26279	1	20439143	20446059	21	8	3144	0.36597	0.3572	PLA2G2D	0.865398	1
64600	1	20465823	20476879	19	8	3144	0.25298	0.40014	PLA2G2F	0.875824	1
391013	1	20490484	20501687	39	8	3144	2.1855	0.014427	PLA2G2C	0.654862	1
127733	1	20512578	20522540	8	3	3144	-0.73632	0.76923	UBXN10	0.936314	1
127731	1	20617412	20681662	210	24	3144	2.9471	0.001604	VWA5B1	0.515003	1
55450	1	20808884	20812728	3	2	3144	-0.24954	0.59853	CAMK2N1	0.913071	1
79594	1	20825941	20834674	26	9	3144	-0.95876	0.83116	MUL1	0.948723	1
163933	1	20878932	20881513	3	1	3144	0.816	0.20725	FAM43B	0.832621	1
978	1	20915444	20945401	125	18	3144	-0.3229	0.62662	CDA	0.915971	1
65018	1	20959948	20978004	70	9	3144	1.2243	0.11041	PINK1	0.771779	1
1650	1	20978260	20988037	28	6	3144	1.0735	0.14152	DDOST	0.799403	1
57576	1	20990475	21044317	179	38	3144	1.0852	0.13892	KIF17	0.795088	1
400745	1	21046225	21059133	35	8	3144	-1.4284	0.92341	SH2D5	0.970504	1
50809	1	21069170	21113808	82	11	3144	-1.5724	0.94207	HP1BP3	0.975569	1
8672	1	21132785	21503381	612	16	3144	-0.76727	0.77854	EIF4G3	0.936767	1
1889	1	21543740	21672034	314	31	3144	-0.025991	0.51037	ECE1	0.894936	1
84224	1	21766583	21811393	144	12	3144	-0.059185	0.5236	NBPF3	0.896627	1
249	1	21835475	21904905	297	27	3144	-0.26297	0.60371	ALPL	0.913959	1
5909	1	21922708	21996010	236	45	3144	-0.20608	0.58164	RAP1GAP	0.909282	1
84196	1	22004791	22109688	319	27	3144	-0.8187	0.79352	USP48	0.941651	1
401944	1	22138758	22151714	37	13	3144	-1.4503	0.92652	LDLRAD2	0.971744	1
3339	1	22148737	22263750	342	30	3144	-0.22755	0.59	HSPG2	0.91111	1
23436	1	22303418	22315847	116	10	3144	1.4657	0.071359	CELA3B	0.732916	1
10136	1	22328149	22339035	27	8	3144	2.3653	0.0090076	CELA3A	0.621617	1
998	1	22379120	22419439	90	11	3144	2.4865	0.0064505	CDC42	0.596738	1
54361	1	22443798	22470474	78	12	3144	0.87288	0.19137	WNT4	0.826611	1
9923	1	22778344	22857650	113	10	3144	0.14071	0.44405	ZBTB40	0.885096	1
2046	1	22890004	22930087	139	18	3144	0.12139	0.45169	EPHA8	0.885096	1
712	1	22963118	22966175	5	2	3144	-1.2897	0.90143	C1QA	0.96308	1
714	1	22969969	22974603	17	3	3144	-0.53911	0.70509	C1QC	0.928346	1
713	1	22979682	22988130	16	5	3144	-0.26454	0.60432	C1QB	0.913959	1
2048	1	23037263	23241823	405	48	3144	1.4217	0.077557	EPHB2	0.735734	1
646262	1	23279536	23299524	45	10	3144	0.70464	0.24052	LACTBL1	0.845796	1
729059	1	23337327	23342343	8	2	3144	0.18677	0.42592	C1orf234	0.884144	1
23028	1	23345937	23410184	63	6	3144	0.012567	0.49499	KDM1A	0.892784	1
7798	1	23410516	23504301	140	14	3144	-0.49506	0.68972	LUZP1	0.92589	1
3352	1	23518388	23521222	5	2	3144	-0.45716	0.67622	HTR1D	0.924086	1
10236	1	23635953	23671143	29	4	3144	-1.0037	0.84225	HNRNPR	0.950312	1
80818	1	23685941	23696357	27	5	3144	-0.98491	0.83767	ZNF436	0.949694	1
6920	1	23707555	23751269	110	15	3144	-2.4415	0.99269	TCEA3	0.995972	1
55616	1	23755056	23810750	106	11	3144	-0.52026	0.69856	ASAP3	0.927444	1
1870	1	23832920	23857712	21	4	3144	-0.22505	0.58903	E2F2	0.91111	1
3399	1	23884421	23886285	6	2	3144	0.91685	0.17961	ID3	0.821378	1
6135	1	24018269	24022915	6	3	3144	-1.1007	0.86448	RPL11	0.954788	1
6924	1	24069856	24088549	14	5	3144	-0.45725	0.67625	TCEB3	0.924086	1
57095	1	24104876	24114722	6	2	3144	-1.8228	0.96583	PITHD1	0.984331	1
11313	1	24117275	24122029	2	1	3144	-0.25977	0.60248	LYPLA2	0.913959	1
2582	1	24122089	24127294	1	1	3144	-1.7569	0.96053	GALE	0.98269	1
3155	1	24128367	24165110	40	3	3144	-0.76875	0.77898	HMGCL	0.937034	1
2517	1	24171567	24194859	46	5	3144	-0.93107	0.82409	FUCA1	0.947655	1
1269	1	24197005	24285549	214	12	3144	0.81653	0.2071	CNR2	0.832621	1
10772	1	24292935	24306953	2	1	3144	0.84271	0.19969	SRSF10	0.831628	1
127294	1	24382531	24438665	135	18	3144	0.46407	0.3213	MYOM3	0.861368	1
58985	1	24446261	24469783	59	11	3144	1.3375	0.090533	IL22RA1	0.756895	1
163702	1	24480647	24513765	85	13	3144	0.3426	0.36595	IFNLR1	0.865974	1
57822	1	24645812	24690972	73	15	3144	0.63667	0.26217	GRHL3	0.850843	1
90529	1	24683489	24741587	125	14	3144	-0.42688	0.66527	STPG1	0.921397	1
57185	1	24742245	24799473	139	13	3144	0.46969	0.31929	NIPAL3	0.861053	1
11123	1	24828841	24863510	60	11	3144	0.48466	0.31396	RCAN3	0.860547	1
400746	1	24882567	24935819	225	28	3144	-0.968	0.83348	NCMAP	0.948748	1
10250	1	24969594	24999772	20	4	3144	-1.331	0.9084	SRRM1	0.964752	1
25932	1	25071760	25170815	71	5	3144	0.44901	0.32671	CLIC4	0.862775	1
864	1	25226002	25291648	100	19	3144	-0.66738	0.74773	RUNX3	0.934697	1
25949	1	25548767	25559013	2	1	3144	1.4917	0.067887	SYF2	0.732556	1
57035	1	25568740	25574010	4	2	3144	2.637	0.0041826	RSRP1	0.541692	1
6007	1	25598884	25656936	2	1	3144	0.9338	0.1752	RHD	0.818479	1
23585	1	25664789	25688852	9	2	3144	1.8608	0.031389	TMEM50A	0.689896	1
6006	1	25687853	25747363	47	2	3144	1.6749	0.046979	RHCE	0.715361	1
55219	1	25757388	25826700	52	2	3144	1.2278	0.10977	TMEM57	0.771779	1
26119	1	25870071	25895377	27	4	3144	0.87749	0.19011	LDLRAP1	0.826611	1
57134	1	25943959	26111258	210	19	3144	-0.60498	0.7274	MAN1C1	0.931509	1
57190	1	26126667	26144713	38	4	3144	-0.80735	0.79027	SEPN1	0.939984	1
56181	1	26146397	26159433	25	2	3144	-1.3753	0.91548	MTFR1L	0.96729	1
79000	1	26158414	26185939	58	2	3144	-0.62048	0.73253	AUNIP	0.932861	1
164091	1	26187975	26202461	6	2	3144	-0.21056	0.58338	PAQR7	0.909473	1
3925	1	26210670	26233368	9	5	3144	0.78946	0.21492	STMN1	0.837521	1
5051	1	26286258	26326366	77	4	3144	-0.826	0.7956	PAFAH2	0.942159	1
2134	1	26348266	26362955	9	3	3144	1.1302	0.1292	EXTL1	0.782525	1
7780	1	26364513	26373439	7	1	3144	1.2912	0.09831	SLC30A2	0.769155	1
84676	1	26377792	26394142	5	3	3144	0.64987	0.25789	TRIM63	0.849714	1
149420	1	26437656	26452039	7	2	3144	0.77533	0.21907	PDIK1L	0.837521	1
79927	1	26485511	26489119	7	3	3144	0.17874	0.42907	FAM110D	0.884144	1
51042	1	26496388	26497364	4	2	3144	-0.23033	0.59108	ZNF593	0.911184	1
10256	1	26503981	26516375	25	6	3144	0.2888	0.38637	CNKSR1	0.873593	1
378807	1	26517119	26529033	41	6	3144	1.2593	0.10396	CATSPER4	0.770363	1
64793	1	26560644	26605529	113	10	3144	-0.51776	0.69769	CEP85	0.927444	1
83442	1	26606213	26608013	3	2	3144	-2.4951	0.9937	SH3BGRL3	0.996618	1
91544	1	26608773	26644756	112	9	3144	-0.95779	0.83092	UBXN11	0.948723	1
1043	1	26644411	26647014	7	3	3144	-0.6261	0.73438	CD52	0.932915	1
55057	1	26648350	26680621	25	7	3144	0.059761	0.47617	AIM1L	0.889011	1
257101	1	26688125	26701023	21	5	3144	-1.2563	0.89549	ZNF683	0.962124	1
79727	1	26737269	26756219	23	8	3144	3.2113	0.00066057	LIN28A	0.4236	1
79947	1	26758773	26797797	37	10	3144	2.0701	0.019221	DHDDS	0.662354	1
3151	1	26798902	26803133	5	2	3144	2.0031	0.022582	HMGN2	0.680035	1
6195	1	26856249	26901520	66	8	3144	1.2994	0.096896	RPS6KA1	0.767141	1
101928728	1	27018623	27022896	8	2	3144	-0.3861	0.65029	LOC101928728	0.919564	1
8289	1	27022522	27108601	105	6	3144	-0.34089	0.63341	ARID1A	0.917226	1
55650	1	27113739	27124894	12	3	3144	0.072093	0.47126	PIGV	0.889011	1
84243	1	27153201	27184092	32	3	3144	-0.22945	0.59074	ZDHHC18	0.91111	1
2810	1	27189633	27190947	1	1	3144	-0.0767	0.53057	SFN	0.89714	1
54707	1	27205872	27216869	13	3	3144	-1.108	0.86607	GPN2	0.955059	1
63906	1	27216979	27226962	8	3	3144	0.50396	0.30714	GPATCH3	0.859154	1
8431	1	27237975	27240567	4	2	3144	-2.0651	0.98054	NR0B2	0.99074	1
10726	1	27248187	27273362	25	5	3144	0.13047	0.4481	NUDC	0.885096	1
126695	1	27276047	27286901	9	2	3144	0.27774	0.3906	KDF1	0.873593	1
388610	1	27320189	27327377	4	1	3144	-0.19027	0.57545	TRNP1	0.908495	1
115572	1	27331511	27339333	6	1	3144	-0.72663	0.76627	FAM46B	0.936314	1
6548	1	27425300	27481621	33	4	3144	0.83784	0.20106	SLC9A1	0.831994	1
23038	1	27561007	27635124	100	10	3144	1.8535	0.031906	WDTC1	0.691767	1
84065	1	27648636	27662891	19	5	3144	2.0928	0.018183	TMEM222	0.662354	1
84958	1	27668483	27680423	15	3	3144	1.5734	0.057809	SYTL1	0.728099	1
9064	1	27681670	27693558	13	3	3144	2.5171	0.0059171	MAP3K6	0.579295	1
8547	1	27695601	27701315	3	2	3144	-0.42659	0.66516	FCN3	0.921397	1
388611	1	27705596	27709823	2	1	3144	-1.116	0.8678	CD164L2	0.955661	1
2827	1	27719148	27722318	1	1	3144	0.51329	0.30387	GPR3	0.859071	1
10163	1	27730734	27816678	96	3	3144	-0.57531	0.71746	WASF2	0.9291	1
27245	1	27860756	27930463	24	4	3144	-0.14496	0.55763	AHDC1	0.903558	1
2268	1	27938800	27961727	12	5	3144	1.1387	0.12742	FGR	0.782525	1
2537	1	27992572	27998724	8	1	3144	2.4378	0.0073884	IFI6	0.603973	1
199870	1	28052490	28089426	55	2	3144	2.0294	0.021208	FAM76A	0.666232	1
23673	1	28099694	28150963	43	3	3144	1.4326	0.075987	STX12	0.733094	1
5511	1	28157252	28178183	18	2	3144	-0.033766	0.51347	PPP1R8	0.895194	1
9473	1	28199055	28213196	46	8	3144	-0.70195	0.75864	THEMIS2	0.93543	1
6118	1	28218035	28241255	50	3	3144	-1.5613	0.94078	RPA2	0.975569	1
27293	1	28261456	28285663	66	8	3144	-0.84559	0.80111	SMPDL3B	0.943177	1
55113	1	28286504	28294604	13	5	3144	0.071542	0.47148	XKR8	0.889011	1
2140	1	28296855	28415173	183	16	3144	-0.68427	0.7531	EYA3	0.935039	1
5724	1	28473677	28520447	42	10	3144	-0.66452	0.74682	PTAFR	0.934697	1
22826	1	28526789	28559542	76	8	3144	-1.2095	0.88677	DNAJC8	0.959899	1
93974	1	28562602	28564616	5	2	3144	-1.0768	0.85922	ATPIF1	0.953182	1
83667	1	28585963	28609002	41	7	3144	0.6252	0.26592	SESN2	0.852977	1
54797	1	28655513	28662478	4	2	3144	0.011899	0.49525	MED18	0.892784	1
65979	1	28696093	28826881	372	8	3144	1.0175	0.15445	PHACTR4	0.804413	1
1104	1	28832455	28865708	64	7	3144	1.1408	0.12698	RCC1	0.782525	1
54952	1	28879529	28905057	37	6	3144	0.036585	0.48541	TRNAU1AP	0.891318	1
115273	1	28918712	28921098	5	2	3144	0.98969	0.16116	RAB42	0.80933	1
6883	1	28929608	28975416	49	7	3144	0.62172	0.26706	TAF12	0.852977	1
10691	1	28995234	29042115	59	5	3144	-1.1909	0.88316	GMEB1	0.95861	1
51441	1	29063133	29096287	49	6	3144	-1.7407	0.95913	YTHDF2	0.982377	1
4985	1	29138654	29190208	143	17	3144	-0.47748	0.68349	OPRD1	0.925341	1
2035	1	29213603	29446558	409	21	3144	-0.58024	0.71913	EPB41	0.929586	1
399474	1	29445937	29450421	9	3	3144	-0.62865	0.73521	TMEM200B	0.932965	1
6429	1	29474250	29508637	58	11	3144	0.93682	0.17443	SRSF4	0.818479	1
51102	1	29519385	29557460	81	11	3144	0.67195	0.25081	MECR	0.846776	1
10076	1	29563028	29653325	202	27	3144	0.5814	0.28049	PTPRU	0.852977	1
4146	1	31184124	31196432	15	4	3144	0.83304	0.20241	MATN1	0.832621	1
7805	1	31205315	31230683	30	8	3144	0.48481	0.31391	LAPTM5	0.860547	1
9672	1	31342313	31381480	46	13	3144	-1.2669	0.8974	SDC3	0.962232	1
9698	1	31404353	31538838	215	15	3144	-1.5393	0.93813	PUM1	0.975369	1
79570	1	31652592	31712734	192	11	3144	0.50026	0.30845	NKAIN1	0.859901	1
9410	1	31732415	31769644	46	4	3144	-1.7685	0.96151	SNRNP40	0.982818	1
51538	1	31769832	31838569	57	5	3144	-0.73699	0.76943	ZCCHC17	0.936314	1
2170	1	31838100	31845923	6	2	3144	0.026081	0.4896	FABP3	0.891869	1
347735	1	31882412	31907527	43	5	3144	-1.5925	0.94436	SERINC2	0.976295	1
64129	1	32042086	32053290	8	4	3144	0.21003	0.41682	TINAGL1	0.881042	1
3061	1	32083290	32093214	20	4	3144	0.39256	0.34732	HCRTR1	0.864504	1
553115	1	32095463	32110838	18	3	3144	0.46276	0.32177	PEF1	0.861368	1
1307	1	32117848	32169768	76	14	3144	-0.11602	0.54618	COL16A1	0.901313	1
576	1	32192718	32230494	32	6	3144	-0.93573	0.82529	ADGRB2	0.947808	1
90853	1	32256023	32281630	19	8	3144	0.086894	0.46538	SPOCD1	0.887204	1
8073	1	32372022	32403988	30	5	3144	-0.68156	0.75224	PTP4A2	0.935039	1
10657	1	32479295	32526460	9	5	3144	0.25875	0.39791	KHDRBS1	0.874496	1
55116	1	32538503	32568467	29	2	3144	-1.9487	0.97434	TMEM39B	0.988059	1
23633	1	32573644	32642169	58	4	3144	-0.90103	0.81621	KPNA6	0.946912	1
200081	1	32645293	32663886	18	3	3144	0.08277	0.46702	TXLNA	0.887929	1
55721	1	32671236	32674288	5	1	3144	-0.081354	0.53242	IQCC	0.89714	1
149069	1	32674695	32681797	5	2	3144	-0.018514	0.50739	DCDC2B	0.894677	1
56063	1	32680040	32687954	7	2	3144	0.033703	0.48656	TMEM234	0.891318	1
8668	1	32687971	32697205	9	1	3144	-0.13814	0.55493	EIF3I	0.902506	1
84734	1	32712818	32714461	1	1	3144	1.3859	0.082882	FAM167B	0.750964	1
3932	1	32716840	32751766	24	7	3144	0.53784	0.29534	LCK	0.855908	1
3065	1	32757708	32799227	5	3	3144	-0.65574	0.744	HDAC1	0.934011	1
81629	1	32818365	32830098	1	1	3144	0.38941	0.34849	TSSK3	0.864682	1
55108	1	32830704	32860062	6	3	3144	-0.059946	0.5239	BSDC1	0.89683	1
728116	1	32930658	32953460	18	4	3144	-0.59064	0.72262	ZBTB8B	0.929832	1
653121	1	33004772	33071542	137	5	3144	0.22125	0.41245	ZBTB8A	0.880119	1
339487	1	33086421	33116565	63	3	3144	-1.9651	0.9753	ZBTB8OS	0.988602	1
5928	1	33116749	33151812	72	3	3144	-2.376	0.99125	RBBP4	0.995325	1
81493	1	33145507	33168361	43	2	3144	-2.1282	0.98334	SYNC	0.991396	1
57648	1	33207492	33240571	19	6	3144	-1.5106	0.93455	KIAA1522	0.973734	1
8565	1	33240840	33283633	57	6	3144	-0.22511	0.58905	YARS	0.91111	1
64766	1	33282368	33324480	51	7	3144	-0.58155	0.71957	S100PBP	0.929586	1
252995	1	33327869	33338093	8	2	3144	-0.56711	0.71468	FNDC5	0.928707	1
3208	1	33351688	33360247	9	3	3144	-0.92312	0.82203	HPCA	0.947495	1
113452	1	33360196	33367041	7	2	3144	-1.0447	0.85192	TMEM54	0.952065	1
127544	1	33402050	33430467	44	5	3144	-0.78971	0.78515	RNF19B	0.93874	1
204	1	33473541	33502512	43	7	3144	0.20181	0.42003	AK2	0.882409	1
113451	1	33546711	33586132	43	8	3144	0.2011	0.42031	AZIN2	0.882433	1
55223	1	33611000	33647671	69	4	3144	-0.068268	0.52721	TRIM62	0.896979	1
149076	1	33721908	33766321	72	10	3144	0.068056	0.47287	ZNF362	0.889011	1
127550	1	33772367	33786699	38	7	3144	0.7175	0.23653	A3GALT2	0.843518	1
1912	1	33789224	33841194	128	14	3144	0.55664	0.28889	PHC2	0.852977	1
7579	1	33938232	33962105	49	5	3144	-0.51691	0.69739	ZSCAN20	0.927444	1
114784	1	33979609	34631443	1415	128	3144	0.38189	0.35127	CSMD2	0.865092	1
127540	1	34326076	34330392	3	2	3144	0.99805	0.15913	HMGB4	0.808984	1
84970	1	34632624	34684732	148	17	3144	-0.067172	0.52678	C1orf94	0.896979	1
2709	1	35220648	35224113	8	3	3144	-0.55766	0.71146	GJB5	0.928707	1
127534	1	35225342	35229325	14	7	3144	-0.7599	0.77634	GJB4	0.936548	1
2707	1	35246790	35251967	13	4	3144	0.99133	0.16076	GJB3	0.80933	1
2701	1	35258559	35261351	4	1	3144	1.9846	0.023592	GJA4	0.680905	1
113444	1	35315963	35325417	25	9	3144	-0.35306	0.63798	SMIM12	0.917608	1
58512	1	35331037	35391083	88	23	3144	0.10848	0.45681	DLGAP3	0.885561	1
100506144	1	35447127	35450948	7	2	3144	-0.16986	0.56744	ZMYM6NB	0.906667	1
9204	1	35451766	35497569	26	2	3144	-0.66114	0.74574	ZMYM6	0.934394	1
79830	1	35525387	35581460	34	4	3144	-0.42069	0.66301	ZMYM1	0.921383	1
79932	1	35899091	36023037	48	4	3144	0.38635	0.34962	KIAA0319L	0.865092	1
339488	1	36038971	36060929	2	1	3144	1.5314	0.062831	TFAP2E	0.728099	1
5690	1	36040259	36107445	4	1	3144	1.5837	0.056633	PSMB2	0.728099	1
127703	1	36179477	36184790	4	1	3144	0.86234	0.19425	C1orf216	0.827914	1
63967	1	36185819	36235568	13	1	3144	0.64189	0.26047	CLSPN	0.849829	1
192670	1	36273231	36323491	11	1	3144	1.5719	0.057982	AGO4	0.728099	1
26523	1	36335412	36395211	6	1	3144	1.427	0.076787	AGO1	0.735734	1
192669	1	36396364	36522360	33	3	3144	1.4371	0.075347	AGO3	0.733094	1
27285	1	36549676	36553877	2	1	3144	1.3276	0.092151	TEKT2	0.760942	1
54936	1	36554453	36559533	4	2	3144	-0.89825	0.81547	ADPRHL2	0.946912	1
1296	1	36560840	36591305	51	7	3144	-0.57817	0.71842	COL8A2	0.929326	1
27095	1	36602170	36621654	24	3	3144	-0.25197	0.59947	TRAPPC3	0.913185	1
55700	1	36621751	36646450	21	4	3144	-0.020515	0.50818	MAP7D1	0.894861	1
9967	1	36690017	36770958	61	2	3144	-1.3673	0.91424	THRAP3	0.966776	1
79729	1	36771889	36793544	18	3	3144	-1.7391	0.95899	SH3D21	0.982377	1
55194	1	36787631	36790567	3	1	3144	-1.0638	0.85629	EVA1B	0.952426	1
83931	1	36805225	36851525	42	3	3144	-0.50678	0.69385	STK40	0.926874	1
84967	1	36859031	36863493	22	2	3144	1.2728	0.10155	LSM10	0.770363	1
127700	1	36883507	36916086	126	6	3144	0.24868	0.4018	OSCP1	0.876433	1
64960	1	36921362	36930040	39	6	3144	-0.14196	0.55644	MRPS15	0.903096	1
1441	1	36931644	36948915	29	7	3144	-0.11727	0.54668	CSF3R	0.901313	1
2899	1	37261128	37499844	411	41	3144	0.029366	0.48829	GRIK3	0.891511	1
80149	1	37940119	37949978	11	4	3144	0.18588	0.42627	ZC3H12A	0.884144	1
64769	1	37955561	37980420	75	12	3144	0.26971	0.39369	MEAF6	0.873634	1
79753	1	38000050	38019945	41	8	3144	-0.4209	0.66309	SNIP1	0.921383	1
7802	1	38022520	38032458	27	6	3144	-0.38056	0.64824	DNALI1	0.919387	1
29889	1	38032413	38061586	60	10	3144	-0.49691	0.69038	GNL2	0.92589	1
284654	1	38076821	38100595	56	10	3144	0.40913	0.34122	RSPO1	0.863773	1
54955	1	38147242	38158007	41	5	3144	-0.18172	0.5721	C1orf109	0.907394	1
55143	1	38158073	38175391	46	8	3144	-0.37238	0.6452	CDCA8	0.919259	1
284656	1	38181646	38230824	131	12	3144	-0.028874	0.51152	EPHA10	0.895194	1
149175	1	38259721	38267278	2	1	3144	-0.064274	0.52562	MANEAL	0.896979	1
79693	1	38268614	38273865	2	1	3144	1.1606	0.12291	YRDC	0.782525	1
4520	1	38275239	38325292	34	6	3144	1.6507	0.049403	MTF1	0.715361	1
3633	1	38326369	38412729	95	12	3144	1.3489	0.088683	INPP5B	0.754181	1
10946	1	38422647	38456019	69	6	3144	1.5946	0.055405	SF3A3	0.728099	1
2275	1	38462439	38471199	10	5	3144	-0.69051	0.75506	FHL3	0.935039	1
51118	1	38478384	38490497	11	4	3144	0.66327	0.25358	UTP11L	0.848967	1
5453	1	38509523	38512450	1	1	3144	-0.29133	0.6146	POU3F1	0.914103	1
64121	1	39303869	39325495	47	11	3144	0.47659	0.31683	RRAGC	0.860755	1
26292	1	39328162	39339050	16	5	3144	-0.18475	0.57329	MYCBP	0.907394	1
81025	1	39339739	39347298	26	5	3144	0.26219	0.39659	GJA9	0.873976	1
54933	1	39350614	39407456	169	25	3144	-0.3743	0.64591	RHBDL2	0.919387	1
79647	1	39456916	39471737	46	5	3144	0.73998	0.22966	AKIRIN1	0.843518	1
4725	1	39491967	39500308	32	4	3144	1.2387	0.10772	NDUFS5	0.770782	1
23499	1	39549839	39952810	521	24	3144	0.13337	0.44695	MACF1	0.885096	1
643314	1	39875176	39882154	7	3	3144	-0.57149	0.71617	KIAA0754	0.928851	1
353500	1	39957318	39995541	34	9	3144	-1.1068	0.8658	BMP8A	0.954931	1
8761	1	40026485	40042522	30	8	3144	0.12824	0.44898	PABPC4	0.885096	1
26508	1	40089103	40105348	34	12	3144	-0.92551	0.82265	HEYL	0.947529	1
84618	1	40124793	40137710	16	5	3144	-1.3641	0.91373	NT5C1A	0.966739	1
51440	1	40144320	40157382	73	12	3144	-1.4156	0.92155	HPCAL4	0.970162	1
10450	1	40204517	40229586	64	10	3144	1.0036	0.15779	PPIE	0.807824	1
656	1	40223903	40254533	106	15	3144	0.38738	0.34924	BMP8B	0.865092	1
64064	1	40235197	40237020	2	1	3144	-2.3863	0.99149	OXCT2	0.995381	1
101929536	1	40254654	40255843	5	2	3144	1.1245	0.13039	LOC101929536	0.782813	1
54802	1	40306703	40349177	103	11	3144	-0.38266	0.64901	TRIT1	0.919387	1
4610	1	40361096	40367687	8	4	3144	1.07	0.14231	MYCL	0.800668	1
84879	1	40420784	40435630	9	4	3144	-0.14414	0.5573	MFSD2A	0.903558	1
10487	1	40505912	40538321	106	7	3144	0.026731	0.48934	CAP1	0.891762	1
5538	1	40538382	40563142	85	9	3144	0.48078	0.31534	PPT1	0.860656	1
6018	1	40627041	40706593	75	11	3144	-0.63434	0.73707	RLF	0.933024	1
127391	1	40713573	40717365	4	2	3144	0.59421	0.27619	TMCO2	0.852977	1
10269	1	40723722	40759856	32	7	3144	0.63242	0.26356	ZMPSTE24	0.852408	1
1298	1	40766162	40782939	55	9	3144	0.071335	0.47157	COL9A2	0.889011	1
64744	1	40839378	40888998	104	17	3144	0.71754	0.23652	SMAP2	0.843518	1
65243	1	40915774	40929390	34	9	3144	1.1009	0.13547	ZFP69B	0.790141	1
339559	1	40943043	40962015	38	8	3144	0.3994	0.3448	ZFP69	0.864118	1
64789	1	40974391	40982228	28	6	3144	0.93365	0.17524	EXO5	0.818479	1
127396	1	40997233	41013841	52	7	3144	1.3648	0.086155	ZNF684	0.754181	1
9783	1	41086352	41131324	108	14	3144	1.0348	0.15038	RIMS3	0.804413	1
4802	1	41157242	41237275	183	15	3144	0.47208	0.31844	NFYC	0.861053	1
9132	1	41249684	41306124	155	32	3144	0.80572	0.2102	KCNQ4	0.833201	1
163732	1	41326728	41328018	8	2	3144	0.2912	0.38545	CITED4	0.873593	1
1503	1	41445007	41478237	72	15	3144	-0.41738	0.6618	CTPS1	0.921383	1
200172	1	41481269	41489116	25	7	3144	0.35181	0.36249	SLFNL1	0.865974	1
22955	1	41492871	41707815	486	22	3144	0.53803	0.29528	SCMH1	0.855908	1
100132074	1	41827328	41849263	51	11	3144	1.2152	0.11214	FOXO6	0.773635	1
1907	1	41944446	41950348	14	3	3144	1.1294	0.12937	EDN2	0.782525	1
59269	1	41972036	42501596	1109	55	3144	0.060031	0.47607	HIVEP3	0.889011	1
2981	1	42619092	42621495	7	3	3144	1.7617	0.039059	GUCA2B	0.702763	1
2980	1	42628362	42630395	1	1	3144	-0.014085	0.50562	GUCA2A	0.894148	1
22887	1	42642210	42801548	229	10	3144	1.5549	0.059979	FOXJ3	0.728099	1
284716	1	42846468	42889900	131	7	3144	0.11071	0.45592	RIMKLA	0.88556	1
84217	1	42896000	42921938	82	7	3144	0.078104	0.46887	ZMYND12	0.88846	1
79717	1	42921968	42939088	32	4	3144	0.43172	0.33297	PPCS	0.863303	1
728621	1	43000560	43120335	338	16	3144	0.09234	0.46321	CCDC30	0.886973	1
10465	1	43123706	43142429	29	6	3144	1.0566	0.14534	PPIH	0.801687	1
4904	1	43148060	43168024	28	7	3144	1.1691	0.12118	YBX1	0.782418	1
149461	1	43198764	43205925	14	5	3144	-0.12174	0.54845	CLDN19	0.901313	1
64175	1	43212006	43232755	25	6	3144	-0.56222	0.71302	P3H1	0.928707	1
79078	1	43232916	43241413	13	4	3144	-1.1098	0.86645	C1orf50	0.955182	1
100129924	1	43253661	43264227	10	4	3144	0.15917	0.43677	LOC100129924	0.885096	1
374969	1	43272723	43283059	23	5	3144	0.82435	0.20487	CCDC23	0.832621	1
114625	1	43282776	43310660	38	9	3144	0.17714	0.4297	ERMAP	0.884144	1
51058	1	43312244	43318148	4	2	3144	1.3499	0.088518	ZNF691	0.754181	1
6513	1	43391046	43424847	99	11	3144	0.134	0.4467	SLC2A1	0.885096	1
440585	1	43610800	43622067	41	7	3144	0.66979	0.2515	FAM183A	0.848154	1
10969	1	43629845	43638241	6	2	3144	0.015747	0.49372	EBNA1BP2	0.892784	1
149465	1	43638001	43720029	148	23	3144	-0.051492	0.52053	CFAP57	0.896453	1
128218	1	43735665	43739673	5	2	3144	0.62774	0.26509	TMEM125	0.852977	1
149466	1	43747554	43751334	4	2	3144	0.24068	0.4049	C1orf210	0.87759	1
7075	1	43766566	43788781	9	4	3144	-0.3518	0.6375	TIE1	0.917608	1
4352	1	43803475	43820135	6	3	3144	1.6561	0.048847	MPL	0.715361	1
991	1	43824626	43828874	3	2	3144	1.0239	0.15293	CDC20	0.804413	1
64834	1	43829068	43833745	2	1	3144	0.6251	0.26595	ELOVL1	0.852977	1
112950	1	43849579	43855483	3	1	3144	1.3685	0.085578	MED8	0.754181	1
23334	1	43855556	43919918	46	11	3144	0.87515	0.19075	SZT2	0.826611	1
81888	1	43916674	43919938	3	2	3144	1.6129	0.05338	HYI	0.724528	1
5792	1	43991708	44089343	225	16	3144	0.4777	0.31643	PTPRF	0.860755	1
9682	1	44115797	44171189	68	9	3144	-0.21336	0.58448	KDM4A	0.909542	1
6487	1	44173204	44396837	478	23	3144	-1.3294	0.90814	ST3GAL3	0.964736	1
9048	1	44398992	44402912	10	3	3144	-1.0075	0.84315	ARTN	0.950312	1
9670	1	44412478	44433694	29	5	3144	-1.4855	0.9313	IPO13	0.972446	1
1802	1	44435653	44439043	3	1	3144	-1.6306	0.94851	DPH2	0.97776	1
533	1	44440118	44443972	8	3	3144	0.028093	0.48879	ATP6V0B	0.891529	1
8704	1	44444874	44456843	18	5	3144	-0.67969	0.75165	B4GALT2	0.935039	1
149473	1	44457280	44462200	8	4	3144	-0.2352	0.59297	CCDC24	0.911736	1
6536	1	44462155	44497171	61	12	3144	-1.143	0.87348	SLC6A9	0.956461	1
128209	1	44513987	44600812	317	21	3144	-0.040485	0.51615	KLF17	0.89568	1
55929	1	44679104	44686351	11	4	3144	0.39993	0.34461	DMAP1	0.864118	1
79033	1	44686742	44821315	170	15	3144	0.36733	0.35669	ERI3	0.865398	1
55182	1	44870837	45117396	573	65	3144	0.97579	0.16459	RNF220	0.812414	1
79639	1	45118920	45140253	44	5	3144	-0.49874	0.69102	TMEM53	0.926106	1
339541	1	45140370	45191263	29	10	3144	0.13273	0.4472	C1orf228	0.885096	1
11004	1	45205396	45233439	48	6	3144	-0.0066032	0.50263	KIF2C	0.893492	1
6202	1	45241213	45244427	3	2	3144	-1.3243	0.9073	RPS8	0.964454	1
266675	1	45247831	45253648	5	1	3144	-0.12407	0.54937	BEST4	0.901313	1
1263	1	45265638	45271667	8	2	3144	0.48034	0.31549	PLK3	0.860656	1
343521	1	45271580	45273378	2	1	3144	0.51221	0.30425	TCTEX1D4	0.859071	1
149478	1	45273373	45279801	11	2	3144	1.338	0.09045	BTBD19	0.756895	1
8643	1	45285516	45309226	39	4	3144	0.42886	0.33401	PTCH2	0.863303	1
8891	1	45316194	45452394	316	10	3144	0.42784	0.33438	EIF2B3	0.863303	1
79654	1	45468220	45477027	17	3	3144	1.0568	0.14531	HECTD3	0.801687	1
7389	1	45477805	45481341	5	2	3144	1.0196	0.15397	UROD	0.804413	1
57643	1	45482071	45672250	272	13	3144	-0.058429	0.5233	ZSWIM5	0.896627	1
4595	1	45794914	45806142	15	6	3144	0.47462	0.31753	MUTYH	0.860755	1
114034	1	45805342	45809650	4	2	3144	-0.24755	0.59776	TOE1	0.912999	1
10420	1	45809555	45956840	189	12	3144	1.0286	0.15183	TESK2	0.804413	1
25974	1	45965856	45976739	16	3	3144	1.462	0.071875	MMACHC	0.733094	1
5052	1	45976707	45988562	34	4	3144	1.6656	0.0479	PRDX1	0.715361	1
10327	1	46016455	46035723	32	5	3144	-0.14362	0.5571	AKR1A1	0.903558	1
4678	1	46049660	46084578	40	4	3144	2.4462	0.0072184	NASP	0.603973	1
149483	1	46085716	46090424	10	1	3144	2.2821	0.011241	CCDC17	0.621617	1
60313	1	46092976	46153782	105	5	3144	2.0625	0.019578	GPBP1L1	0.662354	1
51249	1	46153847	46160110	10	2	3144	1.8821	0.029912	TMEM69	0.689761	1
3652	1	46159996	46216485	92	4	3144	2.1568	0.01551	IPP	0.65564	1
23139	1	46269269	46501796	415	10	3144	1.5447	0.061214	MAST2	0.728099	1
8503	1	46505812	46642167	207	14	3144	1.4566	0.072607	PIK3R3	0.733094	1
10103	1	46640749	46651634	9	3	3144	-1.2476	0.89392	TSPAN1	0.961998	1
55624	1	46654353	46685977	43	7	3144	-0.78905	0.78496	POMGNT1	0.93874	1
541468	1	46669006	46686928	22	7	3144	-0.4376	0.66916	LURAP1	0.922631	1
8438	1	46713367	46744145	33	9	3144	-0.092119	0.5367	RAD54L	0.897328	1
10489	1	46744072	46769038	22	8	3144	-0.43169	0.66701	LRRC41	0.921928	1
7388	1	46769324	46782448	22	7	3144	0.16762	0.43344	UQCRH	0.884144	1
387338	1	46805849	46830824	181	3	3144	-0.58218	0.71978	NSUN4	0.929596	1
2166	1	46859939	46879520	30	7	3144	-0.30403	0.61945	FAAH	0.91495	1
127343	1	46972668	46979898	18	5	3144	-2.2835	0.9888	DMBX1	0.994005	1
148930	1	47011316	47016887	5	3	3144	-1.0005	0.84146	KNCN	0.950167	1
8569	1	47023079	47069966	65	8	3144	2.5243	0.0057965	MKNK1	0.579295	1
148932	1	47073387	47082563	10	2	3144	-1.4633	0.9283	MOB3C	0.971744	1
64756	1	47100711	47134099	56	3	3144	0.18901	0.42504	ATPAF1	0.884144	1
374973	1	47137497	47139266	3	1	3144	-0.20046	0.57944	TEX38	0.908944	1
9813	1	47140831	47184792	44	5	3144	0.0067482	0.49731	EFCAB14	0.892784	1
1580	1	47264670	47285021	66	9	3144	0.72981	0.23275	CYP4B1	0.843518	1
1579	1	47394846	47407156	32	4	3144	0.69638	0.2431	CYP4A11	0.846225	1
260293	1	47427036	47516423	153	13	3144	1.7359	0.04129	CYP4X1	0.707298	1
199974	1	47533160	47583992	155	4	3144	1.833	0.033402	CYP4Z1	0.691767	1
284541	1	47603107	47614528	27	4	3144	-0.93007	0.82383	CYP4A22	0.947655	1
10158	1	47649261	47655771	7	3	3144	0.19141	0.4241	PDZK1IP1	0.884144	1
6886	1	47681962	47697938	28	5	3144	-0.77671	0.78133	TAL1	0.937892	1
6491	1	47715811	47779819	133	8	3144	-1.0309	0.84871	STIL	0.951413	1
51727	1	47799469	47844511	103	9	3144	-1.2988	0.903	CMPK1	0.963424	1
2301	1	47881744	47883724	4	2	3144	1.5408	0.061681	FOXE3	0.728099	1
2306	1	47901689	47906363	5	2	3144	-0.53924	0.70514	FOXD2	0.928346	1
388630	1	48226200	48463009	561	27	3144	-0.095296	0.53796	TRABD2B	0.897575	1
200010	1	48688339	48714316	39	9	3144	-0.80691	0.79014	SLC5A9	0.939984	1
54558	1	48761044	48937876	288	22	3144	1.5354	0.062337	SPATA6	0.728099	1
84871	1	48998527	50489626	1526	53	3144	-0.19408	0.57695	AGBL4	0.908895	1
79656	1	49193538	49242547	68	12	3144	0.14422	0.44266	BEND5	0.885096	1
1996	1	50513686	50669442	156	24	3144	0.22812	0.40978	ELAVL4	0.878093	1
63950	1	50883223	50889119	1	1	3144	0.35493	0.36132	DMRTA2	0.865974	1
11124	1	50906935	51425936	498	20	3144	-0.56554	0.71415	FAF1	0.928707	1
1031	1	51434367	51440309	7	2	3144	-0.42277	0.66377	CDKN2C	0.921383	1
284546	1	51442129	51613754	220	17	3144	-0.20925	0.58287	C1orf185	0.909473	1
26994	1	51701945	51739119	34	5	3144	-1.4724	0.92954	RNF11	0.972133	1
22996	1	51752930	51810785	84	15	3144	-0.48295	0.68543	TTC39A	0.925341	1
2060	1	51819935	51985026	438	17	3144	-1.0112	0.84404	EPS15	0.950312	1
114883	1	52082546	52254891	115	9	3144	0.91522	0.18004	OSBPL9	0.821624	1
4898	1	52254864	52344609	120	14	3144	-0.50206	0.69219	NRD1	0.926415	1
5865	1	52373628	52456436	143	16	3144	-0.6254	0.73415	RAB3B	0.932915	1
51060	1	52485803	52521843	48	4	3144	-0.70505	0.75961	TXNDC12	0.935461	1
112970	1	52497777	52499472	5	2	3144	-0.72515	0.76582	KTI12	0.936314	1
91408	1	52521857	52556388	27	4	3144	-0.46548	0.67921	BTF3L4	0.924835	1
9372	1	52607678	52812358	144	9	3144	-0.99831	0.84094	ZFYVE9	0.950037	1
200014	1	52816265	52831877	11	3	3144	-0.4199	0.66272	CC2D1B	0.921383	1
4998	1	52838501	52870143	21	4	3144	-0.23548	0.59308	ORC1	0.911736	1
84950	1	52870219	52883992	3	1	3144	-0.92887	0.82352	PRPF38A	0.947617	1
23318	1	52888947	53018764	151	10	3144	0.34515	0.36499	ZCCHC11	0.865974	1
2882	1	53068043	53074723	19	5	3144	0.33683	0.36812	GPX7	0.866961	1
348378	1	53098961	53133252	50	11	3144	0.59911	0.27455	FAM159A	0.852977	1
65260	1	53152014	53164038	23	4	3144	0.53365	0.29679	COA7	0.856333	1
79699	1	53192126	53293014	217	17	3144	-0.21419	0.5848	ZYG11B	0.90969	1
440590	1	53308183	53360247	99	7	3144	0.012114	0.49517	ZYG11A	0.892784	1
55268	1	53361582	53392846	28	6	3144	0.47018	0.31911	ECHDC2	0.861053	1
6342	1	53392901	53517289	451	15	3144	0.70822	0.23941	SCP2	0.845512	1
127435	1	53527724	53551174	115	13	3144	0.64227	0.26035	PODN	0.849815	1
6512	1	53552855	53608304	281	30	3144	1.5838	0.056616	SLC1A7	0.728099	1
1376	1	53662101	53679869	18	6	3144	-1.0893	0.862	CPT2	0.953711	1
54987	1	53679771	53686289	13	4	3144	-0.56322	0.71336	C1orf123	0.928707	1
4116	1	53692564	53704282	23	5	3144	-0.59551	0.72425	MAGOH	0.930834	1
7804	1	53708036	53793821	162	22	3144	-0.49909	0.69114	LRP8	0.926143	1
63948	1	53925072	53933158	23	5	3144	0.39741	0.34553	DMRTB1	0.864118	1
148979	1	53971904	54203748	520	34	3144	-0.50855	0.69446	GLIS1	0.927095	1
55706	1	54231133	54304225	98	6	3144	0.65614	0.25587	NDC1	0.849133	1
54432	1	54317392	54355487	28	4	3144	-0.94982	0.8289	YIPF1	0.94831	1
1733	1	54359860	54376763	25	5	3144	0.96342	0.16767	DIO1	0.814371	1
51668	1	54387234	54411975	38	4	3144	0.82093	0.20584	HSPB11	0.832621	1
115353	1	54411999	54433841	23	4	3144	0.2854	0.38767	LRRC42	0.873593	1
388633	1	54472971	54483859	28	4	3144	-0.1403	0.55579	LDLRAD1	0.902949	1
9528	1	54497346	54519135	22	5	3144	-0.37244	0.64522	TMEM59	0.919259	1
127428	1	54519274	54565416	56	5	3144	0.23662	0.40648	TCEANC2	0.87759	1
200008	1	54604668	54618679	60	12	3144	-1.1577	0.87651	CDCP2	0.957252	1
606495	1	54638009	54665746	28	11	3144	-0.84703	0.80151	CYB5RL	0.943177	1
51253	1	54665840	54691407	48	7	3144	0.43899	0.33034	MRPL37	0.863303	1
23648	1	54691104	54872068	350	50	3144	-0.70686	0.76017	SSBP3	0.935461	1
26027	1	55007930	55100417	322	27	3144	-0.89199	0.8138	ACOT11	0.946744	1
338094	1	55074850	55089200	37	9	3144	-1.2671	0.89744	FAM151A	0.962232	1
374977	1	55107427	55175939	200	30	3144	1.8463	0.032424	MROH7	0.691767	1
7268	1	55181495	55208330	136	2	3144	0.92064	0.17862	TTC4	0.819823	1
25973	1	55222571	55230226	26	6	3144	0.11223	0.45532	PARS2	0.885262	1
55001	1	55246752	55266941	39	7	3144	2.5303	0.0056975	TTC22	0.579295	1
163747	1	55271736	55307937	63	3	3144	2.2477	0.012297	C1orf177	0.633099	1
1718	1	55315300	55352921	104	12	3144	0.53656	0.29579	DHCR24	0.855908	1
199964	1	55446271	55457966	33	2	3144	-1.2937	0.90211	TMEM61	0.96318	1
7809	1	55464617	55474465	5	3	3144	-1.2667	0.89737	BSND	0.962232	1
255738	1	55505149	55530526	87	17	3144	0.34497	0.36506	PCSK9	0.865974	1
23358	1	55532032	55681039	176	13	3144	1.4106	0.079183	USP24	0.742894	1
8613	1	56960419	57045257	230	30	3144	0.59905	0.27457	PPAP2B	0.852977	1
5563	1	57110990	57181008	221	16	3144	-0.082497	0.53287	PRKAA2	0.89714	1
199920	1	57184477	57285369	268	35	3144	-0.38501	0.64988	C1orf168	0.919555	1
731	1	57320443	57383894	192	23	3144	0.62212	0.26693	C8A	0.852977	1
732	1	57394883	57433213	112	19	3144	0.4655	0.32079	C8B	0.861368	1
1600	1	57460453	58716211	3323	190	3144	0.84902	0.19794	DAB1	0.829172	1
115209	1	58881052	59012469	506	35	3144	0.78017	0.21765	OMA1	0.837521	1
4070	1	59041095	59043166	11	3	3144	0.36351	0.35811	TACSTD2	0.86565	1
114803	1	59120411	59165747	162	9	3144	-0.69982	0.75798	MYSM1	0.935337	1
3725	1	59246463	59249785	2	1	3144	-1.57	0.9418	JUN	0.975569	1
55277	1	59762625	60228402	867	56	3144	0.096019	0.46175	FGGY	0.886973	1
51361	1	60280458	60342050	119	15	3144	1.5302	0.062985	HOOK1	0.728099	1
1573	1	60358980	60392445	62	9	3144	2.0268	0.021344	CYP2J2	0.666278	1
127795	1	60456066	60539442	165	27	3144	2.5627	0.0051935	C1orf87	0.566913	1
4774	1	61542946	61928460	774	78	3144	0.81727	0.20689	NFIA	0.832621	1
83941	1	62146718	62191095	91	9	3144	-0.14466	0.55751	TM2D1	0.903558	1
10207	1	62208149	62629592	1295	84	3144	1.729	0.0419	INADL	0.70806	1
54596	1	62660474	62678000	117	18	3144	0.34514	0.36499	L1TD1	0.865974	1
163782	1	62701837	62785083	334	22	3144	0.41561	0.33885	KANK4	0.863773	1
7398	1	62901975	62917475	3	2	3144	1.0373	0.14979	USP1	0.804413	1
85440	1	62920397	63154039	237	5	3144	-0.35331	0.63807	DOCK7	0.917608	1
27329	1	63063158	63071976	2	1	3144	0.043512	0.48265	ANGPTL3	0.891318	1
84938	1	63249777	63330941	132	9	3144	-0.45636	0.67594	ATG4C	0.924086	1
27022	1	63788730	63790797	2	1	3144	0.83183	0.20275	FOXD3	0.832621	1
29929	1	63833261	63904233	140	14	3144	0.65366	0.25666	ALG6	0.849276	1
23421	1	63906441	63988944	172	11	3144	1.2111	0.11294	ITGB3BP	0.774303	1
84455	1	63989013	64051041	136	12	3144	1.1408	0.12697	EFCAB7	0.782525	1
5236	1	64058947	64125916	168	25	3144	0.42988	0.33364	PGM1	0.863303	1
4919	1	64239690	64647181	882	64	3144	1.7263	0.042148	ROR1	0.70806	1
148581	1	64669135	64732969	157	14	3144	0.73695	0.23058	UBE2U	0.843518	1
57685	1	64936476	65158741	419	53	3144	1.2146	0.11226	CACHD1	0.773635	1
55225	1	65210778	65298915	152	15	3144	1.9982	0.022848	RAVER2	0.680659	1
3716	1	65298906	65432593	336	25	3144	1.8867	0.029598	JAK1	0.688423	1
205	1	65613232	65697828	116	14	3144	-0.1998	0.57918	AK4	0.908944	1
9829	1	65720133	65881552	400	26	3144	-0.038575	0.51539	DNAJC6	0.895552	1
54741	1	65886131	66107242	614	26	3144	-0.94255	0.82704	LEPROT	0.948154	1
3953	1	65886335	66103176	599	24	3144	-0.91543	0.82002	LEPR	0.947083	1
5142	1	66258193	66840262	1245	69	3144	1.2486	0.10591	PDE4B	0.770363	1
84251	1	66999066	67210768	697	22	3144	-0.70619	0.75997	SGIP1	0.935461	1
200132	1	67217978	67244730	69	8	3144	-0.076129	0.53034	TCTEX1D1	0.89714	1
10022	1	67263424	67266942	7	2	3144	-0.31512	0.62366	INSL5	0.915872	1
79819	1	67278568	67390907	212	26	3144	0.87503	0.19078	WDR78	0.826611	1
57708	1	67390578	67454302	130	11	3144	-0.23167	0.5916	MIER1	0.911184	1
23169	1	67465015	67520080	156	13	3144	-0.17796	0.57062	SLC35D1	0.907394	1
400757	1	67557859	67600654	177	15	3144	2.0359	0.020882	C1orf141	0.665316	1
149233	1	67604590	67725662	278	23	3144	-0.69017	0.75496	IL23R	0.935039	1
3595	1	67773047	67862583	245	20	3144	-0.15255	0.56062	IL12RB2	0.904519	1
26135	1	67873493	67896123	17	5	3144	0.15751	0.43742	SERBP1	0.885096	1
1647	1	68150860	68154021	6	2	3144	1.4788	0.069603	GADD45A	0.732916	1
55970	1	68167149	68299436	249	27	3144	1.3059	0.095788	GNG12	0.764473	1
9077	1	68511645	68517314	12	4	3144	0.13091	0.44793	DIRAS3	0.885096	1
79971	1	68564142	68698284	423	62	3144	-1.8241	0.96593	WLS	0.984331	1
6121	1	68894507	68915642	42	10	3144	-0.67328	0.74962	RPE65	0.934853	1
55635	1	68939835	68962799	52	6	3144	-0.65239	0.74292	DEPDC1	0.934011	1
57554	1	70033230	70589171	1341	59	3144	0.087536	0.46512	LRRC7	0.887204	1
55631	1	70610485	70671361	76	8	3144	-1.783	0.9627	LRRC40	0.983237	1
9295	1	70671365	70717703	49	5	3144	-0.51994	0.69845	SRSF11	0.927444	1
81573	1	70724685	70820471	101	12	3144	-0.09362	0.53729	ANKRD13C	0.897575	1
11147	1	70820493	70833706	22	4	3144	-0.68366	0.75291	HHLA3	0.935039	1
1491	1	70876901	70905534	45	11	3144	0.90652	0.18233	CTH	0.823445	1
5733	1	71318036	71513497	551	37	3144	0.18447	0.42682	PTGER3	0.884144	1
9406	1	71528974	71546972	25	6	3144	0.13163	0.44764	ZRANB2	0.885096	1
257194	1	71868625	72748533	1720	82	3144	-1.6643	0.95197	NEGR1	0.979374	1
127255	1	74491699	74663871	217	14	3144	0.60882	0.27132	LRRIQ3	0.852977	1
8790	1	74663896	74674533	34	2	3144	0.9246	0.17759	FPGT	0.819809	1
100526835	1	74663896	75010116	473	38	3144	-0.44706	0.67258	FPGT-TNNI3K	0.923512	1
51086	1	74701071	75010116	384	29	3144	-0.86885	0.80754	TNNI3K	0.944162	1
127254	1	75033795	75139422	60	7	3144	0.41147	0.34036	ERICH3	0.863773	1
1429	1	75171170	75199092	65	13	3144	0.85882	0.19522	CRYZ	0.828445	1
127253	1	75198836	75232361	96	13	3144	0.62966	0.26446	TYW3	0.852977	1
431707	1	75594119	75627218	48	7	3144	1.4843	0.068869	LHX8	0.732765	1
204962	1	75667816	76081698	852	30	3144	1.3712	0.085163	SLC44A5	0.754181	1
34	1	76190043	76229355	146	11	3144	0.82278	0.20532	ACADM	0.832621	1
5876	1	76251879	76260775	17	5	3144	-0.44355	0.67132	RABGGTB	0.923052	1
4438	1	76262556	76379581	393	21	3144	2.1313	0.016534	MSH4	0.659754	1
127247	1	76384558	76398116	26	4	3144	1.5022	0.066525	ASB17	0.729649	1
256435	1	76540389	77100311	1526	113	3144	0.11825	0.45294	ST6GALNAC3	0.885096	1
81849	1	77333126	77533223	394	27	3144	1.2998	0.096827	ST6GALNAC5	0.767141	1
10026	1	77554666	77685132	180	13	3144	0.41136	0.3404	PIGK	0.863773	1
26289	1	77747662	78025654	983	65	3144	-0.6986	0.7576	AK5	0.935319	1
26009	1	78028160	78149119	130	18	3144	-0.61922	0.73211	ZZZ3	0.932849	1
23032	1	78161672	78225564	56	13	3144	-0.074863	0.52984	USP33	0.89714	1
374986	1	78245309	78345225	99	15	3144	-0.52394	0.69984	FAM73A	0.927551	1
91624	1	78354200	78412009	85	12	3144	-0.73452	0.76868	NEXN	0.936314	1
8880	1	78409740	78444839	56	8	3144	0.19755	0.4217	FUBP1	0.88283	1
11080	1	78444847	78483648	71	13	3144	0.33176	0.37004	DNAJB4	0.868205	1
54810	1	78510646	78604129	221	20	3144	-0.10328	0.54113	GIPC2	0.898488	1
5737	1	78956728	79006386	143	15	3144	-0.74577	0.7721	PTGFR	0.936314	1
10964	1	79086067	79111830	40	9	3144	0.11937	0.45249	IFI44L	0.885096	1
10561	1	79115477	79129763	14	3	3144	-0.4199	0.66272	IFI44	0.921383	1
64123	1	79355449	79472495	466	25	3144	0.85268	0.19692	ADGRL4	0.828445	1
23266	1	82266082	82458107	463	36	3144	0.31665	0.37575	ADGRL2	0.870438	1
79739	1	84335057	84464850	265	11	3144	-1.3029	0.90369	TTLL7	0.963594	1
5567	1	84543745	84704181	154	15	3144	0.22932	0.40931	PRKACB	0.877807	1
148418	1	84764049	84816481	64	7	3144	1.761	0.039121	SAMD13	0.702763	1
58511	1	84864215	84880691	27	5	3144	-0.45552	0.67563	DNASE2B	0.92401	1
80135	1	84944920	84964033	65	10	3144	0.78537	0.21612	RPF1	0.837521	1
2787	1	84964006	84972262	24	7	3144	0.47606	0.31701	GNG5	0.860755	1
100505741	1	84971902	85022150	146	14	3144	0.7157	0.23709	SPATA1	0.843518	1
1486	1	85018804	85048039	71	11	3144	1.1614	0.12274	CTBS	0.782525	1
117178	1	85109390	85156440	101	13	3144	-1.446	0.92591	SSX2IP	0.971744	1
23566	1	85279086	85358896	218	42	3144	-0.56079	0.71253	LPAR3	0.928707	1
255231	1	85391266	85462796	232	15	3144	0.67821	0.24882	MCOLN2	0.846225	1
55283	1	85483765	85514585	57	11	3144	-0.0030055	0.5012	MCOLN3	0.893492	1
126820	1	85527993	85598821	202	26	3144	0.052409	0.4791	WDR63	0.890144	1
84144	1	85623356	85667292	118	11	3144	0.77249	0.21991	SYDE2	0.837863	1
148423	1	85715636	85725355	29	8	3144	-0.080236	0.53198	C1orf52	0.89714	1
8915	1	85731459	85742604	34	10	3144	0.41587	0.33875	BCL10	0.863773	1
23576	1	85784168	86044046	617	47	3144	1.1853	0.11795	DDAH1	0.781857	1
3491	1	86046444	86049650	4	2	3144	0.70633	0.23999	CYR61	0.845796	1
54680	1	86115106	86174116	112	15	3144	-1.7459	0.95959	ZNHIT6	0.982377	1
255631	1	86194916	86622121	1363	52	3144	-2.1785	0.98531	COL24A1	0.992605	1
57489	1	86812507	86862025	62	9	3144	1.2165	0.11191	ODF2L	0.773635	1
9635	1	86889769	86922241	121	16	3144	2.0973	0.017982	CLCA2	0.662354	1
1179	1	86934526	86965977	114	22	3144	1.3581	0.087223	CLCA1	0.754181	1
22802	1	87012759	87046437	72	12	3144	-0.94943	0.8288	CLCA4	0.94831	1
51100	1	87170253	87213867	68	9	3144	-0.65483	0.74371	SH3GLB1	0.934011	1
9403	1	87328128	87380107	119	7	3144	-0.65584	0.74404	2024-09-15	0.934011	1
9653	1	87380335	87575681	373	10	3144	0.0048681	0.49806	HS2ST1	0.892784	1
101927844	1	87678352	87717014	55	10	3144	0.016193	0.49354	LOC101927844	0.892784	1
8543	1	87794151	87814606	30	7	3144	0.94677	0.17188	LMO4	0.817137	1
5586	1	89149876	89301938	313	6	3144	0.069093	0.47246	PKN2	0.889011	1
2959	1	89318321	89357301	86	4	3144	0.34221	0.3661	GTF2B	0.865974	1
56267	1	89401456	89458643	62	6	3144	0.75211	0.22599	CCBL2	0.841824	1
494115	1	89445139	89458643	8	3	3144	0.50614	0.30638	RBMXL1	0.859071	1
2635	1	89472360	89488556	13	2	3144	-0.47369	0.68214	GBP3	0.925265	1
2633	1	89517987	89531043	34	6	3144	-1.5782	0.94274	GBP1	0.975673	1
2634	1	89571815	89591842	49	4	3144	0.35306	0.36202	GBP2	0.865974	1
388646	1	89597434	89641723	75	8	3144	0.43081	0.3333	GBP7	0.863303	1
115361	1	89646831	89664633	21	4	3144	1.2789	0.10047	GBP4	0.770363	1
115362	1	89724633	89738544	15	3	3144	0.15154	0.43978	GBP5	0.885096	1
163351	1	89829436	89853719	76	12	3144	-0.65623	0.74416	GBP6	0.934011	1
23507	1	89989933	90063420	134	13	3144	0.82171	0.20562	LRRC8B	0.832621	1
84230	1	90098644	90185094	146	9	3144	0.34919	0.36347	LRRC8C	0.865974	1
55144	1	90286573	90401991	142	27	3144	0.0088988	0.49645	LRRC8D	0.892784	1
284695	1	90460678	90494101	34	8	3144	-0.44567	0.67208	ZNF326	0.923363	1
343472	1	91177579	91182794	9	5	3144	1.0997	0.13573	BARHL2	0.790295	1
84146	1	91380855	91487812	165	11	3144	-0.1063	0.54233	ZNF644	0.899343	1
164045	1	91726323	91870426	287	17	3144	-0.3018	0.6186	HFM1	0.91495	1
8317	1	91966338	91991321	45	8	3144	0.10522	0.4581	CDC7	0.886234	1
7049	1	92145900	92371559	667	51	3144	0.88104	0.18915	TGFBR3	0.826611	1
676	1	92414928	92479985	177	11	3144	0.874	0.19106	BRDT	0.826611	1
253152	1	92495533	92529093	54	7	3144	2.319	0.010198	EPHX4	0.621617	1
284697	1	92545862	92613397	88	7	3144	1.3499	0.088529	BTBD8	0.754181	1
23285	1	92632609	92650280	11	2	3144	2.3031	0.010636	KIAA1107	0.621617	1
388649	1	92683573	92711367	2	1	3144	-2.3419	0.99041	C1orf146	0.995116	1
11146	1	92711955	92764566	3	1	3144	1.3844	0.083122	GLMN	0.750964	1
79871	1	92764522	92853732	26	5	3144	0.34195	0.3662	RPAP2	0.865974	1
2672	1	92940318	92952433	3	2	3144	0.48046	0.31545	GFI1	0.860656	1
7813	1	92974253	93257961	348	5	3144	1.3044	0.096048	EVI5	0.764473	1
6125	1	93297594	93307481	5	2	3144	1.3061	0.095765	RPL5	0.764473	1
388650	1	93298286	93427079	135	4	3144	1.5814	0.056895	FAM69A	0.728099	1
22823	1	93544792	93604638	82	8	3144	1.6483	0.049644	MTF2	0.715361	1
50999	1	93615299	93646246	51	6	3144	0.30864	0.3788	TMED5	0.87176	1
343099	1	93646038	93744769	195	12	3144	0.67717	0.24915	CCDC18	0.846225	1
1810	1	93811478	93828149	24	4	3144	0.42099	0.33688	DR1	0.863354	1
54874	1	93913688	94020218	85	10	3144	-0.53772	0.70461	FNBP1L	0.928346	1
8412	1	94027343	94312706	810	24	3144	1.2689	0.10225	BCAR3	0.770363	1
30836	1	94335014	94345474	43	8	3144	0.41378	0.33952	DNTTIP2	0.863773	1
2730	1	94352590	94375154	54	8	3144	0.36748	0.35663	GCLM	0.865398	1
24	1	94458393	94586705	406	58	3144	-0.51144	0.69548	ABCA4	0.927444	1
9411	1	94634463	94713251	109	17	3144	0.39829	0.34521	ARHGAP29	0.864118	1
5825	1	94883933	94984219	105	10	3144	-0.53098	0.70228	ABCD3	0.927781	1
2152	1	94994732	95007413	21	5	3144	-0.12737	0.55068	F3	0.901535	1
126969	1	95285898	95360803	262	38	3144	-0.34645	0.6355	SLC44A3	0.917608	1
1266	1	95362507	95392735	110	22	3144	0.47505	0.31738	CNN3	0.860755	1
199857	1	95448279	95538512	211	21	3144	1.9402	0.026176	ALG14	0.686762	1
148534	1	95582894	95663163	202	24	3144	1.1346	0.12827	TMEM56	0.782525	1
100527978	1	95583479	95710511	327	23	3144	1.1417	0.1268	TMEM56-RWDD3	0.782525	1
25950	1	95699711	95712781	33	8	3144	1.1066	0.13422	RWDD3	0.790141	1
58155	1	97187161	97280605	163	12	3144	0.27962	0.38989	PTBP2	0.873593	1
1806	1	97543299	98386615	1798	95	3144	-0.78979	0.78517	DPYD	0.93874	1
51375	1	99127236	99226056	233	15	3144	-0.046487	0.51854	SNX7	0.896453	1
163404	1	99355801	99470449	392	34	3144	-0.096016	0.53825	LPPR5	0.897599	1
9890	1	99729848	99775140	109	15	3144	0.85426	0.19648	LPPR4	0.828445	1
54873	1	100111431	100160097	120	14	3144	0.42005	0.33722	PALMD	0.863354	1
391059	1	100174206	100232186	219	8	3144	0.19344	0.42331	FRRS1	0.883841	1
178	1	100315633	100389579	250	22	3144	1.9289	0.026872	AGL	0.688423	1
23443	1	100435345	100492535	106	8	3144	1.7836	0.037247	SLC35A3	0.701441	1
64645	1	100503670	100548933	84	9	3144	1.8276	0.033804	HIAT1	0.693476	1
163786	1	100549100	100598518	72	8	3144	1.4405	0.074859	SASS6	0.733094	1
54482	1	100598669	100616054	19	3	3144	0.96377	0.16758	TRMT13	0.814371	1
127495	1	100614004	100643829	28	5	3144	1.1036	0.13488	LRRC39	0.790141	1
1629	1	100652478	100715409	107	6	3144	0.91887	0.17908	DBT	0.82057	1
8634	1	100731714	100758325	48	3	3144	1.6116	0.053526	RTCA	0.724528	1
8556	1	100810598	100985833	203	13	3144	-0.22014	0.58712	CDC14A	0.910859	1
54112	1	101003728	101007583	5	2	3144	0.48727	0.31303	GPR88	0.860547	1
7412	1	101185196	101204601	18	7	3144	-1.2515	0.89463	VCAM1	0.962072	1
2135	1	101337928	101361548	20	5	3144	-0.77982	0.78225	EXTL2	0.938271	1
148867	1	101361632	101552821	206	11	3144	-1.1223	0.86913	SLC30A7	0.955807	1
51611	1	101455179	101491365	40	5	3144	-1.7989	0.96398	DPH5	0.983639	1
1901	1	101702305	101707076	7	2	3144	1.5752	0.0576	S1PR1	0.728099	1
118427	1	102268126	102462790	562	51	3144	1.1028	0.13505	OLFM3	0.790141	1
1301	1	103342023	103574052	966	30	3144	-1.9558	0.97475	COL11A1	0.988327	1
55599	1	104068323	104097861	32	6	3144	-0.65593	0.74406	RNPC3	0.934011	1
280	1	104095894	104122156	19	6	3144	-1.3603	0.91313	AMY2B	0.966689	1
278	1	104287833	104301312	1	1	3144	-1.0661	0.85681	AMY1C	0.952587	1
55170	1	107599267	107601916	1	1	3144	0.38441	0.35034	PRMT6	0.865092	1
22854	1	107682540	108024477	575	50	3144	1.0505	0.14674	NTNG1	0.80361	1
10451	1	108113782	108507545	1174	70	3144	0.607	0.27193	VAV3	0.852977	1
29957	1	108677344	108742980	162	17	3144	-1.0624	0.85597	SLC25A24	0.952426	1
148545	1	108765902	108786720	4	2	3144	-1.104	0.8652	NBPF4	0.95487	1
653149	1	108992887	109013639	5	2	3144	-0.258	0.6018	NBPF6	0.913959	1
284611	1	109102653	109181949	109	4	3144	-0.40925	0.65882	FAM102B	0.920502	1
113802	1	109190910	109204148	15	5	3144	-0.18803	0.57457	HENMT1	0.907964	1
55119	1	109234932	109244425	5	3	3144	-0.012658	0.50505	PRPF38B	0.893851	1
163479	1	109255556	109285371	42	9	3144	-0.077376	0.53084	FNDC7	0.89714	1
6814	1	109289285	109352148	201	11	3144	-0.08713	0.53472	STXBP3	0.89714	1
254268	1	109358520	109400864	170	21	3144	0.62478	0.26606	AKNAD1	0.852977	1
29899	1	109417972	109473044	128	13	3144	0.99045	0.16098	GPSM2	0.80933	1
23155	1	109472130	109506121	101	16	3144	-0.0068886	0.50275	CLCC1	0.893492	1
22911	1	109512835	109584860	174	16	3144	-0.45254	0.67456	WDR47	0.92386	1
6884	1	109606998	109618624	32	7	3144	-0.9966	0.84052	TAF13	0.949929	1
56900	1	109633403	109639554	16	4	3144	-0.29608	0.61641	TMEM167B	0.914103	1
127003	1	109648573	109656484	12	3	3144	0.4869	0.31316	C1orf194	0.860547	1
57535	1	109656585	109749403	293	26	3144	1.4994	0.066889	KIAA1324	0.729649	1
6301	1	109756515	109780804	31	7	3144	1.4309	0.076223	SARS	0.733409	1
1952	1	109792641	109818378	55	8	3144	0.16421	0.43478	CELSR2	0.884702	1
84722	1	109822176	109825790	6	3	3144	0.96722	0.16672	PSRC1	0.814371	1
343263	1	109834987	109849663	26	6	3144	1.1812	0.11877	MYBPHL	0.781857	1
6272	1	109852187	109940563	106	7	3144	-0.54178	0.70601	SORT1	0.928508	1
5686	1	109941653	109969108	31	4	3144	-0.98386	0.83741	PSMA5	0.949694	1
284612	1	110009100	110024764	39	3	3144	-0.76059	0.77655	SYPL2	0.936548	1
127002	1	110026533	110035426	9	3	3144	0.43274	0.3326	ATXN7L2	0.863303	1
284613	1	110036658	110043063	8	2	3144	-1.3637	0.91366	CYB561D1	0.966739	1
57463	1	110049446	110052336	2	1	3144	-2.0529	0.97996	AMIGO1	0.9905	1
83873	1	110082494	110088487	7	2	3144	-0.82771	0.79608	GPR61	0.942344	1
2773	1	110091186	110138465	61	10	3144	-0.2339	0.59247	GNAI3	0.911639	1
2780	1	110145889	110155705	19	7	3144	-0.091214	0.53634	GNAT2	0.897328	1
271	1	110162435	110174677	26	7	3144	0.050342	0.47992	AMPD2	0.890381	1
2948	1	110198698	110208123	22	7	3144	0.88532	0.18799	GSTM4	0.826529	1
2946	1	110210644	110226619	37	8	3144	1.3057	0.095821	GSTM2	0.764473	1
2944	1	110230418	110240828	7	3	3144	1.967	0.024594	GSTM1	0.682856	1
2949	1	110254406	110260890	26	8	3144	2.2723	0.011533	GSTM5	0.621617	1
2947	1	110276554	110283660	12	3	3144	2.2928	0.010931	GSTM3	0.621617	1
79574	1	110292702	110306644	32	9	3144	2.4676	0.0068008	EPS8L3	0.601451	1
1435	1	110453233	110473616	35	9	3144	-1.4679	0.92894	CSF1	0.971977	1
10768	1	110527387	110566364	17	6	3144	-0.35022	0.63691	AHCYL1	0.917608	1
85369	1	110574199	110597263	25	7	3144	-0.14892	0.55919	STRIP1	0.903843	1
257	1	110602997	110613322	15	2	3144	0.080547	0.4679	ALX3	0.888328	1
164153	1	110655062	110656569	1	1	3144	2.2964	0.010827	UBL4B	0.621617	1
388662	1	110693132	110744824	83	15	3144	-0.26799	0.60565	SLC6A17	0.913959	1
3749	1	110753336	110776674	32	11	3144	0.59078	0.27734	KCNC4	0.852977	1
64783	1	110881945	110889303	9	3	3144	0.017319	0.49309	RBM15	0.892784	1
9122	1	110905473	110933704	54	9	3144	0.16231	0.43553	SLC16A4	0.884971	1
10542	1	110943875	110950546	13	3	3144	-0.11587	0.54612	LAMTOR5	0.901313	1
84432	1	110993788	110999976	13	4	3144	-0.7028	0.75891	PROK1	0.93543	1
3744	1	111059839	111061797	2	1	3144	0.25024	0.4012	KCNA10	0.876182	1
3737	1	111136202	111174096	96	11	3144	1.645	0.049981	KCNA2	0.715361	1
3738	1	111196182	111217655	39	6	3144	0.32981	0.37077	KCNA3	0.868357	1
963	1	111413821	111442558	70	9	3144	-0.53422	0.7034	CD53	0.928075	1
55791	1	111489812	111506825	13	4	3144	-0.11691	0.54653	LRIF1	0.901313	1
128338	1	111659954	111682838	54	7	3144	-0.43123	0.66685	DRAM2	0.921928	1
10390	1	111682249	111727724	64	12	3144	0.12354	0.45084	CEPT1	0.885096	1
79961	1	111728591	111747160	45	15	3144	0.28322	0.3885	DENND2D	0.873593	1
1117	1	111770281	111786062	71	9	3144	1.1494	0.1252	CHI3L2	0.782525	1
27159	1	111833474	111863188	201	19	3144	-1.879	0.96988	CHIA	0.986186	1
128344	1	111867285	111895639	123	16	3144	-1.5678	0.94154	PIFO	0.975569	1
5016	1	111956937	111970399	40	6	3144	-0.91434	0.81973	OVGP1	0.947026	1
79084	1	111982512	111991915	16	5	3144	-1.2392	0.89236	WDR77	0.961613	1
515	1	111991467	112004540	25	5	3144	-1.9381	0.97369	ATP5F1	0.987903	1
128346	1	112016474	112021134	6	2	3144	-0.67565	0.75037	C1orf162	0.935039	1
140	1	112025970	112106602	267	30	3144	-0.66671	0.74752	ADORA3	0.934697	1
5906	1	112162405	112256807	324	21	3144	0.17398	0.43094	RAP1A	0.884144	1
55924	1	112264686	112298419	115	18	3144	1.5883	0.056105	FAM212B	0.728099	1
11218	1	112298190	112310199	45	7	3144	1.7335	0.041507	DDX20	0.707298	1
3752	1	112318444	112532147	628	74	3144	0.99714	0.15935	KCND3	0.808984	1
643355	1	112532593	112541464	26	7	3144	0.71893	0.23609	LOC643355	0.843518	1
55917	1	112938800	113003786	150	5	3144	1.3841	0.083166	CTTNBP2NL	0.750964	1
7482	1	113010040	113063910	115	20	3144	0.81431	0.20773	WNT2B	0.832621	1
54879	1	113066140	113162040	183	13	3144	0.82961	0.20338	ST7L	0.832621	1
829	1	113162075	113214241	61	8	3144	0.71621	0.23693	CAPZA1	0.843518	1
4343	1	113217048	113243368	45	7	3144	0.52292	0.30051	MOV10	0.85842	1
389	1	113243749	113250025	12	3	3144	-0.5652	0.71403	RHOC	0.928707	1
333926	1	113252616	113257950	7	4	3144	-0.95822	0.83103	PPM1J	0.948723	1
284467	1	113261619	113269857	14	4	3144	-1.3299	0.90822	FAM19A3	0.964752	1
6566	1	113454469	113498975	41	5	3144	-0.64039	0.73904	SLC16A1	0.933439	1
9860	1	113615792	113667824	42	4	3144	1.4406	0.074846	LRIG2	0.733094	1
260425	1	113933087	114228545	504	22	3144	-1.7739	0.96196	MAGI3	0.982954	1
10745	1	114239824	114302165	88	8	3144	-1.3058	0.90419	PHTF1	0.963594	1
54665	1	114304454	114355070	49	8	3144	-0.79367	0.78631	RSBN1	0.93874	1
26191	1	114356433	114414375	68	8	3144	-1.6461	0.95013	PTPN22	0.978486	1
440603	1	114419436	114430230	14	4	3144	-0.25052	0.59891	BCL2L15	0.913071	1
10717	1	114437370	114447741	9	3	3144	-0.26978	0.60634	AP4B1	0.913959	1
64858	1	114447915	114456708	11	3	3144	-0.070594	0.52814	DCLRE1B	0.896979	1
204851	1	114471819	114520491	53	9	3144	0.78135	0.2173	HIPK1	0.837521	1
56944	1	114522030	114524875	5	3	3144	1.1284	0.12957	OLFML3	0.782525	1
148281	1	114631914	114696472	248	52	3144	0.56056	0.28755	SYT6	0.852977	1
51592	1	114935399	115053781	270	15	3144	0.80854	0.20939	TRIM33	0.832621	1
10286	1	115110178	115124265	20	6	3144	0.19074	0.42436	BCAS2	0.884144	1
163259	1	115127155	115212732	146	14	3144	0.82185	0.20558	DENND2C	0.832621	1
270	1	115215719	115238239	42	9	3144	0.072217	0.47121	AMPD1	0.889011	1
4893	1	115247085	115259515	13	3	3144	0.81636	0.20715	NRAS	0.832621	1
7812	1	115259534	115300671	59	7	3144	0.89137	0.18637	CSDE1	0.826198	1
80143	1	115312100	115323308	3	1	3144	0.80724	0.20976	SIKE1	0.832621	1
6847	1	115397455	115537991	303	16	3144	-1.3169	0.90606	SYCP1	0.964367	1
7252	1	115572445	115576930	11	5	3144	-0.86507	0.8065	TSHB	0.943793	1
10100	1	115590632	115632121	150	20	3144	-0.95996	0.83146	TSPAN2	0.948723	1
4803	1	115828537	115880857	169	29	3144	0.178	0.42936	NGF	0.884144	1
81839	1	116184574	116240845	177	28	3144	-1.4414	0.92527	VANGL1	0.971633	1
845	1	116242624	116311426	298	16	3144	1.2674	0.1025	CASQ2	0.770363	1
4808	1	116378998	116383747	7	4	3144	0.13572	0.44602	NHLH2	0.885096	1
55356	1	116519119	116612675	201	20	3144	0.64627	0.25905	SLC22A15	0.849714	1
126868	1	116654376	116677861	56	7	3144	-0.61509	0.73075	MAB21L3	0.932186	1
476	1	116914802	116948069	42	3	3144	-1.1271	0.87014	ATP1A1	0.956044	1
965	1	117057156	117113715	41	5	3144	0.40468	0.34286	CD58	0.863773	1
3321	1	117117020	117210377	55	10	3144	-0.84379	0.80061	IGSF3	0.943177	1
388667	1	117236734	117249225	9	4	3144	-0.46074	0.67751	C1orf137	0.924407	1
914	1	117297057	117311851	25	4	3144	-0.60191	0.72638	CD2	0.931509	1
5738	1	117452689	117532972	160	15	3144	0.2795	0.38993	PTGFRN	0.873593	1
9398	1	117544372	117579173	78	16	3144	-0.51365	0.69625	CD101	0.927444	1
8458	1	117602910	117645492	75	13	3144	-0.13962	0.55552	TTF2	0.902758	1
80263	1	117653677	117664411	12	3	3144	1.0185	0.15422	TRIM45	0.804413	1
79679	1	117686209	117753582	135	16	3144	-0.12366	0.54921	VTCN1	0.901313	1
10905	1	117910085	118068320	392	19	3144	1.1373	0.12771	MAN1A2	0.782525	1
54855	1	118148604	118171011	57	5	3144	0.27128	0.39309	FAM46C	0.873634	1
54834	1	118406107	118472302	32	6	3144	1.0672	0.14295	GDAP2	0.800739	1
10885	1	118472372	118503049	22	4	3144	1.1052	0.13454	WDR3	0.790141	1
200162	1	118496288	118727848	254	8	3144	-0.67292	0.7495	SPAG17	0.934853	1
6913	1	119425666	119532179	271	21	3144	-0.38047	0.6482	TBX15	0.919387	1
10352	1	119573839	119683404	262	18	3144	1.5452	0.061153	WARS2	0.728099	1
51179	1	119911399	119936753	48	8	3144	0.33238	0.3698	HAO2	0.867848	1
3284	1	119957554	119965662	23	4	3144	0.10082	0.45985	HSD3B2	0.886234	1
3283	1	120049826	120057681	6	1	3144	0.73773	0.23034	HSD3B1	0.843518	1
90874	1	120162000	120190813	59	10	3144	0.7746	0.21929	ZNF697	0.837684	1
26227	1	120254419	120286849	74	17	3144	1.8833	0.029831	PHGDH	0.689022	1
3158	1	120290619	120311555	48	9	3144	2.1169	0.017134	HMGCS2	0.660353	1
83998	1	120336641	120354203	17	5	3144	0.41468	0.33919	REG4	0.863773	1
343505	1	120377388	120387503	15	2	3144	-0.093094	0.53709	NBPF7	0.897575	1
11085	1	120436156	120439147	4	1	3144	-0.3946	0.65343	ADAM30	0.920441	1
4853	1	120454176	120639880	94	6	3144	-0.59873	0.72532	NOTCH2	0.93133	1
148738	1	145413191	145417545	1	1	3144	0.78201	0.2171	HFE2	0.837521	1
10628	1	145438438	145442635	4	1	3144	-0.48822	0.6873	TXNIP	0.925341	1
84265	1	145456236	145476081	2	1	3144	-1.5447	0.93879	POLR3GL	0.975369	1
284615	1	145470508	145475647	1	1	3144	-1.5447	0.9388	ANKRD34A	0.975369	1
128077	1	145477059	145501670	4	1	3144	-1.0886	0.86183	LIX1L	0.953711	1
9939	1	145507557	145513536	1	1	3144	0.69292	0.24418	RBM8A	0.846225	1
148741	1	145549209	145568526	4	1	3144	0.8741	0.19103	ANKRD35	0.826611	1
200035	1	145586491	145589435	1	1	3144	-0.60738	0.7282	NUDT17	0.932013	1
10623	1	145592605	145610972	13	2	3144	0.54981	0.29123	POLR3C	0.853602	1
27246	1	145610990	145689005	82	5	3144	-0.30766	0.62083	RNF115	0.91495	1
11126	1	145695798	145715639	4	1	3144	1.229	0.10954	CD160	0.771779	1
5174	1	145727662	145764207	3	2	3144	-0.18293	0.57257	PDZK1	0.907394	1
5565	1	146626685	146644168	48	6	3144	1.0707	0.14214	PRKAB2	0.800219	1
2330	1	146655884	146697390	229	12	3144	-0.52276	0.69943	FMO5	0.927539	1
9557	1	146714291	146767447	192	18	3144	1.0916	0.13751	CHD1L	0.794467	1
607	1	147013222	147098022	195	38	3144	0.37569	0.35357	BCL9	0.865398	1
51205	1	147119168	147142634	70	10	3144	2.405	0.0080868	ACP6	0.621617	1
2702	1	147228332	147253165	99	13	3144	0.2635	0.39608	GJA5	0.873874	1
2703	1	147374946	147381396	24	6	3144	2.8964	0.0018876	GJA8	0.515003	1
51463	1	147400506	147465753	19	1	3144	0.98934	0.16125	GPR89B	0.80933	1
2209	1	149754232	149764074	4	1	3144	0.55546	0.28929	FCGR1A	0.852983	1
440689	1	149754245	149783965	14	1	3144	0.40405	0.34309	HIST2H2BF	0.863773	1
8349	1	149856010	149858232	2	1	3144	-0.36312	0.64174	HIST2H2BE	0.918456	1
51027	1	149871110	149872348	1	1	3144	-0.66184	0.74596	BOLA1	0.934462	1
9900	1	149874870	149889434	16	3	3144	-0.64559	0.74073	SV2A	0.93372	1
10262	1	149895209	149901449	11	1	3144	-0.32963	0.62916	SF3B4	0.91665	1
10903	1	149900543	149908791	13	2	3144	-0.74875	0.773	MTMR11	0.936314	1
56957	1	149912229	149982686	58	5	3144	-0.80396	0.78929	OTUD7B	0.939684	1
11311	1	150039350	150117505	90	3	3144	-1.2504	0.89443	VPS45	0.961998	1
51177	1	150122170	150131825	10	2	3144	-0.38545	0.65005	PLEKHO1	0.919564	1
81611	1	150190717	150208504	15	3	3144	-0.78432	0.78357	ANP32E	0.93874	1
23632	1	150229554	150237478	6	3	3144	-0.11503	0.54579	CA14	0.901313	1
51107	1	150237799	150241609	2	1	3144	0.22073	0.41265	APH1A	0.880419	1
79630	1	150244687	150253335	11	3	3144	-1.1724	0.87949	C1orf54	0.957845	1
148523	1	150254930	150259505	5	2	3144	-0.19565	0.57756	CIART	0.908944	1
54460	1	150266262	150281414	47	5	3144	0.16986	0.43256	MRPS21	0.884144	1
9129	1	150293928	150325704	81	9	3144	0.67785	0.24893	PRPF3	0.846225	1
23248	1	150336624	150449042	320	11	3144	0.9461	0.17205	RPRD2	0.817137	1
80222	1	150459840	150480085	57	7	3144	0.62555	0.26581	TARS2	0.852977	1
1893	1	150480487	150486265	10	3	3144	0.26531	0.39539	ECM1	0.873694	1
54507	1	150521846	150533413	15	4	3144	-0.45981	0.67717	ADAMTSL4	0.924369	1
4170	1	150547027	150552214	9	5	3144	0.82764	0.20394	MCL1	0.832621	1
2029	1	150594599	150602098	8	4	3144	0.44799	0.32708	ENSA	0.862775	1
55204	1	150618701	150669672	119	7	3144	-0.14862	0.55907	GOLPH3L	0.903843	1
84072	1	150670535	150693372	66	4	3144	-0.20917	0.58284	HORMAD1	0.909473	1
1520	1	150702672	150738433	61	8	3144	-0.43252	0.66732	CTSS	0.921928	1
1513	1	150768684	150780917	10	3	3144	-0.44168	0.67064	CTSK	0.923041	1
405	1	150782181	150849244	80	9	3144	-0.74717	0.77252	ARNT	0.936314	1
9869	1	150898815	150937389	61	10	3144	-0.51457	0.69657	SETDB1	0.927444	1
29956	1	150937649	150947479	22	5	3144	-0.15102	0.56002	CERS2	0.904098	1
8416	1	150954499	150968114	29	7	3144	0.45543	0.3244	ANXA9	0.862505	1
55793	1	150969213	150980854	17	5	3144	1.2324	0.10889	FAM63A	0.771779	1
58497	1	150980867	151008189	43	10	3144	0.99942	0.1588	PRUNE	0.808984	1
149428	1	151009029	151020076	23	6	3144	1.3982	0.081028	BNIPL	0.748377	1
54964	1	151020259	151023896	1	1	3144	1.1781	0.11938	C1orf56	0.781968	1
56882	1	151023447	151032125	9	4	3144	0.59192	0.27695	CDC42SE1	0.852977	1
10962	1	151032151	151040973	8	3	3144	0.35624	0.36083	MLLT11	0.865974	1
126626	1	151042784	151091007	80	13	3144	0.79485	0.21335	GABPB2	0.835891	1
10500	1	151104161	151119146	35	7	3144	0.85547	0.19615	SEMA6C	0.828445	1
79626	1	151129095	151132731	3	1	3144	-1.2506	0.89446	TNFAIP8L2	0.961998	1
100534012	1	151129105	151142773	10	5	3144	0.24627	0.40274	TNFAIP8L2-SCNM1	0.877296	1
388695	1	151132224	151138424	4	2	3144	1.0901	0.13783	LYSMD1	0.795088	1
79005	1	151138482	151142773	3	2	3144	-0.013246	0.50528	SCNM1	0.893992	1
29765	1	151142463	151148547	6	3	3144	0.61457	0.26942	TMOD4	0.852977	1
6944	1	151148776	151162689	5	3	3144	-0.98402	0.83745	VPS72	0.949694	1
8394	1	151171021	151222007	59	5	3144	0.94017	0.17357	PIP5K1A	0.817759	1
5710	1	151227176	151239955	14	2	3144	1.5462	0.061023	PSMD4	0.728099	1
57592	1	151254094	151264381	7	2	3144	0.30805	0.37902	ZNF687	0.871819	1
5298	1	151264273	151300191	18	4	3144	-0.53383	0.70327	PI4KB	0.928075	1
5993	1	151313116	151319785	3	2	3144	-0.14011	0.55571	RFX5	0.902902	1
8991	1	151336778	151345210	9	4	3144	2.2563	0.012027	SELENBP1	0.632022	1
5692	1	151372041	151374412	2	1	3144	1.5569	0.059743	PSMB4	0.728099	1
23126	1	151375200	151445753	83	4	3144	1.5547	0.060008	POGZ	0.728099	1
57530	1	151483331	151511168	31	6	3144	0.48117	0.3152	CGN	0.860656	1
7286	1	151512781	151556059	77	12	3144	0.44725	0.32735	TUFT1	0.862775	1
81609	1	151584454	151671559	47	9	3144	0.15029	0.44027	SNX27	0.885096	1
11189	1	151672534	151689290	26	4	3144	0.80796	0.20956	CELF3	0.832621	1
284485	1	151694013	151702082	14	5	3144	0.13684	0.44558	RIIAD1	0.885096	1
65005	1	151732119	151736040	8	2	3144	0.64313	0.26007	MRPL9	0.849714	1
51686	1	151735445	151743806	18	3	3144	0.37143	0.35516	OAZ3	0.865398	1
11022	1	151742741	151763052	54	4	3144	0.088511	0.46474	TDRKH	0.887203	1
339398	1	151772765	151777882	5	1	3144	0.61122	0.27053	LINGO4	0.852977	1
6097	1	151778547	151804348	45	11	3144	-0.53902	0.70506	RORC	0.928346	1
100191040	1	151810339	151813033	4	2	3144	-0.093694	0.53732	C2CD4D	0.897575	1
284486	1	151818220	151826173	12	2	3144	1.3147	0.094298	THEM5	0.762361	1
117145	1	151843342	151882361	81	6	3144	0.86438	0.19369	THEM4	0.827839	1
6281	1	151955386	151966714	17	4	3144	1.3481	0.088809	S100A10	0.754181	1
6282	1	152004982	152009511	5	1	3144	-0.69665	0.75699	S100A11	0.935096	1
126637	1	152056620	152061540	1	1	3144	-1.7011	0.95554	TCHHL1	0.981145	1
7062	1	152078793	152087930	6	2	3144	-0.068926	0.52748	TCHH	0.896979	1
126638	1	152126071	152131704	7	3	3144	1.9347	0.026511	RPTN	0.688423	1
388697	1	152184552	152196672	39	4	3144	1.4382	0.075185	HRNR	0.733094	1
2312	1	152274651	152297679	8	5	3144	0.90121	0.18374	FLG	0.824645	1
388698	1	152321213	152332482	9	1	3144	0.12644	0.44969	FLG2	0.885096	1
49860	1	152381719	152386750	1	1	3144	-3.0561	0.99888	CRNN	0.999218	1
254910	1	152483320	152484653	3	1	3144	-0.30508	0.61985	LCE5A	0.91495	1
54544	1	152486978	152488481	3	1	3144	-0.88277	0.81132	CRCT1	0.945416	1
353141	1	152635887	152637135	1	1	3144	2.2185	0.013259	LCE2D	0.652112	1
353139	1	152670840	152671918	1	1	3144	1.1473	0.12563	LCE2A	0.782525	1
199834	1	152681523	152681910	1	1	3144	0.51905	0.30186	LCE4A	0.858776	1
100129271	1	152691998	152692905	2	1	3144	1.5543	0.060059	C1orf68	0.728099	1
448834	1	152730506	152734529	4	1	3144	1.9895	0.023326	KPRP	0.680905	1
353137	1	152748848	152749445	1	1	3144	2.365	0.0090147	LCE1F	0.621617	1
353135	1	152758753	152760902	3	2	3144	-1.4336	0.92415	LCE1E	0.971057	1
353134	1	152769227	152770657	1	1	3144	-0.65577	0.74401	LCE1D	0.934011	1
353133	1	152777311	152779107	7	1	3144	1.6235	0.052237	LCE1C	0.724528	1
353132	1	152784447	152785585	1	1	3144	1.808	0.035304	LCE1B	0.698415	1
448835	1	152815330	152816459	1	1	3144	-1.5239	0.93623	LCE6A	0.974355	1
4184	1	152850798	152857523	2	1	3144	0.98516	0.16227	SMCP	0.809845	1
3713	1	152881039	152884362	2	1	3144	-1.3545	0.91221	IVL	0.966334	1
163778	1	152943128	152945069	4	2	3144	-1.2987	0.90298	SPRR4	0.963424	1
6698	1	152956564	152958290	6	1	3144	-0.15796	0.56275	SPRR1A	0.905198	1
6707	1	152974223	152976332	19	1	3144	0.021729	0.49133	SPRR3	0.892131	1
6699	1	153003679	153005376	17	1	3144	1.064	0.14365	SPRR1B	0.800739	1
6703	1	153012201	153013594	5	2	3144	0.76993	0.22067	SPRR2D	0.838377	1
6700	1	153028596	153029988	2	1	3144	1.0023	0.15809	SPRR2A	0.807824	1
6701	1	153042717	153044084	4	1	3144	-0.73998	0.77034	SPRR2B	0.936314	1
149018	1	153175906	153177601	1	1	3144	1.8672	0.030938	LELP1	0.689896	1
574414	1	153190060	153191793	4	1	3144	-0.46507	0.67906	PRR9	0.924835	1
4014	1	153232179	153234600	3	2	3144	-0.034716	0.51385	LOR	0.895242	1
114771	1	153270338	153283194	5	3	3144	-1.6751	0.95305	PGLYRP3	0.979814	1
57115	1	153302596	153321039	21	5	3144	-1.0329	0.84917	PGLYRP4	0.951606	1
6280	1	153330330	153333503	1	1	3144	-0.29327	0.61534	S100A9	0.914103	1
6283	1	153346184	153348075	1	1	3144	-0.99989	0.84132	S100A12	0.950167	1
6279	1	153362508	153395054	70	3	3144	-0.24633	0.59729	S100A8	0.912999	1
338324	1	153389000	153395701	12	2	3144	-0.35884	0.64014	S100A7A	0.918456	1
645922	1	153409471	153412503	6	2	3144	0.89273	0.186	S100A7L2	0.825933	1
6278	1	153430220	153436559	12	4	3144	0.87772	0.19005	S100A7	0.826611	1
6277	1	153507076	153508717	1	1	3144	-1.5664	0.94137	S100A6	0.975569	1
6276	1	153509623	153515772	2	1	3144	0.4998	0.30861	S100A5	0.859901	1
6275	1	153516095	153518282	2	1	3144	-0.37486	0.64612	S100A4	0.919387	1
6274	1	153519805	153521734	1	1	3144	0.28162	0.38912	S100A3	0.873593	1
6273	1	153533584	153538306	1	1	3144	-0.78694	0.78434	S100A2	0.93874	1
140576	1	153579362	153585514	10	3	3144	-1.0791	0.85973	S100A16	0.953313	1
57402	1	153586731	153588808	6	1	3144	-1.8607	0.96861	S100A14	0.985582	1
6284	1	153591275	153606582	30	4	3144	-1.7112	0.95648	S100A13	0.981456	1
6271	1	153600873	153604513	8	3	3144	-0.38773	0.65089	S100A1	0.919633	1
26097	1	153606458	153618782	27	4	3144	-2.3515	0.99065	CHTOP	0.995188	1
23557	1	153631130	153634328	4	2	3144	-0.1248	0.54966	SNAPIN	0.901313	1
3608	1	153634264	153643504	11	2	3144	-0.29135	0.61461	ILF2	0.914103	1
4881	1	153651093	153666468	14	4	3144	-0.15596	0.56197	NPR1	0.905198	1
65123	1	153700526	153746555	61	9	3144	-0.037807	0.51508	INTS3	0.895471	1
11000	1	153746830	153752633	5	2	3144	0.29539	0.38385	SLC27A3	0.873567	1
57459	1	153777201	153895451	145	12	3144	0.21424	0.41518	GATAD2B	0.880787	1
9909	1	153901977	153919162	9	4	3144	-0.11258	0.54482	DENND4B	0.900999	1
200186	1	153920148	153931132	1	1	3144	-0.61094	0.72938	CRTC2	0.932186	1
27173	1	153931575	153940660	5	3	3144	0.82236	0.20543	SLC39A1	0.832621	1
148327	1	153940315	153946840	3	2	3144	0.084052	0.46651	CREB3L4	0.887872	1
10899	1	153946745	153951096	1	1	3144	1.6912	0.045404	JTB	0.715361	1
5872	1	153954093	153958853	1	1	3144	-1.7294	0.95813	RAB13	0.982102	1
91181	1	153965166	154127592	124	15	3144	0.55645	0.28895	NUP210L	0.852977	1
7170	1	154127780	154164611	53	8	3144	0.25952	0.39762	TPM3	0.874205	1
388701	1	154171561	154178841	3	2	3144	0.98691	0.16184	C1orf189	0.80933	1
25912	1	154179183	154193273	18	4	3144	1.7098	0.04365	C1orf43	0.709751	1
9898	1	154192427	154243986	70	8	3144	1.3712	0.085162	UBAP2L	0.754181	1
10456	1	154245039	154248351	2	1	3144	1.1523	0.1246	HAX1	0.782525	1
89872	1	154293592	154297801	12	4	3144	0.91965	0.17888	AQP10	0.820077	1
57198	1	154298036	154323780	54	8	3144	1.3563	0.087499	ATP8B2	0.754181	1
3570	1	154377669	154441926	144	14	3144	-0.27668	0.60899	IL6R	0.914031	1
126669	1	154442118	154474786	37	6	3144	0.46177	0.32212	SHE	0.861368	1
126668	1	154474695	154520624	149	8	3144	0.47235	0.31834	TDRD10	0.861053	1
55585	1	154521051	154531138	11	2	3144	0.87588	0.19055	UBE2Q1	0.826611	1
1141	1	154540257	154552354	15	5	3144	0.50766	0.30584	CHRNB2	0.859071	1
103	1	154554533	154600456	78	7	3144	1.5282	0.063228	ADAR	0.728099	1
3782	1	154669938	154842754	429	77	3144	0.75798	0.22423	KCNN3	0.840712	1
10654	1	154897208	154909484	19	3	3144	-0.56675	0.71456	PMVK	0.928707	1
57326	1	154916553	154928624	12	6	3144	0.020672	0.49175	PBXIP1	0.892345	1
90780	1	154929502	154934258	2	1	3144	-1.0586	0.85511	PYGO2	0.952426	1
101928120	1	154934036	154935101	1	1	3144	-0.55858	0.71178	LOC101928120	0.928707	1
6464	1	154934774	154946959	13	3	3144	-1.5982	0.945	SHC1	0.976615	1
1163	1	154947118	154951725	2	1	3144	-0.87084	0.80808	CKS1B	0.944346	1
80308	1	154955770	154965587	13	2	3144	-0.93022	0.82387	FLAD1	0.947655	1
51043	1	154975106	154991001	21	7	3144	-0.95708	0.83074	ZBTB7B	0.948723	1
127579	1	154991003	155006257	25	6	3144	-0.94169	0.82682	DCST2	0.947972	1
149095	1	155006256	155023406	23	5	3144	0.27283	0.39249	DCST1	0.873593	1
8751	1	155023748	155035252	18	7	3144	1.0914	0.13754	ADAM15	0.794467	1
1945	1	155036213	155042029	4	2	3144	1.9772	0.024011	EFNA4	0.680905	1
1944	1	155051348	155060014	12	4	3144	0.11769	0.45316	EFNA3	0.885096	1
1942	1	155100349	155107386	6	3	3144	-0.39255	0.65267	EFNA1	0.920375	1
55974	1	155107817	155111334	2	1	3144	0.42322	0.33607	SLC50A1	0.863313	1
200185	1	155141884	155151331	10	4	3144	-0.29654	0.61659	KRTCAP2	0.914103	1
80128	1	155145702	155157447	11	3	3144	0.29833	0.38273	TRIM46	0.873486	1
4582	1	155158300	155162768	5	3	3144	-1.1237	0.86943	MUC1	0.955807	1
7059	1	155165379	155177772	15	4	3144	-0.9352	0.82516	THBS3	0.947808	1
4580	1	155178490	155183625	5	2	3144	-0.52171	0.69907	MTX1	0.927444	1
2629	1	155204239	155214653	14	2	3144	-0.40892	0.6587	GBA	0.920502	1
10712	1	155216996	155225274	20	1	3144	0.74219	0.22899	FAM189B	0.843518	1
10067	1	155225770	155232176	8	1	3144	0.60259	0.27339	SCAMP3	0.852977	1
1196	1	155232659	155243305	10	2	3144	-0.19806	0.5785	CLK2	0.908944	1
57657	1	155247218	155259639	19	2	3144	0.097573	0.46114	HCN3	0.886716	1
5313	1	155259084	155278531	19	2	3144	0.39703	0.34567	PKLR	0.864118	1
2224	1	155278539	155290457	10	2	3144	-0.028277	0.51128	FDPS	0.895194	1
284618	1	155290251	155293938	1	1	3144	-0.39702	0.65433	RUSC1-AS1	0.920502	1
23623	1	155290640	155300909	3	2	3144	-1.4494	0.92639	RUSC1	0.971744	1
55870	1	155305052	155532324	109	8	3144	1.2309	0.10917	ASH1L	0.771779	1
55249	1	155629233	155658823	14	5	3144	1.1864	0.11773	YY1AP1	0.781857	1
7818	1	155657693	155708801	35	4	3144	0.38818	0.34894	DAP3	0.864878	1
54856	1	155719450	155829185	96	4	3144	0.082684	0.46705	GON4L	0.887929	1
23208	1	155829260	155854990	27	5	3144	1.0201	0.15384	SYT11	0.804413	1
6016	1	155867599	155881193	20	3	3144	1.2897	0.098571	RIT1	0.769155	1
22889	1	155882834	155904209	21	3	3144	1.4675	0.07112	KIAA0907	0.732916	1
9181	1	155916431	155953396	40	5	3144	1.2216	0.11092	ARHGEF2	0.772309	1
6746	1	155978839	155990758	16	4	3144	1.179	0.1192	SSR2	0.781968	1
56893	1	156002945	156023613	24	7	3144	0.32392	0.373	UBQLN4	0.869545	1
28956	1	156024517	156028301	7	4	3144	0.17514	0.43049	LAMTOR2	0.884144	1
57111	1	156030966	156040295	4	2	3144	-0.39269	0.65273	RAB25	0.920375	1
92312	1	156041804	156051789	13	5	3144	-0.67216	0.74926	MEX3A	0.934853	1
4000	1	156052369	156109880	133	9	3144	0.26722	0.39465	LMNA	0.873694	1
64218	1	156117145	156147542	45	8	3144	-0.58061	0.71925	SEMA4A	0.929586	1
9673	1	156163728	156182587	27	4	3144	-0.46999	0.68082	SLC25A44	0.925086	1
11243	1	156182779	156209868	73	7	3144	0.16564	0.43422	PMF1	0.884373	1
100527963	1	156182779	156213123	76	7	3144	0.11265	0.45516	PMF1-BGLAP	0.885262	1
79957	1	156213112	156217908	7	3	3144	-0.74819	0.77283	PAQR6	0.936314	1
23381	1	156219015	156252676	70	7	3144	-0.60354	0.72693	SMG5	0.931509	1
84283	1	156252704	156262234	14	2	3144	-0.37835	0.64742	TMEM79	0.919387	1
112770	1	156262478	156265480	5	1	3144	-0.23974	0.59473	GLMP	0.912182	1
391104	1	156268415	156269428	2	1	3144	1.1999	0.11508	VHLL	0.777772	1
7203	1	156278752	156308206	18	3	3144	0.56816	0.28496	CCT3	0.852977	1
128229	1	156307105	156316786	5	3	3144	0.15118	0.43992	TSACC	0.885096	1
57127	1	156338980	156355013	8	2	3144	2.0934	0.018159	RHBG	0.662354	1
10485	1	156374048	156426441	49	15	3144	1.8323	0.033455	C1orf61	0.691767	1
4209	1	156433513	156470634	53	6	3144	-0.35921	0.64028	MEF2D	0.918456	1
128239	1	156495197	156542396	77	8	3144	0.12031	0.45212	IQGAP3	0.885096	1
164118	1	156549519	156556562	17	3	3144	1.2381	0.10783	TTC24	0.770782	1
128240	1	156561554	156564091	12	1	3144	1.2039	0.11432	APOA1BP	0.776087	1
54865	1	156564100	156571288	31	2	3144	1.6746	0.04701	GPATCH4	0.715361	1
60484	1	156589085	156595517	3	1	3144	0.76259	0.22285	HAPLN2	0.839795	1
63827	1	156611740	156629324	11	6	3144	-1.4606	0.92793	BCAN	0.971744	1
10763	1	156638555	156647189	8	1	3144	1.7977	0.036116	NES	0.698452	1
1382	1	156669398	156675608	6	4	3144	-0.51507	0.69675	CRABP2	0.927444	1
81875	1	156691687	156698577	12	5	3144	-0.71552	0.76286	ISG20L2	0.936003	1
51093	1	156698263	156706752	15	5	3144	-0.91892	0.82093	RRNAD1	0.94738	1
79590	1	156707094	156710923	5	2	3144	-0.37889	0.64761	MRPL24	0.919387	1
3068	1	156711899	156722240	18	6	3144	-0.86578	0.80669	HDGF	0.943793	1
5546	1	156737274	156770609	84	11	3144	-0.13211	0.55255	PRCC	0.90227	1
9047	1	156776035	156786640	18	4	3144	-0.069451	0.52768	SH2D2A	0.896979	1
4914	1	156785542	156851642	152	25	3144	1.104	0.1348	NTRK1	0.790141	1
3645	1	156810665	156828712	19	7	3144	0.66615	0.25266	INSRR	0.848707	1
375033	1	156863496	156886226	73	9	3144	1.047	0.14755	PEAR1	0.803967	1
149499	1	156890400	156902881	34	4	3144	-0.80514	0.78963	LRRC71	0.939896	1
9826	1	156904632	157015512	219	15	3144	-1.246	0.89362	ARHGEF11	0.961998	1
440695	1	157061835	157069600	26	8	3144	-1.4765	0.9301	ETV3L	0.972191	1
2117	1	157094459	157108383	9	3	3144	-0.2634	0.60388	ETV3	0.913959	1
83416	1	157483167	157522310	62	6	3144	-0.68485	0.75328	FCRL5	0.935039	1
83417	1	157543539	157567870	56	7	3144	-0.71043	0.76128	FCRL4	0.935994	1
115352	1	157646271	157670775	41	6	3144	-0.040927	0.51632	FCRL3	0.89568	1
79368	1	157715523	157747119	37	7	3144	-0.74736	0.77258	FCRL2	0.936314	1
115350	1	157764193	157789940	24	4	3144	1.0456	0.14787	FCRL1	0.803967	1
922	1	157796861	157811634	18	3	3144	0.51573	0.30302	CD5L	0.858789	1
55243	1	157963063	158065846	299	45	3144	-0.44164	0.67063	KIRREL	0.923041	1
912	1	158147828	158156217	13	2	3144	-0.86977	0.80779	CD1D	0.944256	1
909	1	158218119	158228059	22	5	3144	1.6041	0.054347	CD1A	0.727439	1
911	1	158259563	158264564	3	2	3144	0.51815	0.30218	CD1C	0.858776	1
910	1	158297740	158301321	5	3	3144	-0.84731	0.80159	CD1B	0.943177	1
913	1	158323486	158327343	2	1	3144	0.084016	0.46652	CD1E	0.887872	1
128360	1	158368312	158369256	7	2	3144	-1.0846	0.86095	OR10T2	0.953498	1
391107	1	158389718	158390656	2	1	3144	-0.010858	0.50433	OR10K2	0.893628	1
391109	1	158435352	158436293	1	1	3144	-0.81681	0.79298	OR10K1	0.941253	1
343406	1	158449668	158450675	2	1	3144	-1.9939	0.97692	OR10R2	0.988956	1
391112	1	158516918	158517895	2	1	3144	0.70035	0.24185	OR6Y1	0.846225	1
128366	1	158532441	158533394	2	1	3144	-0.0097491	0.50389	OR6P1	0.89358	1
128367	1	158548709	158549689	1	1	3144	-1.6517	0.9507	OR10X1	0.978861	1
128368	1	158576229	158577170	3	2	3144	0.35033	0.36305	OR10Z1	0.865974	1
6708	1	158580496	158656506	62	12	3144	0.2171	0.41407	SPTA1	0.880456	1
128371	1	158724606	158725637	1	1	3144	2.2007	0.01388	OR6K6	0.654862	1
128372	1	158735534	158736472	1	1	3144	0.7772	0.21852	OR6N1	0.837521	1
81442	1	158746472	158747425	2	1	3144	-0.48003	0.6844	OR6N2	0.925341	1
4332	1	158801168	158819270	21	5	3144	1.85	0.032154	MNDA	0.691767	1
149628	1	158901337	158946849	89	9	3144	0.0026071	0.49896	PYHIN1	0.892784	1
3428	1	158979682	159024945	188	10	3144	0.13693	0.44554	IFI16	0.885096	1
9447	1	159028790	159046685	34	5	3144	-1.1685	0.87869	AIM2	0.957845	1
57863	1	159141377	159172932	57	12	3144	1.5488	0.060716	CADM3	0.728099	1
2532	1	159173803	159176290	8	3	3144	0.088866	0.46459	ACKR1	0.887203	1
2205	1	159253678	159278014	73	12	3144	-1.0249	0.84729	FCER1A	0.951126	1
441911	1	159283460	159284449	2	1	3144	0.63296	0.26338	OR10J3	0.852278	1
26476	1	159409512	159410600	5	3	3144	-1.356	0.91245	OR10J1	0.966367	1
127385	1	159504868	159505797	2	1	3144	-0.85735	0.80437	OR10J5	0.943793	1
325	1	159557616	159558661	2	1	3144	-0.40617	0.65769	APCS	0.920502	1
1401	1	159682079	159684396	4	2	3144	-0.5199	0.69843	CRP	0.927444	1
54935	1	159750730	159752333	3	2	3144	0.50739	0.30594	DUSP23	0.859071	1
343413	1	159770282	159786047	15	3	3144	0.36939	0.35592	FCRL6	0.865398	1
56833	1	159796440	159807282	12	2	3144	-0.47241	0.68168	SLAMF8	0.925201	1
284677	1	159804264	159825544	40	8	3144	0.027139	0.48917	C1orf204	0.891762	1
391123	1	159824106	159832447	17	6	3144	1.2556	0.10463	VSIG8	0.770363	1
25790	1	159842150	159869992	71	10	3144	2.098	0.017955	CFAP45	0.662354	1
8407	1	159887897	159895332	14	5	3144	-0.073916	0.52946	TAGLN2	0.89714	1
57549	1	159896829	159915386	36	8	3144	1.754	0.039714	IGSF9	0.704753	1
89886	1	159921282	159924044	10	3	3144	-0.042017	0.51676	SLAMF9	0.896059	1
93183	1	159997462	160001783	5	3	3144	-0.44278	0.67104	PIGM	0.923041	1
3766	1	160007257	160040051	53	10	3144	-1.7176	0.95706	KCNJ10	0.981767	1
3765	1	160051360	160059212	17	4	3144	-2.07	0.98077	KCNJ9	0.990755	1
93185	1	160061129	160068650	13	3	3144	-1.882	0.97009	IGSF8	0.986186	1
477	1	160085520	160113381	93	19	3144	-1.2482	0.89402	ATP1A2	0.961998	1
480	1	160121352	160156767	103	24	3144	-0.23213	0.59178	ATP1A4	0.911242	1
844	1	160160285	160171676	18	5	3144	-0.1917	0.57601	CASQ1	0.908573	1
8682	1	160175125	160185162	7	3	3144	0.41601	0.3387	PEA15	0.863773	1
50717	1	160185505	160232350	40	7	3144	-1.0174	0.84552	DCAF8	0.950755	1
5824	1	160246599	160254941	6	3	3144	-0.32777	0.62846	PEX19	0.916282	1
1314	1	160258377	160313354	55	9	3144	-1.1019	0.86474	COPA	0.95485	1
23385	1	160313063	160328742	31	7	3144	0.41292	0.33983	NCSTN	0.863773	1
4807	1	160336861	160342638	11	3	3144	0.057029	0.47726	NHLH1	0.889011	1
57216	1	160370364	160398468	46	8	3144	1.3913	0.082068	VANGL2	0.750876	1
114836	1	160454820	160493052	47	7	3144	-1.4018	0.91951	SLAMF6	0.969163	1
8832	1	160510884	160549306	84	9	3144	-1.1065	0.86575	CD84	0.954931	1
6504	1	160579891	160617081	44	10	3144	-0.47559	0.68282	SLAMF1	0.925331	1
962	1	160648536	160681641	85	11	3144	-0.36941	0.64409	CD48	0.919204	1
57823	1	160708865	160724611	27	5	3144	1.8326	0.033434	SLAMF7	0.691767	1
4063	1	160765864	160798045	73	6	3144	0.39645	0.34589	LY9	0.864118	1
51744	1	160799950	160832692	81	5	3144	-0.2581	0.60183	CD244	0.913959	1
55600	1	160846330	160854960	30	1	3144	1.2736	0.10139	ITLN1	0.770363	1
142683	1	160914810	160924589	22	5	3144	1.2509	0.10549	ITLN2	0.770363	1
50848	1	160965001	160991133	63	6	3144	-0.66344	0.74648	F11R	0.934697	1
100131187	1	161007418	161008887	3	2	3144	0.72484	0.23427	TSTD1	0.843518	1
7391	1	161009041	161015769	23	5	3144	0.29586	0.38367	USF1	0.873567	1
257106	1	161016731	161039760	47	9	3144	0.32467	0.37272	ARHGAP30	0.869256	1
81607	1	161040781	161059385	34	8	3144	0.67157	0.25093	PVRL4	0.84702	1
126823	1	161068151	161070138	5	3	3144	-0.5531	0.7099	KLHDC9	0.928707	1
5202	1	161070346	161087866	35	6	3144	-0.34799	0.63608	PFDN2	0.917608	1
4817	1	161087862	161095235	8	3	3144	-0.08876	0.53536	NIT1	0.89714	1
9191	1	161090767	161103192	12	4	3144	0.088534	0.46473	DEDD	0.887203	1
51506	1	161123534	161128646	8	2	3144	-0.46944	0.68062	UFC1	0.925027	1
27005	1	161129248	161135516	4	2	3144	-0.054101	0.52157	USP21	0.896453	1
5498	1	161135832	161148136	16	4	3144	-0.055624	0.52218	PPOX	0.896627	1
8703	1	161141100	161147758	7	3	3144	-0.028318	0.5113	B4GALT3	0.895194	1
9507	1	161159538	161168845	16	6	3144	1.0026	0.15802	ADAMTS4	0.807824	1
4720	1	161167209	161184185	30	10	3144	1.1593	0.12317	NDUFS2	0.782525	1
2207	1	161185087	161189038	10	4	3144	0.23228	0.40816	FCER1G	0.87759	1
336	1	161192083	161193418	2	1	3144	1.2133	0.11251	APOA2	0.774275	1
84134	1	161195729	161200536	5	3	3144	1.2506	0.10554	TOMM40L	0.770363	1
9970	1	161199456	161208432	25	6	3144	0.90418	0.18295	NR1I3	0.824166	1
654790	1	161228517	161255240	100	12	3144	-0.41249	0.66001	PCP4L1	0.920759	1
4359	1	161274525	161279762	12	5	3144	-0.43972	0.66993	MPZ	0.922641	1
6391	1	161284166	161334541	239	8	3144	1.3005	0.096721	SDHC	0.766946	1
257177	1	161334521	161337673	17	1	3144	1.2272	0.10988	CFAP126	0.771779	1
2212	1	161475205	161489360	41	7	3144	1.8405	0.032845	FCGR2A	0.691767	1
3310	1	161494036	161496687	8	4	3144	1.0429	0.14849	HSPA6	0.803967	1
2214	1	161511549	161520413	18	8	3144	0.73968	0.22975	FCGR3A	0.843518	1
9103	1	161551129	161571010	16	3	3144	1.4349	0.075655	FCGR2C	0.733094	1
2215	1	161592986	161601753	14	4	3144	1.0125	0.15564	FCGR3B	0.804666	1
2213	1	161632905	161648444	30	7	3144	1.04	0.14916	FCGR2B	0.804413	1
84824	1	161676762	161684142	26	6	3144	-0.33671	0.63183	FCRLA	0.916816	1
127943	1	161691598	161697933	29	8	3144	-0.77812	0.78175	FCRLB	0.938075	1
11266	1	161719558	161726952	26	5	3144	-0.5558	0.71083	DUSP12	0.928707	1
22926	1	161736034	161933860	540	15	3144	-1.0301	0.84852	ATF6	0.951413	1
25903	1	161952982	161994172	118	21	3144	-1.1818	0.88137	OLFML2B	0.958013	1
9722	1	162039581	162339813	1000	56	3144	-0.41459	0.66078	NOS1AP	0.921109	1
284680	1	162343515	162347017	11	4	3144	-0.78705	0.78437	C1orf111	0.93874	1
400793	1	162348696	162356608	30	7	3144	-1.5161	0.93525	C1orf226	0.973734	1
117157	1	162365056	162381928	60	8	3144	0.14875	0.44087	SH2D1B	0.885096	1
127933	1	162466964	162499419	54	3	3144	0.32982	0.37077	UHMK1	0.868357	1
6675	1	162531296	162570379	49	9	3144	0.3807	0.35171	UAP1	0.865298	1
4921	1	162602228	162756409	353	25	3144	1.2381	0.10784	DDR2	0.770782	1
51478	1	162760496	162782608	41	11	3144	0.57376	0.28306	HSD17B7	0.852977	1
339512	1	162820766	162838605	81	11	3144	-1.8261	0.96608	C1orf110	0.984331	1
5999	1	163038396	163046592	13	5	3144	-0.5432	0.70651	RGS4	0.928707	1
8490	1	163112089	163291581	605	31	3144	-0.058882	0.52348	RGS5	0.896627	1
83540	1	163291723	163325553	124	10	3144	-0.54503	0.70713	NUF2	0.928707	1
5087	1	164528597	164821067	731	93	3144	-0.60701	0.72808	PBX1	0.93198	1
4009	1	165171104	165325952	445	42	3144	-0.36636	0.64295	LMX1A	0.918823	1
6258	1	165370159	165414592	167	22	3144	-0.01735	0.50692	RXRG	0.894362	1
440699	1	165513478	165533185	74	12	3144	0.62875	0.26476	LRRC52	0.852977	1
4259	1	165600110	165625373	93	17	3144	2.5159	0.0059358	MGST3	0.579295	1
223	1	165631449	165667900	154	15	3144	1.4842	0.068878	ALDH9A1	0.732765	1
54499	1	165693528	165738159	74	10	3144	-0.5525	0.7097	TMCO1	0.928707	1
7371	1	165796732	165880855	132	18	3144	-0.92755	0.82318	UCK2	0.947541	1
149297	1	166026663	166135992	280	16	3144	0.78276	0.21688	FAM78B	0.837521	1
57645	1	166808681	166823709	19	5	3144	0.12422	0.45057	POGK	0.885096	1
117143	1	166825747	166845654	56	6	3144	0.64166	0.26055	TADA1	0.84985	1
387597	1	166882441	166944576	70	13	3144	0.43655	0.33122	ILDR2	0.863303	1
84944	1	166958394	166991451	78	11	3144	0.73937	0.22984	MAEL	0.843518	1
10223	1	167022082	167059868	72	12	3144	1.9124	0.027911	GPA33	0.688423	1
92235	1	167063314	167098402	101	13	3144	0.93362	0.17525	DUSP27	0.818479	1
5451	1	167190066	167396582	228	19	3144	-0.82697	0.79587	POU2F1	0.942165	1
919	1	167399877	167487847	258	42	3144	-0.23845	0.59424	CD247	0.912084	1
8804	1	167510250	167523056	43	8	3144	-1.4531	0.9269	CREG1	0.971744	1
92241	1	167599474	167677933	266	38	3144	0.49282	0.31107	RCSD1	0.859924	1
9019	1	167691187	167761156	168	22	3144	-0.33646	0.63174	MPZL1	0.916816	1
55811	1	167778357	167883608	308	37	3144	-0.53865	0.70493	ADCY10	0.928346	1
25874	1	167885913	167906307	21	3	3144	-0.25799	0.60179	MPC2	0.913959	1
55827	1	167905797	168045081	144	7	3144	0.059818	0.47615	DCAF6	0.889011	1
23432	1	168048780	168106905	99	10	3144	-1.2374	0.89202	GPR161	0.961411	1
261726	1	168148171	168171352	50	5	3144	-0.72704	0.7664	TIPRL	0.936314	1
375035	1	168195255	168212088	19	3	3144	-0.14165	0.55632	SFT2D2	0.903049	1
9095	1	168250278	168283664	53	10	3144	0.4411	0.32957	TBX19	0.863303	1
6846	1	168510003	168513235	13	4	3144	0.29089	0.38557	XCL2	0.873593	1
6375	1	168545711	168551315	19	3	3144	-1.8791	0.96989	XCL1	0.986186	1
1805	1	168664695	168698442	117	17	3144	-0.67049	0.74873	DPT	0.934793	1
101928596	1	169073226	169074145	7	2	3144	0.018521	0.49261	LOC101928596	0.892784	1
481	1	169075947	169101960	70	13	3144	-0.037171	0.51483	ATP1B1	0.895457	1
29922	1	169101258	169337186	710	18	3144	0.36676	0.3569	NME7	0.865398	1
8548	1	169337122	169365782	40	7	3144	0.67837	0.24877	BLZF1	0.846225	1
57821	1	169364108	169429907	85	12	3144	1.3737	0.084764	CCDC181	0.754181	1
10560	1	169433147	169455208	19	6	3144	-0.14857	0.55905	SLC19A2	0.903843	1
2153	1	169481192	169555769	148	19	3144	-1.1565	0.87627	F5	0.957214	1
6403	1	169558087	169599377	72	14	3144	-1.1221	0.86908	SELP	0.955807	1
6402	1	169659806	169680843	56	8	3144	1.6127	0.053405	SELL	0.724528	1
6401	1	169691781	169703220	33	3	3144	2.071	0.019181	SELE	0.662354	1
92342	1	169761670	169764088	5	2	3144	1.5064	0.065978	METTL18	0.728099	1
55732	1	169763224	169822229	195	14	3144	1.4573	0.072515	C1orf112	0.733094	1
57147	1	169822215	169863100	137	12	3144	1.0326	0.1509	SCYL3	0.804413	1
22920	1	169890461	170043882	415	11	3144	0.49811	0.3092	KIFAP3	0.859901	1
149281	1	170115188	170136923	61	11	3144	-0.59224	0.72316	METTL11B	0.93009	1
92344	1	170501263	170522974	14	4	3144	0.54845	0.29169	GORAB	0.853733	1
5396	1	170633313	170708541	113	17	3144	-0.74217	0.77101	PRRX1	0.936314	1
80133	1	170904612	171033906	385	20	3144	1.7191	0.042794	MROH9	0.70806	1
2328	1	171060018	171086961	98	12	3144	-1.7379	0.95889	FMO3	0.982377	1
2327	1	171154388	171181822	147	14	3144	-0.85312	0.8032	FMO2	0.943793	1
2326	1	171217610	171255113	88	14	3144	-0.93752	0.82576	FMO1	0.947888	1
2329	1	171283318	171311223	34	7	3144	-0.81432	0.79227	FMO4	0.94091	1
23215	1	171454652	171562650	238	15	3144	1.1687	0.12125	PRRC2C	0.782418	1
4653	1	171604557	171621773	74	11	3144	1.465	0.071455	MYOC	0.732916	1
8674	1	171669296	171711379	97	8	3144	0.41269	0.33992	VAMP4	0.863773	1
51603	1	171750761	171766856	44	4	3144	-0.065224	0.526	METTL13	0.896979	1
26052	1	171810618	172387606	1205	57	3144	0.96031	0.16845	DNM3	0.81449	1
92346	1	172389828	172437969	108	14	3144	2.3113	0.010408	C1orf105	0.621617	1
5279	1	172410597	172413230	2	1	3144	1.5555	0.059915	PIGC	0.728099	1
51430	1	172501494	172580973	84	11	3144	0.17617	0.43008	SUCO	0.884144	1
356	1	172628185	172636013	7	3	3144	1.2157	0.11204	FASLG	0.773635	1
8995	1	173010360	173020103	23	3	3144	-0.55754	0.71142	TNFSF18	0.928707	1
7292	1	173152870	173176471	53	8	3144	-0.40072	0.65569	TNFSF4	0.920502	1
9588	1	173446486	173457946	13	3	3144	0.49831	0.30913	PRDX6	0.859901	1
284525	1	173469604	173572233	194	11	3144	0.5393	0.29484	SLC9C2	0.855908	1
339416	1	173577475	173639001	36	9	3144	0.83675	0.20137	ANKRD45	0.832112	1
27252	1	173684063	173755960	60	8	3144	0.54056	0.29441	KLHL20	0.855908	1
91687	1	173768688	173794325	22	4	3144	0.42806	0.33431	CENPL	0.863303	1
55157	1	173793719	173827682	33	6	3144	0.18917	0.42498	DARS2	0.884144	1
84614	1	173837220	173856596	41	6	3144	0.46839	0.31975	ZBTB37	0.861053	1
462	1	173872938	173886516	23	4	3144	0.38567	0.34987	SERPINC1	0.865092	1
149041	1	173900352	173962210	87	6	3144	0.062633	0.47503	RC3H1	0.889011	1
9910	1	174128552	174964445	1041	18	3144	-0.58696	0.72138	RABGAP1L	0.929706	1
27101	1	174968571	174981163	15	4	3144	0.59873	0.27468	CACYBP	0.852977	1
63931	1	174982094	174992591	15	4	3144	-0.69301	0.75585	MRPS14	0.935039	1
63923	1	175036994	175117202	155	22	3144	0.44916	0.32666	TNN	0.862775	1
9674	1	175126123	175162229	100	10	3144	1.2552	0.10471	KIAA0040	0.770363	1
7143	1	175291935	175712752	1046	89	3144	0.49005	0.31205	TNR	0.860206	1
64326	1	175913967	176176386	583	22	3144	-1.1764	0.88028	RFWD2	0.957931	1
60676	1	176432307	176814737	695	31	3144	0.37789	0.35276	PAPPA2	0.865398	1
460	1	176826441	177134024	577	42	3144	-0.15702	0.56239	ASTN1	0.905198	1
57795	1	177140058	177251558	119	20	3144	-0.75867	0.77597	BRINP2	0.936548	1
89866	1	177892825	177939188	141	26	3144	0.59545	0.27577	SEC16B	0.852977	1
9462	1	178062864	178448649	500	20	3144	-0.5559	0.71086	RASAL2	0.928707	1
400797	1	178463034	178468769	9	2	3144	0.0999	0.46021	LINC00083	0.886234	1
84066	1	178482212	178492635	18	4	3144	0.38299	0.35086	TEX35	0.865092	1
55103	1	178694300	178890975	324	15	3144	-0.83007	0.79675	RALGPS2	0.94241	1
9068	1	178818670	178840215	29	7	3144	-0.63533	0.73739	ANGPTL1	0.933267	1
9917	1	178994939	179045702	160	15	3144	-0.22687	0.58974	FAM20B	0.91111	1
64222	1	179050415	179067158	46	11	3144	0.41919	0.33754	TOR3A	0.863354	1
27	1	179068462	179198819	272	14	3144	-0.53337	0.70311	ABL2	0.928075	1
6646	1	179262849	179327815	201	20	3144	0.38981	0.34834	SOAT1	0.864682	1
126859	1	179334855	179523870	1107	19	3144	-0.56018	0.71232	AXDND1	0.928707	1
7827	1	179519674	179545086	100	13	3144	-0.85544	0.80385	NPHS2	0.943793	1
163589	1	179560748	179660407	304	15	3144	-0.47224	0.68162	TDRD5	0.925201	1
148753	1	179696912	179785333	255	25	3144	0.038965	0.48446	FAM163A	0.891318	1
163590	1	179809102	179847867	66	9	3144	0.673	0.25047	TOR1AIP2	0.846776	1
26092	1	179851177	179889212	71	10	3144	1.285	0.099397	TOR1AIP1	0.769276	1
9857	1	179923908	180084015	273	11	3144	0.90918	0.18163	CEP350	0.822828	1
5768	1	180123968	180169430	124	12	3144	-0.19409	0.57695	QSOX1	0.908895	1
89884	1	180199433	180244188	171	31	3144	0.68073	0.24802	LHX4	0.846225	1
84320	1	180257352	180472022	481	19	3144	0.49726	0.3095	ACBD6	0.859909	1
9213	1	180601146	180859415	368	20	3144	-1.0257	0.84749	XPR1	0.951126	1
57710	1	180882313	180920745	72	18	3144	-0.19738	0.57823	KIAA1614	0.908944	1
10228	1	180942164	180992074	68	7	3144	-0.91099	0.81885	STX6	0.947026	1
3140	1	181002561	181031074	75	13	3144	0.44955	0.32652	MR1	0.862775	1
51278	1	181057638	181059979	7	3	3144	0.96276	0.16783	IER5	0.81449	1
777	1	181452447	181775920	545	51	3144	-0.62627	0.73443	CACNA1E	0.932915	1
127665	1	182023705	182030847	6	2	3144	0.46116	0.32234	ZNF648	0.861368	1
2752	1	182350839	182361341	10	4	3144	-0.82583	0.79555	GLUL	0.942159	1
127670	1	182367252	182369751	1	1	3144	-0.16661	0.56616	TEDDM1	0.906667	1
353299	1	182419256	182529732	315	13	3144	1.6576	0.048701	RGSL1	0.715361	1
6041	1	182542769	182558420	16	6	3144	1.0501	0.14684	RNASEL	0.80361	1
6004	1	182567758	182573548	4	1	3144	-1.0899	0.86213	RGS16	0.953711	1
85397	1	182613036	182653502	62	7	3144	-0.060793	0.52424	RGS8	0.896894	1
80896	1	182758584	182799519	60	6	3144	-0.19771	0.57836	NPL	0.908944	1
1660	1	182808439	182857117	49	5	3144	-0.013726	0.50548	DHX9	0.894148	1
81626	1	182869000	182922553	52	6	3144	-0.031815	0.51269	SHCBP1L	0.895194	1
3915	1	182992572	183114727	385	7	3144	0.94019	0.17356	LAMC1	0.817759	1
3918	1	183147952	183214262	193	14	3144	1.3487	0.088724	LAMC2	0.754181	1
23057	1	183217372	183387634	385	22	3144	0.23583	0.40678	NMNAT2	0.87759	1
9887	1	183441506	183523328	69	9	3144	-1.6691	0.95245	SMG7	0.979614	1
4688	1	183524697	183560056	74	14	3144	-1.0306	0.84864	NCF2	0.951413	1
10092	1	183595328	183605076	44	2	3144	-0.91832	0.82077	ARPC5	0.94738	1
23179	1	183605208	183897666	689	35	3144	0.27314	0.39237	RGL1	0.873593	1
403314	1	183615410	183622448	33	2	3144	-0.79473	0.78661	APOBEC4	0.93874	1
23127	1	183898988	184006904	265	20	3144	0.036626	0.48539	COLGALT2	0.891318	1
116461	1	184020811	184043346	24	6	3144	-0.64089	0.7392	TSEN15	0.933439	1
81563	1	184356150	184598155	442	31	3144	-0.75889	0.77604	C1orf21	0.936548	1
80267	1	184659625	184724041	75	10	3144	-1.7938	0.96358	EDEM3	0.983457	1
116496	1	184760159	184943718	271	22	3144	1.397	0.081202	FAM129A	0.748377	1
6045	1	185014482	185071740	47	8	3144	1.4333	0.075883	RNF2	0.733094	1
81627	1	185087217	185126230	56	4	3144	0.91204	0.18087	TRMT1L	0.822544	1
54823	1	185126155	185260913	56	9	3144	0.63501	0.26271	SWT1	0.85185	1
10625	1	185265520	185286461	14	3	3144	-0.44862	0.67315	IVNS1ABP	0.923512	1
83872	1	185703683	186160085	428	25	3144	-0.27031	0.60654	HMCN1	0.913959	1
10216	1	186265405	186283688	21	2	3144	-1.8091	0.96478	PRG4	0.984014	1
7175	1	186280784	186344883	95	8	3144	-0.74924	0.77314	TPR	0.936314	1
54953	1	186344890	186390503	50	7	3144	-1.1731	0.87963	C1orf27	0.95788	1
10896	1	186369704	186370587	1	1	3144	-0.51259	0.69588	OCLM	0.927444	1
5132	1	186412698	186430240	18	2	3144	0.025238	0.48993	PDC	0.891887	1
5743	1	186640944	186649559	17	6	3144	-0.0088887	0.50355	PTGS2	0.893492	1
5321	1	186798032	186958113	447	40	3144	-0.82795	0.79615	PLA2G4A	0.942344	1
101929766	1	189235212	189304663	1	1	3144	0.57352	0.28315	LOC101929766	0.852977	1
339479	1	190066792	190447534	573	25	3144	0.26348	0.39609	BRINP3	0.873874	1
64407	1	192127592	192154945	29	6	3144	0.89619	0.18507	RGS18	0.825726	1
431704	1	192286122	192336415	76	10	3144	1.2174	0.11173	RGS21	0.773635	1
5996	1	192544857	192549159	11	4	3144	0.50381	0.3072	RGS1	0.859154	1
6003	1	192605268	192629441	55	5	3144	1.3422	0.089764	RGS13	0.754181	1
5997	1	192778169	192781407	2	1	3144	0.64968	0.25795	RGS2	0.849714	1
51377	1	192981496	193029237	64	7	3144	-0.43475	0.66813	UCHL5	0.921949	1
6738	1	193028552	193060907	46	7	3144	-0.38079	0.64832	TROVE2	0.919387	1
51022	1	193065595	193075659	19	5	3144	-0.7236	0.76534	GLRX2	0.936314	1
79577	1	193091088	193223945	252	10	3144	-0.42148	0.6633	CDC73	0.921383	1
8707	1	193147860	193155743	12	3	3144	-0.60338	0.72687	B3GALT2	0.931509	1
343450	1	196194913	196577690	512	13	3144	0.56078	0.28747	KCNT2	0.852977	1
3075	1	196621008	196716634	192	11	3144	0.30871	0.37877	CFH	0.87176	1
3078	1	196788861	196801319	2	1	3144	0.21027	0.41673	CFHR1	0.881042	1
10877	1	196857144	196887843	27	6	3144	2.1588	0.015433	CFHR4	0.654862	1
3080	1	196912888	196928356	17	6	3144	1.2761	0.10096	CFHR2	0.770363	1
81494	1	196946667	196978804	54	8	3144	1.6504	0.049431	CFHR5	0.715361	1
2165	1	197007877	197036568	50	6	3144	-0.22855	0.59039	F13B	0.91111	1
259266	1	197053257	197115824	89	7	3144	0.47002	0.31917	ASPM	0.861053	1
360023	1	197122814	197169672	74	9	3144	0.87488	0.19082	ZBTB41	0.826611	1
23418	1	197170592	197447585	285	23	3144	2.3467	0.0094701	CRB1	0.621617	1
163486	1	197473878	197744623	249	13	3144	1.0005	0.15854	DENND1B	0.808416	1
388722	1	197871682	197876497	2	1	3144	2.8031	0.002531	C1orf53	0.525562	1
56956	1	197881635	197904606	36	7	3144	0.76943	0.22082	LHX9	0.838616	1
140609	1	198126108	198291550	496	21	3144	-1.0459	0.8522	NEK7	0.952065	1
127124	1	198492352	198510075	28	6	3144	-1.0725	0.85825	ATP6V1G3	0.953182	1
5788	1	198608098	198726605	221	28	3144	-0.50041	0.69161	PTPRC	0.926415	1
2494	1	199996730	200146552	432	50	3144	-1.3546	0.91223	NR5A2	0.966334	1
23528	1	200374075	200379186	2	1	3144	0.71938	0.23595	ZNF281	0.843518	1
9928	1	200520625	200589862	214	20	3144	0.93961	0.17371	KIF14	0.818201	1
83479	1	200609935	200639126	76	11	3144	0.074516	0.4703	DDX59	0.888856	1
23271	1	200708686	200829832	235	20	3144	1.1375	0.12767	CAMSAP2	0.782525	1
2848	1	200842083	200843306	2	1	3144	0.058383	0.47672	GPR25	0.889011	1
55765	1	200860627	200884864	53	10	3144	-1.0588	0.85516	C1orf106	0.952426	1
23046	1	200938514	200992828	94	10	3144	-0.93559	0.82526	KIF21B	0.947808	1
779	1	201008635	201081694	144	33	3144	2.0847	0.018546	CACNA1S	0.662354	1
647219	1	201083081	201084500	4	2	3144	2.7812	0.0027079	ASCL5	0.525562	1
252839	1	201103900	201140710	120	18	3144	1.473	0.070376	TMEM9	0.732916	1
91156	1	201159952	201198080	99	17	3144	1.5775	0.057335	IGFN1	0.728099	1
5317	1	201252580	201302121	154	16	3144	1.8141	0.034828	PKP1	0.695307	1
7139	1	201328136	201346836	55	6	3144	0.60708	0.2719	TNNT2	0.852977	1
3898	1	201349966	201368669	32	9	3144	1.3525	0.088103	LAD1	0.754181	1
7135	1	201372895	201390874	31	8	3144	1.2624	0.10341	TNNI1	0.770363	1
23612	1	201434607	201438299	8	4	3144	0.13683	0.44558	PHLDA3	0.885096	1
1465	1	201452658	201476387	81	11	3144	-0.80693	0.79015	CSRP1	0.939984	1
89796	1	201508243	201796102	673	65	3144	-0.41034	0.65922	NAV1	0.920502	1
55705	1	201798288	201853422	90	14	3144	-0.51799	0.69777	IPO9	0.927444	1
149345	1	201857797	201861715	8	3	3144	-1.3991	0.91911	SHISA4	0.96904	1
25802	1	201865584	201915716	118	19	3144	-1.0627	0.85603	LMOD1	0.952426	1
10440	1	201924619	201939789	33	6	3144	-0.47596	0.68295	TIMM17A	0.925331	1
6051	1	201951766	201975275	117	14	3144	-1.1349	0.8718	RNPEP	0.95643	1
1999	1	201979647	201986316	6	2	3144	0.85338	0.19672	ELF3	0.828445	1
9283	1	202092029	202098634	28	8	3144	0.62335	0.26653	GPR37L1	0.852977	1
127829	1	202102532	202113871	14	4	3144	-1.0003	0.84141	ARL8A	0.950167	1
5778	1	202116141	202130716	26	8	3144	0.29756	0.38302	PTPN7	0.873486	1
59352	1	202163118	202288889	206	31	3144	0.2015	0.42015	LGR6	0.882409	1
29089	1	202300785	202311094	13	3	3144	0.89102	0.18646	UBE2T	0.826198	1
4660	1	202317830	202557697	256	10	3144	-0.53178	0.70256	PPP1R12B	0.927781	1
127833	1	202559724	202679551	275	34	3144	-0.098816	0.53936	SYT2	0.897802	1
10765	1	202696532	202777549	197	17	3144	-1.5794	0.94288	KDM5B	0.975673	1
5877	1	202847410	202858385	32	6	3144	0.050375	0.47991	RABIF	0.890381	1
59349	1	202860230	202897766	76	6	3144	0.53212	0.29732	KLHL12	0.85661	1
51094	1	202909960	202927700	48	9	3144	-0.47365	0.68213	ADIPOR1	0.925265	1
51706	1	202931001	202936404	10	3	3144	-1.0881	0.86173	CYB5R1	0.953711	1
92703	1	202976520	202993976	24	4	3144	-0.051598	0.52058	TMEM183A	0.896453	1
8497	1	202995649	203047864	117	17	3144	-0.72632	0.76618	PPFIA4	0.936314	1
4656	1	203052257	203055166	5	2	3144	1.7747	0.03797	MYOG	0.702763	1
134	1	203096833	203136533	115	22	3144	0.070638	0.47184	ADORA1	0.889011	1
4608	1	203136939	203144969	19	6	3144	-0.13289	0.55286	MYBPH	0.902325	1
1116	1	203148059	203155978	21	5	3144	0.43092	0.33326	CHI3L1	0.863303	1
1118	1	203185207	203198860	38	7	3144	0.64881	0.25823	CHIT1	0.849714	1
7832	1	203274664	203278730	7	3	3144	-0.14886	0.55917	BTG2	0.903843	1
2331	1	203309749	203320557	31	7	3144	-0.12464	0.5496	FMOD	0.901313	1
5549	1	203444883	203460480	38	7	3144	0.67251	0.25063	PRELP	0.846776	1
26254	1	203463271	203478077	43	8	3144	1.8135	0.034878	OPTC	0.695307	1
493	1	203595915	203713209	156	25	3144	0.80441	0.21058	ATP2B4	0.833219	1
54900	1	203734284	203745500	34	4	3144	-0.067874	0.52706	LAX1	0.896979	1
9877	1	203764665	203823256	123	9	3144	-0.91919	0.821	ZC3H11A	0.94738	1
100381270	1	203766651	203769590	4	2	3144	-1.0222	0.84667	ZBED6	0.951126	1
6635	1	203830740	203840280	37	5	3144	-1.4587	0.92767	SNRPE	0.971744	1
9580	1	204042237	204096871	132	31	3144	1.1341	0.12838	SOX13	0.782525	1
55224	1	204100190	204121307	43	13	3144	-0.020244	0.50808	ETNK2	0.894861	1
5972	1	204123944	204135465	36	7	3144	-1.24	0.89252	REN	0.961613	1
3814	1	204159469	204165619	23	4	3144	-0.93952	0.82627	KISS1	0.947888	1
127845	1	204167288	204183220	32	8	3144	0.56728	0.28526	GOLT1A	0.852977	1
22874	1	204187979	204329057	337	24	3144	1.2551	0.10471	PLEKHA6	0.770363	1
84919	1	204369781	204380945	13	4	3144	-0.93781	0.82583	PPP1R15B	0.947888	1
5287	1	204391756	204463943	154	14	3144	0.96466	0.16736	PIK3C2B	0.814371	1
4194	1	204485507	204596131	213	12	3144	1.0221	0.15338	MDM4	0.804413	1
10446	1	204586298	204654597	155	18	3144	-0.58743	0.72154	LRRN2	0.929706	1
23114	1	204797782	204991950	496	48	3144	0.44081	0.32968	NFASC	0.863303	1
6900	1	205012340	205047173	123	15	3144	-0.72705	0.7664	CNTN2	0.936314	1
388730	1	205052257	205053588	5	2	3144	-0.82162	0.79435	TMEM81	0.941827	1
5929	1	205055270	205091150	95	11	3144	-0.35174	0.63749	RBBP5	0.917608	1
25778	1	205111631	205180727	150	11	3144	-0.4346	0.66807	DSTYK	0.921949	1
9911	1	205197038	205242471	121	13	3144	0.15063	0.44013	TMCC2	0.885096	1
81788	1	205271191	205290883	48	11	3144	-0.36742	0.64335	NUAK2	0.918965	1
55220	1	205305193	205326218	86	13	3144	1.0466	0.14763	KLHDC8A	0.803967	1
93273	1	205350506	205391214	133	11	3144	-0.03149	0.51256	LEMD1	0.895194	1
5129	1	205473684	205501921	102	25	3144	1.9126	0.027898	CDK18	0.688423	1
148808	1	205538112	205572046	119	19	3144	1.7885	0.036845	MFSD4	0.699937	1
2005	1	205577071	205602971	57	10	3144	1.5794	0.057125	ELK4	0.728099	1
85414	1	205626979	205649630	62	17	3144	0.92073	0.1786	SLC45A3	0.819823	1
64710	1	205681947	205719372	72	13	3144	0.29286	0.38482	NUCKS1	0.873593	1
8934	1	205737114	205744615	28	7	3144	0.94318	0.1728	RAB29	0.817137	1
254428	1	205758221	205782887	57	12	3144	1.004	0.15768	SLC41A1	0.807824	1
148811	1	205797150	205819276	31	11	3144	1.582	0.05683	PM20D1	0.728099	1
115019	1	205882176	205912588	112	15	3144	0.37554	0.35363	SLC26A9	0.865398	1
553	1	206224283	206231482	37	5	3144	-1.0832	0.86064	AVPR1B	0.953313	1
440712	1	206238872	206288236	49	2	3144	0.33685	0.36812	C1orf186	0.866961	1
1510	1	206317459	206332104	16	1	3144	-0.31292	0.62283	CTSE	0.915872	1
9641	1	206643586	206670223	68	14	3144	0.15461	0.43856	IKBKE	0.885096	1
83593	1	206680866	206762616	169	24	3144	1.6164	0.053002	RASSF5	0.724528	1
1939	1	206764974	206785904	47	9	3144	1.4229	0.077388	EIF2D	0.735734	1
8444	1	206808881	206823229	18	5	3144	-0.307	0.62058	DYRK3	0.91495	1
9261	1	206858295	206907630	99	15	3144	-0.42664	0.66518	MAPKAPK2	0.921397	1
3586	1	206940948	206945839	15	4	3144	0.64669	0.25892	IL10	0.849714	1
29949	1	206972215	207016326	74	12	3144	-1.0836	0.86073	IL19	0.953313	1
50604	1	207038699	207042568	1	1	3144	-0.69798	0.7574	IL20	0.935141	1
9214	1	207076630	207095378	2	1	3144	-2.6318	0.99575	FCMR	0.99771	1
5284	1	207101867	207119814	20	3	3144	-1.127	0.87012	PIGR	0.956044	1
83953	1	207131312	207143970	29	3	3144	-0.40277	0.65644	FCAMR	0.920502	1
79098	1	207191866	207208555	7	4	3144	-0.96063	0.83163	C1orf116	0.948723	1
5208	1	207207761	207254368	20	7	3144	-1.5335	0.93742	PFKFB2	0.974965	1
55432	1	207217194	207226325	2	1	3144	0.062523	0.47507	YOD1	0.889011	1
725	1	207262210	207273338	17	4	3144	1.5373	0.062109	C4BPB	0.728099	1
722	1	207277583	207318317	90	12	3144	1.5338	0.062536	C4BPA	0.728099	1
1604	1	207494817	207534311	67	6	3144	-0.095605	0.53808	CD55	0.897575	1
1380	1	207627645	207663240	67	8	3144	0.88484	0.18812	CR2	0.826529	1
1378	1	207669473	207815110	196	18	3144	1.1396	0.12723	CR1	0.782525	1
1379	1	207818458	207897036	254	13	3144	0.98465	0.1624	CR1L	0.810267	1
4179	1	207925383	207968861	78	9	3144	-1.5153	0.93516	CD46	0.973734	1
947	1	208059883	208084742	74	13	3144	-0.18951	0.57515	CD34	0.908476	1
5362	1	208195587	208417665	594	50	3144	-0.49007	0.68796	PLXNA2	0.925341	1
642587	1	209602168	209605894	6	1	3144	-0.33806	0.63234	MIR205HG	0.916831	1
57172	1	209757045	209787284	86	13	3144	0.70761	0.2396	CAMK1G	0.845512	1
3914	1	209788215	209825820	109	15	3144	1.1774	0.11951	LAMB3	0.781968	1
50486	1	209848670	209849735	4	2	3144	-0.31399	0.62324	G0S2	0.915872	1
3290	1	209859525	209908295	87	10	3144	1.3897	0.082308	HSD11B1	0.750876	1
80342	1	209929393	209955668	82	10	3144	0.92735	0.17687	TRAF3IP3	0.819809	1
148304	1	209955662	209957890	2	1	3144	-0.8002	0.7882	C1orf74	0.939094	1
3664	1	209958968	209979520	57	7	3144	0.33447	0.36901	IRF6	0.867054	1
27042	1	210001312	210030910	102	10	3144	0.95213	0.17051	DIEXF	0.816382	1
255928	1	210111519	210337636	373	17	3144	0.11193	0.45544	SYT14	0.885262	1
56256	1	210406195	210420252	13	5	3144	-0.12886	0.55127	SERTAD4	0.901709	1
55733	1	210501596	210849638	1208	91	3144	0.7905	0.21462	HHAT	0.837521	1
3756	1	210851657	211307457	1177	76	3144	0.96711	0.16675	KCNH1	0.814371	1
55758	1	211432708	211489727	120	14	3144	-0.22323	0.58832	RCOR3	0.91111	1
7188	1	211499849	211548403	73	12	3144	0.1819	0.42783	TRAF5	0.884144	1
343035	1	211649864	211666259	44	11	3144	-0.7977	0.78748	RD3	0.938952	1
7779	1	211748381	211752099	6	2	3144	0.46143	0.32225	SLC30A1	0.861368	1
4751	1	211831598	211848972	43	10	3144	1.433	0.075926	NEK2	0.733094	1
9926	1	211916799	212048531	392	24	3144	0.097473	0.46118	LPGAT1	0.886716	1
25896	1	212113741	212209002	262	12	3144	2.1198	0.017012	INTS7	0.659754	1
51514	1	212208919	212278187	203	21	3144	2.0653	0.019447	DTL	0.662354	1
5525	1	212458879	212535205	164	17	3144	-0.14983	0.55955	PPP2R5A	0.903932	1
55248	1	212537816	212588267	114	16	3144	-0.94479	0.82762	TMEM206	0.948154	1
29937	1	212606229	212619721	44	7	3144	0.066572	0.47346	NENF	0.889011	1
467	1	212738676	212794119	204	32	3144	1.3244	0.092689	ATF3	0.762212	1
149647	1	212797789	212800120	9	5	3144	0.32192	0.37376	FAM71A	0.869667	1
55509	1	212859759	212873327	41	10	3144	-0.30613	0.62025	BATF3	0.91495	1
25936	1	212899495	212965139	282	12	3144	-0.85586	0.80396	NSL1	0.943793	1
128387	1	212965170	212990167	109	8	3144	-0.13923	0.55537	TATDN3	0.902758	1
149643	1	213003483	213020991	69	11	3144	0.5777	0.28173	SPATA45	0.852977	1
28982	1	213031597	213072705	192	13	3144	-0.092135	0.5367	FLVCR1	0.897328	1
79805	1	213123887	213164986	102	16	3144	1.7415	0.040796	VASH2	0.707298	1
90806	1	213165524	213189168	30	5	3144	1.7701	0.038353	ANGEL2	0.702763	1
26750	1	213224588	213446808	195	15	3144	1.543	0.061421	RPS6KC1	0.728099	1
5629	1	214161278	214214853	92	11	3144	-0.40393	0.65687	PROX1	0.920502	1
56950	1	214454565	214510477	189	21	3144	-0.46285	0.67826	SMYD2	0.924646	1
5784	1	214521640	214725024	663	54	3144	-0.60983	0.72901	PTPN14	0.932096	1
1063	1	214776522	214837914	157	11	3144	-1.4595	0.92778	CENPF	0.971744	1
3776	1	215178885	215410436	566	27	3144	0.2395	0.40536	KCNK2	0.87759	1
51133	1	215740528	215795149	18	6	3144	0.043436	0.48268	KCTD3	0.891318	1
7399	1	215796236	216596738	1742	118	3144	-1.8293	0.96632	USH2A	0.984331	1
2104	1	216676588	217311097	1924	135	3144	1.5606	0.059307	ESRRG	0.728099	1
55105	1	217603834	217804426	426	41	3144	-0.39881	0.65498	GPATCH2	0.920502	1
128153	1	217804684	218040492	601	31	3144	2.4287	0.0075763	SPATA17	0.608915	1
51018	1	218458629	218511325	78	5	3144	0.11297	0.45503	RRP15	0.885262	1
7042	1	218518676	218617961	193	31	3144	-1.3641	0.91373	TGFB2	0.966739	1
127018	1	219347192	219386207	51	8	3144	-0.28205	0.61105	LYPLAL1	0.914066	1
55532	1	220087606	220101993	26	6	3144	0.67587	0.24956	SLC30A10	0.846225	1
2058	1	220141940	220220000	267	10	3144	0.96999	0.16603	EPRS	0.814079	1
10380	1	220230824	220263249	58	12	3144	1.7753	0.037926	BPNT1	0.702763	1
55699	1	220267455	220321383	89	11	3144	1.9838	0.023638	IARS2	0.680905	1
25782	1	220321610	220445843	204	16	3144	1.6539	0.049074	RAB3GAP2	0.715361	1
4139	1	220701568	220837799	220	13	3144	3.5657	0.00018145	MARK1	0.30596	1
79762	1	220863628	220872499	33	6	3144	2.634	0.0042192	C1orf115	0.541692	1
54996	1	220921325	220958157	96	8	3144	1.1462	0.12585	2024-03-02	0.782525	1
64757	1	220960039	220987741	76	17	3144	1.843	0.032667	2024-03-01	0.691767	1
3142	1	221052743	221058401	14	3	3144	0.10891	0.45664	HLX	0.88556	1
11221	1	221874764	221916204	71	15	3144	0.3708	0.35539	DUSP10	0.865398	1
79802	1	222695602	222721444	100	6	3144	-0.4157	0.66118	HHIPL2	0.921383	1
9015	1	222730990	222763438	68	8	3144	0.23471	0.40722	TAF1A	0.87759	1
375056	1	222791444	222841351	108	9	3144	-0.2902	0.61417	MIA3	0.914103	1
64853	1	222841355	222886602	64	11	3144	0.40327	0.34337	AIDA	0.863773	1
148362	1	222885906	222908529	29	8	3144	0.72009	0.23574	BROX	0.843518	1
400823	1	222910558	222926932	21	5	3144	0.27644	0.3911	FAM177B	0.873593	1
84976	1	222988342	223179337	466	34	3144	0.93639	0.17454	DISP1	0.818479	1
7100	1	223282748	223316624	85	8	3144	0.52041	0.30139	TLR5	0.858776	1
55061	1	223394161	223537564	278	16	3144	-2.3034	0.98937	SUSD4	0.994465	1
164127	1	223566715	223568812	7	1	3144	0.023874	0.49048	CCDC185	0.892131	1
388743	1	223714972	223853436	156	21	3144	2.1796	0.014645	CAPN8	0.654862	1
824	1	223889295	223963720	208	12	3144	-0.074581	0.52973	CAPN2	0.89714	1
7159	1	223967595	224033674	121	10	3144	0.33058	0.37048	TP53BP2	0.86825	1
23219	1	224301789	224349749	109	7	3144	0.78	0.21769	FBXO28	0.837521	1
8560	1	224370910	224381143	18	4	3144	2.3508	0.0093671	DEGS1	0.621617	1
4931	1	224415036	224517891	163	11	3144	0.42384	0.33584	NVL	0.863313	1
29097	1	224544513	224567154	35	4	3144	0.70661	0.2399	CNIH4	0.845796	1
80232	1	224572845	224622001	68	5	3144	0.37474	0.35393	WDR26	0.865398	1
101928291	1	224621806	224647598	46	3	3144	0.022183	0.49115	LOC101928291	0.892131	1
149111	1	224734563	224928269	464	30	3144	0.52661	0.29923	CNIH3	0.857522	1
127602	1	225117356	225586996	1064	23	3144	1.5981	0.055005	DNAH14	0.728099	1
3930	1	225589204	225616557	40	6	3144	0.51464	0.3034	LBR	0.858789	1
55740	1	225674534	225840845	308	12	3144	0.4113	0.34043	ENAH	0.863773	1
6726	1	225965515	225978168	35	7	3144	-1.7474	0.95971	SRP9	0.982386	1
2052	1	225997797	226033264	117	29	3144	0.3991	0.34491	EPHX1	0.864118	1
9725	1	226033233	226070420	105	12	3144	-0.58736	0.72152	TMEM63A	0.929706	1
10637	1	226073982	226076846	12	2	3144	0.65276	0.25696	LEFTY1	0.849359	1
29920	1	226107577	226112040	7	3	3144	0.66166	0.25409	PYCR2	0.849133	1
7044	1	226124298	226129083	4	2	3144	1.2179	0.11163	LEFTY2	0.773635	1
163859	1	226170403	226187099	11	5	3144	-1.0906	0.86227	SDE2	0.953711	1
3020	1	226250408	226259703	9	3	3144	-0.5283	0.70135	H3F3A	0.927633	1
64746	1	226332380	226374423	82	10	3144	-0.84274	0.80031	ACBD3	0.943163	1
83881	1	226411325	226414756	2	1	3144	0.098728	0.46068	MIXL1	0.886234	1
286826	1	226418850	226497789	109	13	3144	-0.19032	0.57547	LIN9	0.908495	1
142	1	226548392	226595801	113	9	3144	-1.3988	0.91907	PARP1	0.96904	1
375057	1	226736501	226796915	163	24	3144	-0.0064751	0.50258	C1orf95	0.893492	1
3707	1	226819391	226927028	145	20	3144	0.39258	0.34732	ITPKB	0.864504	1
5664	1	227057885	227083804	54	8	3144	-1.3259	0.90757	PSEN2	0.964454	1
56997	1	227084589	227175246	188	36	3144	0.42214	0.33646	ADCK3	0.863354	1
8476	1	227177566	227506193	1498	22	3144	-0.17011	0.56754	CDC42BPA	0.906667	1
339500	1	227751220	227865144	247	15	3144	-0.24517	0.59684	ZNF678	0.912999	1
65094	1	227918890	227923284	9	4	3144	0.0039991	0.4984	JMJD4	0.892784	1
116841	1	227922697	227968932	61	8	3144	0.57057	0.28414	SNAP47	0.852977	1
339501	1	228003418	228034171	92	16	3144	-0.18454	0.57321	PRSS38	0.907394	1
7483	1	228109165	228135676	28	8	3144	0.071337	0.47156	WNT9A	0.889011	1
101060022	1	228156662	228159059	13	2	3144	0.57094	0.28402	LOC101060022	0.852977	1
89780	1	228194723	228248972	68	7	3144	-0.34973	0.63673	WNT3A	0.917608	1
100506571	1	228261610	228264258	1	1	3144	-0.33049	0.62948	LOC100506571	0.916762	1
375	1	228270361	228286913	14	2	3144	-0.073011	0.5291	ARF1	0.89714	1
79169	1	228288428	228293112	4	2	3144	0.63214	0.26365	C1orf35	0.852408	1
128308	1	228294380	228297037	1	1	3144	-0.47372	0.68215	MRPL55	0.925265	1
2987	1	228327668	228336656	9	3	3144	0.01522	0.49393	GUK1	0.892784	1
57165	1	228337415	228347527	9	3	3144	-1.2295	0.89056	GJC2	0.961181	1
200205	1	228353429	228369958	13	3	3144	1.2643	0.10306	IBA57	0.770363	1
84033	1	228395740	228566577	141	15	3144	0.46121	0.32232	OBSCN	0.861368	1
101927401	1	228549180	228554500	2	1	3144	1.1048	0.13462	LOC101927401	0.790141	1
81559	1	228581373	228594584	4	2	3144	-0.86167	0.80557	TRIM11	0.943793	1
51127	1	228594858	228604583	2	1	3144	-1.7327	0.95842	TRIM17	0.982255	1
8290	1	228612546	228613026	1	1	3144	0.28778	0.38676	HIST3H3	0.873593	1
149603	1	228674277	228697598	1	1	3144	-0.31768	0.62464	RNF187	0.915872	1
100129094	1	228698060	228699699	2	1	3144	-0.76715	0.7785	BTNL10	0.936767	1
58480	1	228780394	228882416	148	15	3144	0.55322	0.29006	RHOU	0.853222	1
5867	1	229406809	229441641	65	6	3144	0.39256	0.34732	RAB4A	0.864504	1
10638	1	229440129	229441251	1	1	3144	1.214	0.11238	SPHAR	0.77368	1
126731	1	229456752	229478688	45	6	3144	0.11931	0.45251	CCSAP	0.885096	1
58	1	229566992	229569858	5	2	3144	-0.94367	0.82733	ACTA1	0.948154	1
55746	1	229577044	229644088	118	4	3144	-1.1243	0.86957	NUP133	0.955807	1
23456	1	229652329	229694442	52	4	3144	-0.48473	0.68607	ABCB10	0.925341	1
27097	1	229728858	229761794	33	5	3144	-0.19343	0.57669	TAF5L	0.908895	1
9816	1	229761981	229795946	41	7	3144	0.17679	0.42984	URB2	0.884144	1
2590	1	230202956	230417875	683	54	3144	0.18187	0.42784	GALNT2	0.884144	1
79605	1	230457392	230561674	320	29	3144	0.57947	0.28113	PGBD5	0.852977	1
22796	1	230778202	230829731	151	22	3144	0.65668	0.25569	COG2	0.849133	1
183	1	230838269	230850336	52	10	3144	1.0849	0.13899	AGT	0.795088	1
10753	1	230883089	230937749	213	27	3144	0.065867	0.47374	CAPN9	0.889011	1
84886	1	230972865	231005335	98	17	3144	1.2027	0.11455	C1orf198	0.776122	1
79573	1	231041987	231114618	251	21	3144	1.4245	0.07715	TTC13	0.735734	1
64801	1	231114823	231136479	60	7	3144	1.8083	0.035278	ARV1	0.698415	1
375061	1	231154704	231175995	109	21	3144	-0.96325	0.83229	FAM89A	0.948723	1
440730	1	231298674	231357314	158	24	3144	1.8372	0.033093	TRIM67	0.691767	1
149373	1	231319845	231323373	16	4	3144	0.21612	0.41445	LOC149373	0.880456	1
128061	1	231359509	231376933	30	7	3144	-0.027706	0.51105	C1orf131	0.895194	1
8443	1	231376919	231413719	79	6	3144	1.1349	0.1282	GNPAT	0.782525	1
149371	1	231468482	231473578	7	2	3144	-0.8131	0.79192	EXOC8	0.940698	1
83932	1	231473682	231506297	66	3	3144	-1.2957	0.90246	SPRTN	0.96318	1
54583	1	231499497	231560790	261	6	3144	-1.611	0.94641	EGLN1	0.977106	1
7257	1	231664399	231702270	45	10	3144	-0.06078	0.52423	TSNAX	0.896894	1
27185	1	231762561	232177018	1059	90	3144	1.7172	0.042975	DISC1	0.70806	1
57568	1	232533711	232765907	605	42	3144	0.33869	0.36742	SIPA1L2	0.866567	1
54627	1	232940638	232946092	10	2	3144	0.24396	0.40363	MAP10	0.87759	1
84284	1	233086277	233114548	61	7	3144	0.12442	0.45049	NTPCR	0.885096	1
80003	1	233119855	233431459	1012	54	3144	0.24343	0.40384	PCNXL2	0.87759	1
84451	1	233463514	233520894	139	16	3144	1.7668	0.038633	KIAA1804	0.702763	1
3775	1	233749750	233808258	171	31	3144	-1.4634	0.92832	KCNK1	0.971744	1
148641	1	234040679	234460262	1349	98	3144	0.39005	0.34825	SLC35F3	0.864682	1
388753	1	234508932	234519795	26	4	3144	-0.085184	0.53394	COA6	0.89714	1
6894	1	234527059	234614863	385	38	3144	0.39346	0.34699	TARBP1	0.864504	1
359948	1	234740015	234745271	10	4	3144	1.6116	0.05352	IRF2BP2	0.724528	1
9804	1	235272656	235292256	42	5	3144	-0.34218	0.63389	TOMM20	0.917226	1
23029	1	235294498	235324571	48	5	3144	0.63296	0.26338	RBM34	0.852278	1
51742	1	235330210	235491532	307	9	3144	-0.17777	0.57055	ARID4B	0.907394	1
9453	1	235491753	235507847	28	4	3144	-0.41944	0.66255	GGPS1	0.921383	1
6905	1	235530728	235612280	218	19	3144	-0.94993	0.82893	TBCE	0.94831	1
148789	1	235610505	235667781	111	12	3144	-1.4521	0.92676	B3GALNT2	0.971744	1
2786	1	235710985	235814054	262	24	3144	-1.1972	0.88438	GNG4	0.958948	1
1130	1	235824331	236047008	236	12	3144	-0.72071	0.76446	LYST	0.936314	1
4811	1	236139130	236228481	141	18	3144	-1.1489	0.8747	NID1	0.956794	1
7107	1	236305832	236415314	381	17	3144	1.2678	0.10244	GPR137B	0.770363	1
56605	1	236378422	236445339	329	9	3144	1.2594	0.10394	ERO1LB	0.770363	1
128178	1	236557680	236648008	234	20	3144	-0.71932	0.76403	EDARADD	0.936314	1
3964	1	236681514	236716281	178	5	3144	2.6357	0.0041986	LGALS8	0.541692	1
55127	1	236712305	236767841	321	12	3144	2.2218	0.013149	HEATR1	0.652112	1
88	1	236849754	236927931	247	35	3144	0.69624	0.24314	ACTN2	0.846225	1
4548	1	236958581	237067281	242	13	3144	0.56439	0.28625	MTR	0.852977	1
6262	1	237205510	237997288	2191	160	3144	2.5757	0.0050024	RYR2	0.566913	1
57829	1	238041164	238054222	41	9	3144	0.91834	0.17922	ZP4	0.820651	1
1131	1	239549876	240078750	1234	93	3144	0.50021	0.30846	CHRM3	0.859901	1
56776	1	240255185	240638491	1113	65	3144	1.9254	0.027089	FMN2	0.688423	1
64388	1	240652873	240775462	255	47	3144	0.06499	0.47409	GREM2	0.889011	1
6000	1	240938817	241520505	1763	129	3144	-0.23569	0.59316	RGS7	0.911736	1
2271	1	241660857	241683085	31	6	3144	-0.16963	0.56735	FH	0.906667	1
8564	1	241695324	241758949	179	33	3144	2.0532	0.020025	KMO	0.662354	1
23596	1	241756452	241803701	106	21	3144	0.62917	0.26462	OPN3	0.852977	1
1122	1	241792166	241799232	15	6	3144	-0.34229	0.63393	CHML	0.917226	1
128025	1	241815580	241965435	461	48	3144	-2.2497	0.98777	WDR64	0.993666	1
9156	1	242011491	242053241	186	16	3144	0.73834	0.23015	EXO1	0.843518	1
441925	1	242121069	242122364	3	1	3144	-1.1379	0.87242	BECN2	0.956454	1
440738	1	242158792	242164630	17	4	3144	-0.098945	0.53941	MAP1LC3C	0.897802	1
200150	1	242251689	242687998	1552	88	3144	0.29039	0.38576	PLD5	0.873593	1
9859	1	243287730	243419284	115	12	3144	0.84031	0.20037	CEP170	0.831994	1
10806	1	243419307	243663393	359	29	3144	0.23247	0.40809	SDCCAG8	0.87759	1
10000	1	243651535	244014381	406	15	3144	-0.19133	0.57587	AKT3	0.908573	1
10472	1	244212241	244220778	1	1	3144	-0.24766	0.5978	ZBTB18	0.912999	1
200159	1	244515937	244552390	122	12	3144	0.8593	0.19509	C1orf100	0.828445	1
159	1	244571794	244615436	101	16	3144	-0.51589	0.69703	ADSS	0.927444	1
257044	1	244624673	244803664	308	21	3144	1.6204	0.052573	C1orf101	0.724528	1
51029	1	244816352	244872335	82	9	3144	0.084536	0.46631	DESI2	0.887833	1
116228	1	244998608	245008359	19	3	3144	-0.49551	0.68988	COX20	0.92589	1
3192	1	245013602	245027827	14	3	3144	-0.72644	0.76622	HNRNPU	0.936314	1
84288	1	245133171	245288530	375	15	3144	-1.4564	0.92736	EFCAB2	0.971744	1
55083	1	245318287	245866428	1829	165	3144	-0.19876	0.57877	KIF26B	0.908944	1
64754	1	245912642	246670644	3271	87	3144	0.38469	0.35023	SMYD3	0.865092	1
64216	1	246703863	246729565	146	14	3144	-0.34411	0.63462	TFB2M	0.917608	1
163882	1	246729639	246831884	246	27	3144	-1.1666	0.87831	CNST	0.957845	1
51097	1	246887378	246931439	120	13	3144	-0.37175	0.64496	SCCPDH	0.919257	1
100130097	1	246934900	247003474	237	25	3144	0.41156	0.34033	KIF28P	0.863773	1
25909	1	247002400	247094726	142	17	3144	-1.101	0.86454	AHCTF1	0.954794	1
57116	1	247108849	247171395	214	23	3144	1.6325	0.051285	ZNF695	0.723875	1
93474	1	247197940	247242115	190	15	3144	-0.66885	0.74821	ZNF670	0.934697	1
79862	1	247263264	247267685	11	2	3144	-0.42116	0.66318	ZNF669	0.921383	1
388759	1	247273462	247275719	16	5	3144	1.4315	0.076149	C1orf229	0.733094	1
7678	1	247285277	247335529	155	14	3144	1.0194	0.15401	ZNF124	0.804413	1
317705	1	247419374	247420447	3	1	3144	0.12594	0.44989	VN1R5	0.885096	1
84838	1	247460717	247495294	87	11	3144	-1.1639	0.87777	ZNF496	0.957734	1
114548	1	247579247	247612410	135	28	3144	1.7232	0.04243	NLRP3	0.70806	1
127623	1	247614331	247615284	6	2	3144	1.9248	0.027128	OR2B11	0.688423	1
441932	1	247654370	247655711	3	1	3144	1.1012	0.13541	OR2W5	0.790141	1
148823	1	247670417	247740990	182	30	3144	0.34608	0.36464	GCSAML	0.865974	1
81472	1	247693434	247697141	9	4	3144	1.3154	0.094184	OR2C3	0.762212	1
81470	1	247751662	247752615	3	2	3144	-0.16293	0.56471	OR2G2	0.906279	1
81469	1	247768888	247769817	4	2	3144	-0.64674	0.7411	OR2G3	0.93372	1
25893	1	247803007	248043440	913	33	3144	-0.57022	0.71573	TRIM58	0.928707	1
441933	1	247835420	247836343	1	1	3144	0.47683	0.31674	OR13G1	0.860755	1
343169	1	247875131	247876057	7	3	3144	-0.098347	0.53917	OR6F1	0.897802	1
26188	1	247920764	247921708	3	2	3144	-0.15055	0.55983	OR1C1	0.904054	1
284532	1	247978102	247979031	4	2	3144	-0.67101	0.74889	OR14A16	0.934836	1
391189	1	248004230	248005198	7	1	3144	-1.1617	0.87732	OR11L1	0.957537	1
343171	1	248058889	248059833	1	1	3144	0.79028	0.21468	OR2W3	0.837521	1
343172	1	248080963	248085258	19	3	3144	0.95361	0.17014	OR2T8	0.816382	1
284521	1	248100493	248264224	376	16	3144	0.9815	0.16317	OR2L13	0.811133	1
391190	1	248112160	248113098	4	1	3144	0.72973	0.23278	OR2L8	0.843518	1
391191	1	248128634	248129641	3	1	3144	-0.49766	0.69064	OR2AK2	0.925962	1
81466	1	248185250	248186188	1	1	3144	-2.3896	0.99157	OR2L5	0.995381	1
26246	1	248201474	248202607	1	1	3144	1.3569	0.08741	OR2L2	0.754181	1
391192	1	248223984	248224922	6	1	3144	0.92906	0.17643	OR2L3	0.819809	1
127059	1	248308450	248309388	2	1	3144	0.56718	0.2853	OR2M5	0.852977	1
391194	1	248343288	248344331	3	1	3144	0.15815	0.43717	OR2M2	0.885096	1
26245	1	248402231	248403166	1	1	3144	-1.7072	0.95611	OR2M4	0.981344	1
127064	1	248457918	248458880	1	1	3144	-1.5205	0.9358	OR2T12	0.974063	1
127074	1	248524883	248525929	7	1	3144	-0.67275	0.74945	OR2T4	0.934853	1
254879	1	248550910	248551836	4	1	3144	-1.2407	0.89264	OR2T6	0.961613	1
391211	1	248684948	248685898	1	1	3144	-0.25672	0.6013	OR2G6	0.913959	1
401994	1	248844580	248862258	56	1	3144	-1.5626	0.94092	OR14I1	0.975569	1
80851	1	249104645	249120154	20	3	3144	-0.53932	0.70517	SH3BP5L	0.928346	1
79894	1	249132409	249143716	6	1	3144	-1.2589	0.89596	ZNF672	0.962124	1
55657	1	249144203	249153315	6	1	3144	-1.031	0.84872	ZNF692	0.951413	1
642273	2	38814	47042	9	2	3144	-0.65074	0.74239	FAM110C	0.934011	1
26751	2	218136	264820	90	9	3144	-0.79442	0.78652	SH3YL1	0.93874	1
52	2	264869	278283	24	5	3144	0.40592	0.3424	ACP1	0.863773	1
285016	2	279561	289002	17	4	3144	-0.47313	0.68194	FAM150B	0.925265	1
101927262	2	290342	292920	4	2	3144	-0.97847	0.83608	LOC101927262	0.949627	1
100996637	2	495265	496631	8	1	3144	0.025778	0.48972	LOC100996637	0.891869	1
129787	2	667793	677439	26	4	3144	-0.31688	0.62433	TMEM18	0.915872	1
101060391	2	945320	947797	6	1	3144	0.44227	0.32915	LOC101060391	0.863303	1
54221	2	946554	1371401	1707	58	3144	-0.01579	0.5063	SNTG2	0.894209	1
7173	2	1417233	1547445	439	31	3144	0.9215	0.17839	TPO	0.819809	1
7837	2	1635659	1748291	337	34	3144	1.4411	0.074773	PXDN	0.733094	1
23040	2	1792885	2335147	1588	86	3144	1.4327	0.075966	MYT1L	0.733094	1
7260	2	3192741	3381653	734	28	3144	1.5546	0.060019	TSSC1	0.728099	1
51112	2	3383446	3483342	266	22	3144	1.0718	0.1419	TRAPPC12	0.799487	1
55256	2	3501690	3523350	97	5	3144	0.9605	0.1684	ADI1	0.81449	1
246243	2	3592675	3605957	35	9	3144	2.069	0.019272	RNASEH1	0.662354	1
6201	2	3622853	3628509	24	5	3144	-0.098416	0.5392	RPS7	0.897802	1
78989	2	3642422	3692234	170	14	3144	0.81668	0.20706	COLEC11	0.832621	1
55821	2	3705786	3750261	179	19	3144	0.58551	0.2791	ALLC	0.852977	1
728597	2	3751188	3895001	576	43	3144	1.7376	0.041136	DCDC2C	0.707298	1
6664	2	5832799	5841517	9	4	3144	-0.6461	0.74089	SOX11	0.93372	1
129607	2	6980684	7006766	12	4	3144	0.35207	0.36239	CMPK2	0.865974	1
91543	2	7017796	7038370	43	7	3144	0.33989	0.36697	RSAD2	0.866537	1
9781	2	7057523	7209011	448	36	3144	-0.54163	0.70596	RNF144A	0.928508	1
3398	2	8822113	8824583	2	1	3144	-0.56741	0.71478	ID2	0.928707	1
57498	2	8865295	8977755	107	12	3144	0.3846	0.35027	KIDINS220	0.865092	1
129642	2	8996701	9143876	169	8	3144	1.0095	0.15637	MBOAT2	0.805567	1
8853	2	9346894	9545812	233	18	3144	1.7409	0.040852	ASAP2	0.707298	1
9270	2	9545810	9563698	35	4	3144	0.16223	0.43556	ITGB1BP1	0.884971	1
51692	2	9563666	9613239	70	5	3144	0.63696	0.26208	CPSF3	0.850771	1
285148	2	9614670	9628604	34	5	3144	-0.84682	0.80145	IAH1	0.943177	1
6868	2	9629392	9695917	104	9	3144	-1.3065	0.90432	ADAM17	0.963638	1
10971	2	9724096	9771184	66	9	3144	0.074761	0.4702	YWHAQ	0.888837	1
101926982	2	9789437	9805837	62	10	3144	-1.3727	0.91508	LOC101926982	0.967019	1
9014	2	9983571	10074545	376	14	3144	2.5636	0.0051804	TAF1B	0.566913	1
29841	2	10091792	10142412	145	14	3144	1.5556	0.059901	GRHL1	0.728099	1
8462	2	10170776	10194963	55	11	3144	-0.42965	0.66627	KLF11	0.921602	1
192668	2	10196926	10220538	92	16	3144	-0.43139	0.66691	CYS1	0.921928	1
6241	2	10262695	10271546	14	4	3144	1.0933	0.13714	RRM2	0.793103	1
348738	2	10281509	10351856	262	25	3144	0.040868	0.4837	C2orf48	0.891318	1
3241	2	10443015	10567743	487	62	3144	0.20527	0.41868	HPCAL1	0.881594	1
4953	2	10580507	10588680	16	4	3144	0.67611	0.24949	ODC1	0.846225	1
79954	2	10710892	10830113	499	18	3144	0.49899	0.30889	NOL10	0.859901	1
245973	2	10861775	10925236	180	25	3144	1.5246	0.063684	ATP6V1C2	0.728099	1
10130	2	10908889	10978103	419	15	3144	1.031	0.15127	PDIA6	0.804413	1
3754	2	11052063	11054351	4	2	3144	-1.4181	0.92192	KCNF1	0.970233	1
130813	2	11273179	11286916	51	5	3144	0.33105	0.3703	C2orf50	0.868242	1
130814	2	11295498	11319000	76	13	3144	1.3295	0.091836	PQLC3	0.760737	1
9475	2	11319894	11484711	331	13	3144	0.48293	0.31457	ROCK2	0.860547	1
1876	2	11584501	11606303	62	5	3144	0.83932	0.20065	E2F6	0.831994	1
9687	2	11674242	11782914	255	32	3144	-0.67608	0.7505	GREB1	0.935039	1
23620	2	11798304	11810329	22	4	3144	0.19818	0.42145	NTSR2	0.88283	1
23175	2	11817705	11967535	425	42	3144	1.4336	0.075849	LPIN1	0.733094	1
28951	2	12856998	12882860	48	9	3144	0.3812	0.35153	TRIB2	0.865092	1
151354	2	14772810	14780170	4	1	3144	1.582	0.056829	FAM84A	0.728099	1
51594	2	15307032	15701472	783	21	3144	1.0128	0.15557	NBAS	0.804666	1
1653	2	15731745	15771235	103	8	3144	-0.33143	0.62984	DDX1	0.916816	1
4613	2	16080683	16087129	6	2	3144	0.76351	0.22258	MYCN	0.839631	1
81553	2	16730727	16847134	259	41	3144	1.732	0.041641	FAM49A	0.707777	1
729475	2	17691851	17701847	27	2	3144	-0.21895	0.58665	RAD51AP2	0.91085	1
7447	2	17721807	17837706	298	8	3144	-0.85628	0.80408	VSNL1	0.943793	1
79677	2	17845079	17935096	82	15	3144	-0.66895	0.74824	SMC6	0.934697	1
348654	2	17935152	17966632	52	9	3144	-0.63866	0.73848	GEN1	0.933439	1
3790	2	18059105	18114225	180	27	3144	-0.25977	0.60248	KCNS3	0.913959	1
57665	2	18735989	18741959	12	6	3144	0.2603	0.39732	RDH14	0.874175	1
100526794	2	18735989	18770846	68	11	3144	-0.40302	0.65653	NT5C1B-RDH14	0.920502	1
93034	2	18744137	18771359	53	7	3144	-0.39273	0.65274	NT5C1B	0.920375	1
130497	2	19551246	19558372	14	6	3144	-1.0077	0.84319	OSR1	0.950312	1
130502	2	20096514	20101747	10	3	3144	0.23204	0.40825	TTC32	0.87759	1
57539	2	20110024	20189884	165	16	3144	-0.38406	0.64953	WDR35	0.919387	1
4148	2	20191813	20212455	42	9	3144	-1.0513	0.85345	MATN3	0.952426	1
9741	2	20232411	20251789	45	7	3144	-0.49024	0.68802	LAPTM4A	0.925341	1
6382	2	20400558	20425194	56	7	3144	-1.4975	0.93287	SDC1	0.973119	1
23369	2	20448453	20550585	191	15	3144	0.55003	0.29115	PUM2	0.853508	1
388	2	20646835	20649201	2	1	3144	-1.1804	0.88108	RHOB	0.957931	1
64342	2	20817564	20850867	142	18	3144	0.75094	0.22634	HS1BP3	0.84229	1
151449	2	20866424	20871250	10	2	3144	-1.473	0.92963	GDF7	0.972133	1
60526	2	20883788	21022890	264	23	3144	1.2499	0.10567	LDAH	0.770363	1
338	2	21224301	21266945	61	14	3144	0.57371	0.28308	APOB	0.852977	1
114818	2	23608298	23931483	1065	94	3144	0.4537	0.32502	KLHL29	0.862775	1
54454	2	23971534	24149978	475	19	3144	-0.59726	0.72483	ATAD2B	0.931025	1
165324	2	24150132	24223701	238	18	3144	-0.34108	0.63348	UBXN2A	0.917226	1
388931	2	24232953	24248698	41	10	3144	-0.25446	0.60043	MFSD2B	0.913761	1
80304	2	24252206	24270296	38	9	3144	-1.3118	0.90521	C2orf44	0.964103	1
2281	2	24272584	24286551	25	5	3144	-1.7618	0.96095	FKBP1B	0.982818	1
51639	2	24290454	24299314	39	7	3144	-1.1917	0.8833	SF3B6	0.958644	1
9540	2	24300303	24308085	16	5	3144	-1.5025	0.93351	TP53I3	0.973292	1
375189	2	24337954	24346334	21	3	3144	-1.2001	0.88495	PFN4	0.959087	1
375190	2	24346350	24392507	136	17	3144	-0.25293	0.59984	FAM228B	0.913283	1
653140	2	24397471	24423718	83	10	3144	0.70543	0.24027	FAM228A	0.845796	1
50618	2	24425733	24583647	291	13	3144	0.83114	0.20295	ITSN2	0.832621	1
8648	2	24714919	24993571	556	24	3144	-0.34845	0.63625	NCOA1	0.917608	1
391356	2	25013136	25016251	11	4	3144	-0.36154	0.64115	PTRHD1	0.918456	1
79172	2	25016175	25045245	75	13	3144	-0.82581	0.79554	CENPO	0.942159	1
109	2	25042038	25142602	342	20	3144	0.18408	0.42698	ADCY3	0.884144	1
51277	2	25166505	25194963	42	7	3144	-0.83495	0.79813	DNAJC27	0.942779	1
22979	2	25264973	25382004	245	26	3144	-0.52073	0.69872	EFR3B	0.927444	1
5443	2	25383722	25391559	14	6	3144	1.0221	0.15336	POMC	0.804413	1
1788	2	25451421	25565459	193	35	3144	1.5307	0.062918	DNMT3A	0.728099	1
1838	2	25600067	25896516	350	34	3144	-1.3364	0.90929	DTNB	0.964752	1
55252	2	25962253	26101312	275	13	3144	1.8867	0.029602	ASXL2	0.688423	1
3797	2	26149455	26205443	147	21	3144	-1.1925	0.88347	KIF3C	0.958653	1
10890	2	26256729	26360323	162	5	3144	-0.7514	0.77379	RAB10	0.936371	1
150946	2	26395960	26412532	31	5	3144	1.1942	0.1162	GAREML	0.779931	1
3030	2	26413504	26467665	95	3	3144	0.0097176	0.49612	HADHA	0.892784	1
3032	2	26467616	26513333	59	5	3144	0.6764	0.24939	HADHB	0.846225	1
165082	2	26531041	26569685	50	15	3144	1.3597	0.08697	ADGRF3	0.754181	1
85465	2	26568954	26618759	71	13	3144	1.2249	0.1103	EPT1	0.771779	1
92749	2	26624784	26679579	73	11	3144	0.83842	0.2009	DRC1	0.831994	1
9381	2	26680071	26781566	246	33	3144	-0.098658	0.53929	OTOF	0.897802	1
339778	2	26785427	26802395	26	5	3144	-1.7486	0.95982	C2orf70	0.982386	1
130106	2	26804073	26864211	111	14	3144	1.1808	0.11885	CIB4	0.781857	1
3777	2	26915581	26954066	47	10	3144	1.0443	0.14818	KCNK3	0.803967	1
54978	2	26987131	27004099	20	2	3144	-0.050249	0.52004	SLC35F6	0.896453	1
1058	2	27008857	27023935	43	4	3144	1.1259	0.13011	CENPA	0.782525	1
56896	2	27070969	27173219	133	7	3144	-1.2402	0.89255	DPYSL5	0.961613	1
22924	2	27193525	27250087	51	3	3144	-0.62803	0.73501	MAPRE3	0.932965	1
54867	2	27255774	27264565	5	2	3144	-0.80677	0.7901	TMEM214	0.939984	1
60509	2	27274291	27293490	20	4	3144	0.030898	0.48768	AGBL5	0.891511	1
100128731	2	27293340	27294567	1	1	3144	1.3523	0.088139	OST4	0.754181	1
11117	2	27301435	27309271	3	1	3144	-1.0746	0.85872	EMILIN1	0.953182	1
3795	2	27309611	27323619	13	2	3144	-0.45677	0.67608	KHK	0.924086	1
10669	2	27322159	27341995	26	4	3144	-0.7161	0.76303	CGREF1	0.936003	1
84696	2	27346632	27353680	8	2	3144	-0.28532	0.6123	ABHD1	0.914103	1
10113	2	27353624	27357542	8	3	3144	-0.33802	0.63232	PREB	0.916831	1
339779	2	27359715	27362332	4	2	3144	-0.35713	0.6395	PRR30	0.918268	1
150921	2	27371835	27376402	3	1	3144	0.37278	0.35466	TCF23	0.865398	1
8884	2	27422455	27435175	25	4	3144	-0.50685	0.69387	SLC5A6	0.926874	1
51374	2	27434899	27440046	12	3	3144	-0.29904	0.61754	ATRAID	0.914596	1
790	2	27440258	27466660	56	6	3144	-0.057817	0.52305	CAD	0.896627	1
7781	2	27477440	27501093	35	6	3144	-0.64678	0.74111	SLC30A3	0.93372	1
285126	2	27498289	27505214	8	3	3144	-0.40372	0.65679	DNAJC5G	0.920502	1
57159	2	27505297	27530307	36	6	3144	0.12236	0.45131	TRIM54	0.885096	1
4358	2	27532360	27545969	12	4	3144	-0.64541	0.74067	MPV17	0.93372	1
2976	2	27548716	27580243	20	5	3144	-0.12615	0.55019	GTF3C2	0.901466	1
8890	2	27587219	27593324	8	4	3144	-0.037842	0.51509	EIF2B4	0.895471	1
9784	2	27593363	27600400	9	2	3144	-1.9069	0.97174	SNX17	0.986826	1
130557	2	27600098	27603733	2	1	3144	0.11779	0.45312	ZNF513	0.885096	1
5496	2	27604066	27632550	33	4	3144	-0.97469	0.83514	PPM1G	0.949284	1
29959	2	27651473	27665126	11	1	3144	-1.3364	0.90929	NRBP1	0.964752	1
200634	2	27665233	27669348	4	2	3144	-0.88405	0.81167	KRTCAP3	0.945493	1
26160	2	27667240	27712575	49	4	3144	-0.65717	0.74446	IFT172	0.934165	1
64838	2	27714750	27718126	4	1	3144	-1.8301	0.96638	FNDC4	0.984335	1
2646	2	27719470	27746556	38	6	3144	-0.3995	0.65524	GCKR	0.920502	1
84226	2	27799389	27805589	7	2	3144	0.094678	0.46229	C2orf16	0.886973	1
84450	2	27805836	27846082	68	8	3144	0.21931	0.4132	ZNF512	0.880456	1
79635	2	27848408	27851898	4	2	3144	-0.069729	0.5278	CCDC121	0.896979	1
11321	2	27851515	27873713	29	5	3144	0.34757	0.36408	GPN1	0.865974	1
9913	2	27873679	27886707	4	2	3144	0.98085	0.16333	SUPT7L	0.811133	1
22950	2	27886338	27917847	15	6	3144	1.619	0.052721	SLC4A1AP	0.724528	1
9553	2	27994584	28002608	7	2	3144	1.8174	0.034575	MRPL33	0.695307	1
64080	2	28004266	28113223	155	8	3144	1.4365	0.075425	RBKS	0.733094	1
9577	2	28113482	28561768	855	40	3144	1.6004	0.054756	BRE	0.728099	1
2355	2	28615704	28637516	33	5	3144	-0.069677	0.52777	FOSL2	0.896979	1
151056	2	28718938	28866654	474	54	3144	-0.7131	0.76211	PLB1	0.935994	1
5500	2	28974614	29025806	93	12	3144	0.73095	0.23241	PPP1CB	0.843518	1
245711	2	29033462	29073476	41	8	3144	0.89529	0.18532	SPDYA	0.825795	1
55006	2	29072687	29093175	30	6	3144	1.2608	0.10369	TRMT61B	0.770363	1
23160	2	29117533	29171080	165	12	3144	0.60609	0.27223	WDR43	0.852977	1
165186	2	29204164	29275096	256	19	3144	-0.042311	0.51687	FAM179A	0.89611	1
388939	2	29284556	29297127	33	6	3144	-1.0767	0.8592	C2orf71	0.953182	1
79745	2	29320542	29406679	176	21	3144	-0.8384	0.7991	CLIP4	0.942984	1
238	2	29415640	30144477	2513	132	3144	1.5851	0.056475	ALK	0.728099	1
51646	2	30369750	30383399	22	6	3144	1.0941	0.13695	YPEL5	0.793037	1
81606	2	30454397	30482899	84	11	3144	0.72648	0.23377	LBH	0.843518	1
253558	2	30670102	30867091	625	18	3144	1.4037	0.080202	LCLAT1	0.746255	1
92291	2	30945637	31030383	313	43	3144	1.0775	0.14063	CAPN13	0.796882	1
79623	2	31133331	31361592	665	46	3144	-0.53527	0.70377	GALNT14	0.928097	1
440854	2	31395922	31456724	337	21	3144	-0.62423	0.73376	CAPN14	0.932915	1
30845	2	31456880	31491260	95	11	3144	-0.59046	0.72256	EHD3	0.929832	1
7498	2	31557188	31637611	268	33	3144	1.8634	0.031202	XDH	0.689896	1
6716	2	31749656	31806040	142	17	3144	-0.23084	0.59128	SRD5A2	0.911184	1
51072	2	32092892	32236116	258	13	3144	-0.93761	0.82578	MEMO1	0.947888	1
84661	2	32245856	32264890	31	7	3144	-0.76075	0.7766	DPY30	0.936548	1
6683	2	32288660	32382706	193	13	3144	-0.79877	0.78779	SPAST	0.938983	1
55676	2	32390910	32449181	112	10	3144	0.027264	0.48912	SLC30A6	0.891762	1
58484	2	32449518	32490812	70	6	3144	-0.19685	0.57803	NLRC4	0.908944	1
84272	2	32502958	32533074	57	11	3144	-0.16126	0.56406	YIPF4	0.905862	1
57448	2	32581735	32843966	481	20	3144	-1.1954	0.88403	BIRC6	0.958851	1
55622	2	32853087	33046118	658	36	3144	-1.4044	0.9199	TTC27	0.969402	1
4052	2	33172221	33624576	1821	71	3144	-0.43369	0.66774	LTBP1	0.921949	1
25780	2	33661416	33789798	383	55	3144	1.1509	0.12488	RASGRP3	0.782525	1
25940	2	33808727	33824362	31	7	3144	-0.59079	0.72267	FAM98A	0.929832	1
51232	2	36583370	36778278	480	45	3144	-1.7242	0.95767	CRIM1	0.982053	1
9637	2	36779397	36825333	105	6	3144	-1.3032	0.90374	FEZ2	0.963594	1
5212	2	36923833	37041937	372	48	3144	2.0861	0.018486	VIT	0.662354	1
6801	2	37064841	37193673	260	15	3144	-0.32557	0.62762	STRN	0.916078	1
54497	2	37208153	37311485	286	21	3144	-0.57032	0.71577	HEATR5B	0.928707	1
253635	2	37311594	37326387	34	5	3144	-0.18283	0.57253	GPATCH11	0.907394	1
5610	2	37332281	37384190	154	12	3144	0.42447	0.33561	EIF2AK2	0.863303	1
391365	2	37394963	37423230	233	14	3144	0.61128	0.27051	SULT6B1	0.852977	1
10153	2	37428772	37458740	63	14	3144	-0.29514	0.61606	CEBPZ	0.914103	1
55471	2	37458774	37476303	54	9	3144	-0.21789	0.58624	NDUFAF7	0.910687	1
23683	2	37477645	37551915	255	14	3144	0.35825	0.36008	PRKD3	0.865974	1
25797	2	37571742	37600465	96	20	3144	1.0689	0.14255	QPCT	0.800739	1
10602	2	37869025	37899678	98	13	3144	-1.0575	0.85485	CDC42EP3	0.952426	1
151393	2	38152462	38294285	375	21	3144	1.3888	0.082451	RMDN2	0.750964	1
1545	2	38294746	38303323	15	4	3144	0.62691	0.26536	CYP1B1	0.852977	1
64225	2	38522027	38604432	158	13	3144	-0.54304	0.70645	ATL2	0.928707	1
92906	2	38789120	38830178	71	9	3144	0.83064	0.20309	HNRNPLL	0.832621	1
130589	2	38893052	38961909	173	19	3144	-0.69742	0.75723	GALM	0.935123	1
6432	2	38970741	38978636	5	1	3144	-2.0306	0.97885	SRSF7	0.989885	1
79833	2	39005327	39009598	7	2	3144	-3.1022	0.99904	GEMIN6	0.999265	1
90957	2	39024871	39103021	136	10	3144	-0.95105	0.82921	DHX57	0.948447	1
729967	2	39103103	39109850	15	3	3144	-0.13824	0.55497	MORN2	0.902506	1
100271715	2	39146504	39202590	72	10	3144	0.4744	0.31761	ARHGEF33	0.860755	1
6654	2	39208690	39347686	202	6	3144	0.033158	0.48677	SOS1	0.891318	1
344387	2	39405688	39471114	132	9	3144	0.16141	0.43589	CDKL4	0.885096	1
8491	2	39476407	39664453	372	16	3144	0.69479	0.24359	MAP4K3	0.846225	1
130733	2	39892638	39945103	35	5	3144	-0.96225	0.83204	TMEM178A	0.948723	1
80745	2	39963200	40006416	92	9	3144	-0.89254	0.81395	THUMPD2	0.946795	1
6546	2	40339286	40739575	1368	75	3144	1.7482	0.040215	SLC8A1	0.707227	1
400950	2	42162508	42180943	35	8	3144	-0.88866	0.81291	C2orf91	0.946193	1
91461	2	42275161	42285668	29	4	3144	0.75784	0.22427	PKDCC	0.840712	1
27436	2	42396490	42559688	440	18	3144	-0.78721	0.78442	EML4	0.93874	1
9167	2	42577640	42596150	28	6	3144	-1.0414	0.85115	COX7A2L	0.951903	1
170850	2	42669157	42721237	134	22	3144	-0.77885	0.78197	KCNG3	0.938216	1
57504	2	42721709	43011080	618	23	3144	-1.0039	0.84228	MTA3	0.950312	1
165140	2	42989639	42991401	7	2	3144	-1.0927	0.86273	OXER1	0.953863	1
23498	2	42994229	43019753	113	9	3144	0.13119	0.44781	HAAO	0.885096	1
678	2	43449541	43453745	6	2	3144	-0.66707	0.74763	ZFP36L2	0.934697	1
63892	2	43457975	43823185	794	20	3144	-1.6046	0.94571	THADA	0.976895	1
130271	2	43864439	43995126	468	35	3144	0.73965	0.22976	PLEKHH2	0.843518	1
728819	2	43902292	43903461	7	3	3144	0.15034	0.44025	C1GALT1C1L	0.885096	1
51626	2	44001178	44055095	177	15	3144	0.13298	0.44711	DYNC2LI1	0.885096	1
64240	2	44039611	44066039	87	13	3144	-0.44846	0.67309	ABCG5	0.923512	1
64241	2	44066103	44105947	226	9	3144	-1.6993	0.95537	ABCG8	0.981141	1
10128	2	44113363	44223144	280	16	3144	0.43715	0.331	LRPPRC	0.863303	1
5495	2	44395984	44471570	132	11	3144	0.32777	0.37154	PPM1B	0.869038	1
6519	2	44502597	44547963	98	11	3144	-1.4211	0.92235	SLC3A1	0.970388	1
9581	2	44544746	44589001	112	10	3144	-1.5519	0.93966	PREPL	0.975369	1
79823	2	44589043	44999731	931	31	3144	-0.11821	0.54705	CAMKMT	0.901313	1
6496	2	45169037	45173216	16	5	3144	0.72274	0.23492	SIX3	0.843518	1
10736	2	45232324	45236580	10	4	3144	-1.5076	0.93417	SIX2	0.973694	1
55133	2	45615819	45838434	594	23	3144	0.85175	0.19718	SRBD1	0.828473	1
5581	2	45878454	46415129	1881	176	3144	-0.58697	0.72139	PRKCE	0.929706	1
2034	2	46524541	46613842	205	31	3144	-1.0251	0.84733	EPAS1	0.951126	1
388946	2	46706704	46711564	18	4	3144	-0.76539	0.77798	TMEM247	0.936719	1
90423	2	46738986	46769551	82	13	3144	1.0026	0.15802	ATP6V1E2	0.807824	1
23433	2	46769867	46811827	85	14	3144	0.58468	0.27938	RHOQ	0.852977	1
5281	2	46808413	46844251	73	11	3144	0.65934	0.25484	PIGF	0.849133	1
9419	2	46844325	46852881	19	4	3144	1.6836	0.046134	CRIPT	0.715361	1
9655	2	46926099	46989927	218	22	3144	1.6136	0.053304	SOCS5	0.724528	1
90411	2	47129009	47168994	167	18	3144	1.3787	0.083989	MCFD2	0.751922	1
57217	2	47168313	47303275	549	41	3144	0.86165	0.19444	TTC7A	0.827914	1
285051	2	47314130	47382517	338	31	3144	-0.1345	0.5535	C2orf61	0.902394	1
805	2	47387221	47404229	35	8	3144	-0.099707	0.53971	CALM2	0.897933	1
4072	2	47596287	47614167	40	7	3144	0.43599	0.33142	EPCAM	0.863303	1
4436	2	47630206	47739716	321	21	3144	-0.25046	0.59888	MSH2	0.913071	1
56660	2	47747914	47797470	93	23	3144	0.43228	0.33277	KCNK12	0.863303	1
2956	2	48010221	48034092	76	11	3144	1.5001	0.06679	MSH6	0.729649	1
80204	2	48034059	48133524	244	17	3144	-0.082314	0.5328	FBXO11	0.89714	1
3344	2	48541783	48606434	186	16	3144	1.6214	0.052468	FOXN2	0.724528	1
129285	2	48667908	48742531	194	19	3144	-0.13297	0.55289	PPP1R21	0.902325	1
286749	2	48757064	49003656	854	61	3144	-1.5588	0.94048	STON1-GTF2A1L	0.97552	1
11037	2	48757308	48825654	181	29	3144	-1.3067	0.90434	STON1	0.963638	1
11036	2	48844937	49003645	589	46	3144	-1.2728	0.89845	GTF2A1L	0.962385	1
3973	2	48913913	48982880	262	34	3144	-1.3951	0.91851	LHCGR	0.969029	1
2492	2	49189296	49381666	737	32	3144	-0.25887	0.60213	FSHR	0.913959	1
9378	2	50145643	51259674	3343	117	3144	-1.1775	0.88051	NRXN1	0.957931	1
51130	2	53897117	54014146	325	22	3144	-0.62616	0.7344	ASB3	0.932915	1
100302652	2	53897430	54087170	494	27	3144	-0.26644	0.60505	GPR75-ASB3	0.913959	1
494143	2	53994929	54002320	14	5	3144	-0.76589	0.77813	CHAC2	0.936721	1
27248	2	54014068	54045956	61	10	3144	0.17398	0.43094	ERLEC1	0.884144	1
10936	2	54080050	54087170	16	6	3144	0.5038	0.3072	GPR75	0.859154	1
23198	2	54091204	54197977	239	20	3144	0.76893	0.22097	PSME4	0.838826	1
98	2	54342410	54532437	509	28	3144	-0.17425	0.56916	ACYP2	0.906918	1
388951	2	54480315	54483409	7	3	3144	-0.98588	0.8379	TSPYL6	0.949694	1
129852	2	54558006	54588714	29	7	3144	0.65536	0.25612	C2orf73	0.849133	1
6711	2	54683454	54898583	597	23	3144	-0.64032	0.73902	SPTBN1	0.933439	1
400954	2	54952149	55199157	714	58	3144	-1.4437	0.92558	EML6	0.971744	1
57142	2	55199325	55307770	295	20	3144	-2.0123	0.97791	RTN4	0.989302	1
130162	2	55399683	55459699	126	16	3144	-1.7933	0.96354	CLHC1	0.983457	1
6233	2	55459039	55462989	11	4	3144	-1.9875	0.97656	RPS27A	0.988864	1
4528	2	55463756	55496384	61	14	3144	-1.0112	0.84404	MTIF2	0.950312	1
55704	2	55514978	55647057	401	18	3144	-0.35033	0.63696	CCDC88A	0.917608	1
112942	2	55746740	55772216	58	13	3144	0.0050907	0.49797	CFAP36	0.892784	1
57223	2	55774428	55844860	175	21	3144	0.97268	0.16536	SMEK2	0.813338	1
87178	2	55861198	55921045	198	22	3144	0.42329	0.33604	PNPT1	0.863313	1
2202	2	56093097	56151298	175	22	3144	0.75006	0.22661	EFEMP1	0.84245	1
114800	2	56411258	56613309	582	45	3144	0.36066	0.35918	CCDC85A	0.865974	1
7444	2	58273777	58387055	148	18	3144	0.31677	0.37571	VRK2	0.870438	1
55120	2	58386378	58468515	168	20	3144	0.24274	0.4041	FANCL	0.87759	1
53335	2	60678302	60780633	152	28	3144	1.0374	0.14978	BCL11A	0.804413	1
64895	2	60983365	61029221	87	10	3144	1.1655	0.1219	PAPOLG	0.782525	1
5966	2	61108709	61171410	83	15	3144	0.86615	0.1932	REL	0.827139	1
150962	2	61167548	61245365	107	17	3144	1.1375	0.12767	PUS10	0.782525	1
5194	2	61244812	61279125	49	10	3144	1.4148	0.078569	PEX13	0.740473	1
84542	2	61293005	61365169	115	16	3144	0.20791	0.41765	KIAA1841	0.881594	1
339804	2	61372221	61391964	74	5	3144	-0.51617	0.69713	C2orf74	0.927444	1
130872	2	61404553	61415240	15	4	3144	-1.3086	0.90467	AHSA2	0.963848	1
9736	2	61414590	61697868	555	20	3144	-0.67005	0.74859	USP34	0.934793	1
7514	2	61705069	61765440	103	9	3144	-0.28885	0.61365	XPO1	0.914103	1
84140	2	62051983	62081278	71	10	3144	0.77348	0.21962	FAM161A	0.837858	1
10575	2	62095262	62115806	58	9	3144	0.77928	0.21791	CCT4	0.837521	1
150684	2	62115904	62363205	317	18	3144	-0.32544	0.62758	COMMD1	0.916078	1
10678	2	62423262	62451866	31	5	3144	-0.36525	0.64254	B3GNT2	0.918609	1
200728	2	62727356	62733604	27	5	3144	-0.45136	0.67414	TMEM17	0.92386	1
23301	2	62900986	63273622	314	21	3144	0.24324	0.40391	EHBP1	0.87759	1
5013	2	63277192	63284966	4	2	3144	0.76257	0.22286	OTX1	0.839795	1
51057	2	63348518	63815867	800	21	3144	0.85834	0.19535	WDPCP	0.828445	1
4190	2	63815743	63834331	31	4	3144	0.63839	0.26161	MDH1	0.850756	1
7360	2	64068084	64118696	106	17	3144	0.54081	0.29432	UGP2	0.855908	1
51542	2	64119280	64246526	317	24	3144	0.45876	0.3232	VPS54	0.862379	1
57162	2	64319786	64371605	121	14	3144	0.32664	0.37197	PELI1	0.869158	1
29094	2	64681327	64688517	13	5	3144	0.52056	0.30134	LGALSL	0.858776	1
101927402	2	64749323	64751744	4	2	3144	-1.9827	0.9763	LOC101927402	0.988825	1
54812	2	64751439	64820139	114	5	3144	-1.0244	0.84717	AFTPH	0.951126	1
9792	2	64858755	64978048	195	17	3144	1.449	0.073669	SERTAD2	0.733094	1
6509	2	65215579	65250999	87	19	3144	0.96006	0.16851	SLC1A4	0.81449	1
23177	2	65283495	65314142	76	10	3144	0.6554	0.2561	CEP68	0.849133	1
5861	2	65313988	65357435	119	12	3144	-0.28525	0.61227	RAB1A	0.914103	1
10097	2	65454829	65498387	106	11	3144	-1.5934	0.94447	ACTR2	0.976295	1
200734	2	65534580	65659733	347	22	3144	-0.9097	0.81851	SPRED2	0.947026	1
4211	2	66662257	66799891	241	32	3144	0.1344	0.44654	MEIS1	0.885096	1
54465	2	67624442	67637540	34	5	3144	0.49218	0.3113	ETAA1	0.859924	1
10438	2	68269332	68290159	24	4	3144	0.17218	0.43165	C1D	0.884144	1
116143	2	68357281	68384692	37	5	3144	-0.37162	0.64491	WDR92	0.919257	1
56902	2	68385005	68403091	36	4	3144	-1.67	0.95254	PNO1	0.979614	1
5534	2	68405979	68483392	145	8	3144	-0.81768	0.79323	PPP3R1	0.941487	1
25927	2	68511303	68547183	64	14	3144	-1.4888	0.93172	CNRIP1	0.972453	1
5341	2	68592322	68624585	177	15	3144	-0.30332	0.61918	PLEK	0.91495	1
554251	2	68689498	68694448	3	1	3144	-0.74805	0.77279	FBXO48	0.936314	1
200558	2	68694691	68839361	423	13	3144	-0.8507	0.80253	APLF	0.943639	1
10887	2	68870712	68883244	32	10	3144	-0.34325	0.63429	PROKR1	0.917515	1
9938	2	68961913	69053965	315	29	3144	-0.54358	0.70664	ARHGAP25	0.928707	1
27302	2	69092613	69098649	9	2	3144	0.41558	0.33886	BMP10	0.863773	1
200504	2	69172364	69180102	16	4	3144	-0.055135	0.52198	GKN2	0.896627	1
56287	2	69201705	69208112	25	4	3144	1.3223	0.093034	GKN1	0.762212	1
84168	2	69240276	69476459	535	54	3144	0.19794	0.42155	ANTXR1	0.88283	1
2673	2	69546901	69614386	114	5	3144	-0.58198	0.71971	GFPT1	0.929586	1
27247	2	69623245	69664760	91	5	3144	-0.98275	0.83713	NFU1	0.949694	1
22848	2	69685127	69901566	302	20	3144	-0.27448	0.60814	AAK1	0.913959	1
307	2	69947946	70053596	227	16	3144	0.87065	0.19197	ANXA4	0.826611	1
64395	2	70056818	70106727	55	5	3144	0.1351	0.44627	GMCL1	0.885096	1
11017	2	70121075	70132368	10	3	3144	0.14704	0.44155	SNRNP27	0.885096	1
4084	2	70142173	70170077	16	4	3144	-0.044973	0.51794	MXD1	0.896453	1
151516	2	70187221	70189397	2	1	3144	-0.29466	0.61587	ASPRV1	0.914103	1
5093	2	70313972	70316335	2	1	3144	0.45826	0.32338	PCBP1	0.862379	1
54980	2	70377017	70418151	85	9	3144	-0.56062	0.71247	C2orf42	0.928707	1
7072	2	70436576	70475886	66	4	3144	-0.50197	0.69216	TIA1	0.926415	1
51449	2	70485231	70508317	41	3	3144	-0.61923	0.73212	PCYOX1	0.932849	1
6637	2	70508510	70520869	18	2	3144	-0.75657	0.77535	SNRPG	0.936548	1
84908	2	70523108	70529293	14	2	3144	-0.42325	0.66394	FAM136A	0.921383	1
7039	2	70674412	70781147	292	30	3144	1.0087	0.15656	TGFA	0.805567	1
119	2	70888334	70995375	350	21	3144	0.26151	0.39685	ADD2	0.874071	1
344018	2	71004442	71017775	26	6	3144	0.41956	0.3374	FIGLA	0.863354	1
165530	2	71035775	71047732	17	4	3144	0.45508	0.32452	CLEC4F	0.862505	1
50489	2	71057343	71062953	24	5	3144	-0.11911	0.54741	CD207	0.901313	1
25806	2	71127720	71160576	77	16	3144	-0.52621	0.70063	VAX2	0.927551	1
525	2	71162998	71192561	80	18	3144	-1.2577	0.89576	ATP6V1B1	0.962124	1
79998	2	71205172	71212629	6	2	3144	0.78617	0.21588	ANKRD53	0.837521	1
113419	2	71213068	71222001	7	2	3144	1.8605	0.031409	TEX261	0.689896	1
55577	2	71295408	71305998	28	8	3144	-1.1684	0.87867	NAGK	0.957845	1
84693	2	71336806	71357394	70	7	3144	0.23714	0.40627	MCEE	0.87759	1
10199	2	71357444	71377232	60	5	3144	0.87089	0.19191	MPHOSPH10	0.826611	1
400961	2	71409868	71454233	159	18	3144	0.41966	0.33737	PAIP2B	0.863354	1
27332	2	71503729	71662191	362	19	3144	0.44481	0.32823	ZNF638	0.863303	1
8291	2	71680347	71913895	739	84	3144	0.1305	0.44808	DYSF	0.885096	1
56603	2	72356367	72374991	29	6	3144	-1.0308	0.84868	CYP26B1	0.951413	1
23233	2	72403113	73053177	776	15	3144	0.03927	0.48434	EXOC6B	0.891318	1
6697	2	73114512	73119289	1	1	3144	-0.54798	0.70815	SPR	0.928707	1
2016	2	73144604	73162020	12	3	3144	-1.5421	0.93848	EMX1	0.975369	1
94097	2	73169165	73298965	175	10	3144	-0.40765	0.65823	SFXN5	0.920502	1
26056	2	73300510	73340146	64	5	3144	-0.2534	0.60002	RAB11FIP5	0.9134	1
344022	2	73429386	73438340	23	5	3144	-0.43766	0.66918	NOTO	0.922631	1
10322	2	73441366	73454355	24	7	3144	-0.84316	0.80043	SMYD5	0.943163	1
84279	2	73455134	73460356	11	3	3144	-0.39469	0.65346	PRADC1	0.920441	1
10574	2	73461364	73480150	37	6	3144	-0.10765	0.54286	CCT7	0.899634	1
150726	2	73481810	73496758	16	5	3144	-0.21762	0.58614	FBXO41	0.910611	1
1961	2	73518057	73520829	2	1	3144	3.4628	0.00026729	EGR4	0.30596	1
7840	2	73612886	73837047	423	13	3144	2.429	0.0075704	ALMS1	0.608915	1
9027	2	73867850	73869537	4	2	3144	3.2104	0.00066286	NAT8	0.4236	1
51471	2	73927636	73928467	1	1	3144	0.95145	0.17069	NAT8B	0.816535	1
51002	2	73955744	73964765	11	1	3144	-0.58015	0.71909	TPRKB	0.929586	1
8446	2	73989325	74007284	3	2	3144	-0.40341	0.65668	DUSP11	0.920502	1
388960	2	74011316	74044274	3	2	3144	-0.38248	0.64895	C2orf78	0.919387	1
10617	2	74056043	74100783	99	12	3144	0.83068	0.20308	STAMBP	0.832621	1
72	2	74120093	74146780	94	7	3144	2.3625	0.0090765	ACTG2	0.621617	1
1716	2	74153953	74186088	75	6	3144	-0.49228	0.68874	DGUOK	0.925341	1
200424	2	74212211	74335303	186	11	3144	-1.7543	0.96031	TET3	0.982548	1
388962	2	74362528	74375039	26	3	3144	0.6302	0.26428	BOLA3	0.852931	1
55233	2	74381394	74406006	50	4	3144	0.20204	0.41994	MOB1A	0.882409	1
10797	2	74425690	74442425	14	4	3144	-0.024046	0.50959	MTHFD2	0.894936	1
57835	2	74441997	74570534	150	17	3144	-0.077665	0.53095	SLC4A5	0.89714	1
1639	2	74588281	74619214	31	6	3144	0.21417	0.41521	DCTN1	0.880787	1
388963	2	74641303	74644934	4	1	3144	1.2832	0.099716	C2orf81	0.769376	1
84058	2	74648863	74652882	3	1	3144	0.77666	0.21868	WDR54	0.837521	1
6242	2	74652988	74669060	6	1	3144	1.5654	0.05875	RTKN	0.728099	1
83444	2	74682150	74685087	1	1	3144	1.0421	0.14867	INO80B	0.803967	1
23559	2	74684996	74688018	4	2	3144	0.71192	0.23826	WBP1	0.844191	1
7841	2	74688184	74692537	3	1	3144	0.81696	0.20697	MOGS	0.832621	1
116540	2	74699085	74699942	2	1	3144	0.90455	0.18285	MRPL53	0.824166	1
84865	2	74699959	74710357	6	3	3144	0.45433	0.32479	CCDC142	0.862528	1
64427	2	74710200	74721691	6	1	3144	1.3192	0.093546	TTC31	0.762212	1
85474	2	74724644	74730443	8	3	3144	1.2238	0.11051	LBX2	0.771779	1
84759	2	74732170	74735707	3	1	3144	1.1914	0.11675	PCGF1	0.78106	1
3196	2	74740686	74744275	1	1	3144	1.44	0.074933	TLX2	0.733094	1
165545	2	74745258	74753408	4	2	3144	1.947	0.025768	DQX1	0.684142	1
550	2	74753775	74757019	3	1	3144	1.6535	0.049117	AUP1	0.715361	1
27429	2	74756532	74760683	3	2	3144	-0.75074	0.7736	HTRA2	0.936314	1
84695	2	74759946	74781088	13	3	3144	0.50081	0.30825	LOXL3	0.859901	1
1796	2	74776147	74784678	7	2	3144	0.080195	0.46804	DOK1	0.888328	1
130951	2	74785010	74875994	67	13	3144	1.2325	0.10889	M1AP	0.771779	1
10505	2	74881355	74910981	23	4	3144	0.55408	0.28976	SEMA4F	0.8531	1
3099	2	75059782	75120481	167	24	3144	-1.1716	0.87932	HK2	0.957845	1
56655	2	75185775	75196859	27	7	3144	0.11783	0.4531	POLE4	0.885096	1
6869	2	75273590	75426645	366	43	3144	-0.22431	0.58874	TACR1	0.91111	1
84141	2	75719444	75796848	172	23	3144	1.4999	0.066818	EVA1A	0.729649	1
9801	2	75873909	75889334	48	7	3144	-0.5703	0.71576	MRPL19	0.928707	1
6936	2	75889831	75938482	113	12	3144	-0.12754	0.55074	GCFC2	0.901535	1
80059	2	76974849	77749502	2177	79	3144	-0.82308	0.79477	LRRTM4	0.941888	1
130120	2	79252812	79255630	16	4	3144	0.44841	0.32693	REG3G	0.862775	1
5968	2	79312149	79315150	13	3	3144	0.35243	0.36226	REG1B	0.865974	1
5967	2	79347584	79350545	11	4	3144	-1.5853	0.94355	REG1A	0.975969	1
5068	2	79384132	79386880	4	2	3144	-0.40531	0.65738	REG3A	0.920502	1
1496	2	79740060	80875993	2884	196	3144	-0.58719	0.72146	CTNNA2	0.929706	1
347730	2	80515481	80531718	18	6	3144	0.77716	0.21853	LRRTM1	0.837521	1
8802	2	84650647	84686586	80	7	3144	0.72276	0.23491	SUCLG1	0.843518	1
1768	2	84743579	85046713	556	12	3144	0.90124	0.18373	DNAH6	0.824645	1
129293	2	85048774	85108369	193	16	3144	1.3743	0.084679	TRABD2A	0.754181	1
9168	2	85132763	85133799	3	1	3144	0.4757	0.31714	TMSB10	0.860755	1
56888	2	85198231	85286595	77	5	3144	0.10938	0.45645	KCMF1	0.88556	1
83439	2	85360583	85537511	563	48	3144	-0.1788	0.57095	TCF7L1	0.907394	1
10618	2	85545141	85555419	31	3	3144	0.48274	0.31464	TGOLN2	0.860547	1
54884	2	85569078	85581821	27	7	3144	0.88019	0.18938	RETSAT	0.826611	1
84173	2	85581843	85618875	73	11	3144	0.68994	0.24512	ELMOD3	0.846225	1
822	2	85621871	85641197	71	11	3144	0.55242	0.29033	CAPG	0.853222	1
284948	2	85660108	85664180	5	3	3144	1.4696	0.070838	SH2D6	0.732916	1
4144	2	85766101	85772403	9	4	3144	-0.52503	0.70022	MAT2A	0.927551	1
2677	2	85771978	85788657	38	8	3144	0.522	0.30084	GGCX	0.858776	1
8673	2	85804614	85809156	11	3	3144	0.86435	0.1937	VAMP8	0.827839	1
10791	2	85811531	85820511	19	5	3144	0.23749	0.40614	VAMP5	0.87759	1
51255	2	85822391	85824831	7	3	3144	-1.7692	0.96157	RNF181	0.982818	1
129303	2	85825670	85829822	1	1	3144	-0.65417	0.7435	TMEM150A	0.934011	1
10713	2	85829965	85876407	45	8	3144	-0.37679	0.64683	USP39	0.919387	1
388969	2	85832376	85839179	6	2	3144	-0.65601	0.74409	C2orf68	0.934011	1
6439	2	85884440	85895864	9	4	3144	0.53728	0.29554	SFTPB	0.855908	1
10578	2	85921414	85925967	24	3	3144	-0.91644	0.82028	GNLY	0.94726	1
84913	2	85980909	86018506	62	8	3144	0.42976	0.33368	ATOH8	0.863303	1
8869	2	86066271	86116157	140	12	3144	-0.42073	0.66302	ST3GAL5	0.921383	1
25885	2	86253451	86333278	176	14	3144	0.7492	0.22687	POLR1A	0.842674	1
55037	2	86333305	86369280	85	8	3144	0.74892	0.22695	PTCD3	0.842794	1
10989	2	86371055	86423264	138	6	3144	0.16588	0.43413	IMMT	0.884373	1
51318	2	86426478	86440913	32	4	3144	1.1712	0.12076	MRPL35	0.781968	1
65055	2	86441116	86565206	380	15	3144	1.1659	0.12183	REEP1	0.782525	1
55818	2	86668271	86719839	95	11	3144	-0.025915	0.51034	KDM3A	0.894936	1
51652	2	86730553	86790620	149	16	3144	-0.26699	0.60526	CHMP3	0.913959	1
100526767	2	86730553	86948245	400	25	3144	-0.74356	0.77143	RNF103-CHMP3	0.936314	1
7844	2	86830516	86851000	43	6	3144	-0.10941	0.54356	RNF103	0.9003	1
64795	2	86947414	87005164	65	6	3144	-0.027674	0.51104	RMND5A	0.895194	1
925	2	87011728	87035519	67	6	3144	-0.51347	0.69619	CD8A	0.927444	1
926	2	87042460	87089047	85	9	3144	0.68748	0.24589	CD8B	0.846225	1
400966	2	87140890	87241099	4	1	3144	0.88471	0.18816	RGPD1	0.826529	1
51315	2	88326724	88355315	41	5	3144	1.5315	0.062823	KRCC1	0.728099	1
150572	2	88367299	88412906	144	18	3144	1.8122	0.034975	SMYD1	0.695662	1
2168	2	88422501	88427650	6	2	3144	-0.11018	0.54387	FABP1	0.9003	1
55258	2	88469814	88486156	35	9	3144	0.3596	0.35957	THNSL2	0.865974	1
344167	2	88747726	88752053	3	1	3144	0.59341	0.27645	FOXI3	0.852977	1
200523	2	88824115	88829196	6	2	3144	-0.69265	0.75574	TEX37	0.935039	1
9451	2	88856259	88927094	35	4	3144	-0.3667	0.64308	EIF2AK3	0.918863	1
22934	2	88991176	89050452	103	4	3144	0.80686	0.20987	RPIA	0.832621	1
150483	2	95537188	95542568	5	2	3144	-1.0372	0.85017	TEKT4	0.951855	1
4118	2	95691400	95719737	17	4	3144	1.3861	0.082852	MAL	0.750964	1
64969	2	95752952	95787754	10	4	3144	2.1678	0.015086	MRPS5	0.654862	1
84874	2	95813400	95825322	10	4	3144	0.25736	0.39845	ZNF514	0.874817	1
7549	2	95831165	95850065	11	2	3144	1.6406	0.050437	ZNF2	0.718379	1
150696	2	95939674	95966067	21	4	3144	1.0644	0.14358	PROM2	0.800739	1
30818	2	95963072	96051825	79	6	3144	1.1723	0.12054	KCNIP3	0.781968	1
51011	2	96068439	96082357	5	2	3144	0.313	0.37714	FAHD2A	0.871197	1
653192	2	96142715	96150479	3	2	3144	-0.82688	0.79585	TRIM43B	0.942165	1
129868	2	96257766	96265471	4	2	3144	0.46572	0.32071	TRIM43	0.861368	1
400986	2	96516914	96658068	127	10	3144	-1.269	0.89778	ANKRD36C	0.962248	1
150763	2	96687694	96701722	5	2	3144	-1.1523	0.8754	GPAT2	0.957213	1
151	2	96778623	96782281	6	2	3144	-0.73482	0.76878	ADRA2B	0.936314	1
431705	2	96789589	96804175	16	3	3144	-0.98789	0.8384	ASTL	0.949723	1
1844	2	96808908	96811206	1	1	3144	-1.4253	0.92297	DUSP2	0.970481	1
56910	2	96850597	96874573	30	6	3144	-0.7314	0.76773	STARD7	0.936314	1
55654	2	96915946	96931751	12	5	3144	-0.61578	0.73098	TMEM127	0.932333	1
9391	2	96931884	96939917	6	2	3144	-0.15454	0.56141	CIAO1	0.904715	1
23020	2	96940074	96971307	24	4	3144	0.10124	0.45968	SNRNP200	0.886234	1
150771	2	96991062	96994091	4	2	3144	0.49461	0.31044	ITPRIPL1	0.859909	1
23397	2	97001479	97042833	34	5	3144	0.75035	0.22652	NCAPH	0.84245	1
93082	2	97163383	97173846	7	2	3144	-0.30903	0.62135	NEURL3	0.91543	1
10865	2	97202464	97218375	19	6	3144	-0.08164	0.53253	ARID5A	0.89714	1
55683	2	97258892	97304116	26	7	3144	-0.42282	0.66379	KANSL3	0.921383	1
90342	2	97308574	97370624	47	11	3144	0.06006	0.47605	FER1L5	0.889011	1
81562	2	97371666	97405813	34	4	3144	1.0203	0.15378	LMAN2L	0.804413	1
26504	2	97426639	97477628	58	5	3144	1.0504	0.14676	CNNM4	0.80361	1
26505	2	97480950	97501121	20	3	3144	0.78141	0.21728	CNNM3	0.837521	1
200539	2	97488599	97509758	23	3	3144	0.87824	0.18991	ANKRD23	0.826611	1
51239	2	97513722	97523756	10	2	3144	1.1748	0.12003	ANKRD39	0.781968	1
54910	2	97525473	97536680	6	2	3144	-0.57252	0.71652	SEMA4C	0.929021	1
51252	2	97541619	97652337	239	20	3144	-0.65851	0.7449	FAM178B	0.934329	1
151313	2	97749320	97760603	15	2	3144	0.69029	0.24501	FAHD2B	0.846225	1
375248	2	97778923	97930258	127	4	3144	0.8075	0.20969	ANKRD36	0.832621	1
57730	2	98109009	98206708	131	4	3144	-0.33427	0.63091	ANKRD36B	0.916816	1
10120	2	98272402	98280561	13	3	3144	-0.39866	0.65493	ACTR1B	0.920502	1
7535	2	98330031	98356990	50	7	3144	-0.1911	0.57578	ZAP70	0.908573	1
23505	2	98372799	98612389	379	16	3144	-0.72988	0.76727	TMEM131	0.936314	1
200403	2	98703595	98929410	536	29	3144	0.66543	0.25289	VWA3B	0.848878	1
1261	2	98962618	99015064	165	16	3144	0.68673	0.24613	CNGA3	0.846225	1
3631	2	99061321	99207496	184	8	3144	0.23963	0.40531	INPP4A	0.87759	1
493753	2	99215786	99224981	16	1	3144	-1.9496	0.97439	COA5	0.988059	1
25972	2	99225032	99234978	14	3	3144	-3.8426	0.99994	UNC50	0.99994	1
11320	2	99235569	99347589	168	17	3144	-0.13558	0.55392	MGAT4A	0.902394	1
343990	2	99410309	99552684	341	21	3144	1.4381	0.075205	KIAA1211L	0.733094	1
80705	2	99613724	99771187	349	14	3144	0.88387	0.18838	TSGA10	0.826529	1
150590	2	99758185	99767950	29	5	3144	-0.21846	0.58646	C2orf15	0.91085	1
51601	2	99771418	99779620	26	5	3144	-0.22508	0.58904	LIPT1	0.91111	1
129531	2	99785726	99797524	22	4	3144	-0.23052	0.59116	MITD1	0.911184	1
51263	2	99797542	99816020	32	4	3144	-0.18672	0.57406	MRPL30	0.907786	1
254773	2	99858709	99871570	17	5	3144	1.6501	0.049463	LYG2	0.715361	1
129530	2	99900701	99921205	30	4	3144	1.6576	0.048701	LYG1	0.715361	1
10190	2	99935487	99957155	38	5	3144	1.0607	0.14442	TXNDC9	0.801687	1
9669	2	99953821	100016728	106	9	3144	1.2487	0.1059	EIF5B	0.770363	1
51455	2	100016938	100106480	165	10	3144	1.827	0.03385	REV1	0.693476	1
3899	2	100162326	100759037	1015	45	3144	-0.3695	0.64412	AFF3	0.919204	1
164832	2	100889753	100939195	170	10	3144	3.0894	0.0010027	LONRF2	0.494721	1
9486	2	101008322	101034130	70	10	3144	3.2258	0.00062811	CHST10	0.4236	1
129521	2	101086944	101099742	14	2	3144	-0.27396	0.60794	NMS	0.913959	1
79031	2	101179418	101193201	38	5	3144	-0.34429	0.63469	PDCL3	0.917608	1
4862	2	101436613	101613289	452	54	3144	0.27892	0.39015	NPAS2	0.873593	1
6160	2	101618691	101636155	33	6	3144	-0.68283	0.75264	RPL31	0.935039	1
11138	2	101623690	101767858	350	23	3144	-1.9735	0.97578	TBC1D8	0.988638	1
55571	2	101869345	101886778	15	4	3144	0.09229	0.46323	CNOT11	0.886973	1
284996	2	101887681	101925178	39	7	3144	-0.7589	0.77604	RNF149	0.936548	1
200407	2	101964816	102003965	102	10	3144	0.042626	0.483	CREG2	0.891318	1
731220	2	102013823	102091165	300	12	3144	0.18452	0.4268	RFX8	0.884144	1
9448	2	102314165	102511152	283	17	3144	-0.64016	0.73896	MAP4K4	0.933439	1
7850	2	102608306	102644885	122	8	3144	-0.0079747	0.50318	IL1R2	0.893492	1
3554	2	102686836	102796334	304	22	3144	-0.33586	0.63151	IL1R1	0.916816	1
8808	2	102803433	102856462	224	13	3144	-0.43899	0.66967	IL1RL2	0.92264	1
9173	2	102927962	102968497	129	14	3144	1.4037	0.080205	IL1RL1	0.746255	1
8809	2	102979093	103015230	131	13	3144	0.35168	0.36254	IL18R1	0.865974	1
8807	2	103035254	103069025	138	13	3144	-0.58146	0.71954	IL18RAP	0.929586	1
389015	2	103089173	103150433	228	15	3144	1.3175	0.093829	SLC9A4	0.762212	1
6549	2	103236166	103327809	185	26	3144	2.9905	0.0013927	SLC9A2	0.515003	1
84804	2	103331089	103353341	33	5	3144	0.5527	0.29023	MFSD9	0.853222	1
130827	2	103378490	103450948	91	11	3144	0.72968	0.23279	TMEM182	0.843518	1
64965	2	105654483	105716418	211	7	3144	1.5133	0.065108	MRPS9	0.728099	1
11250	2	105839595	105860085	42	7	3144	-0.3344	0.63096	GPR45	0.916816	1
9392	2	105865861	105946148	174	24	3144	-1.4145	0.92139	TGFBRAP1	0.970161	1
79074	2	105953714	105976514	53	10	3144	-0.58769	0.72163	C2orf49	0.92971	1
2274	2	105977272	106055230	228	36	3144	0.27078	0.39328	FHL2	0.873634	1
8440	2	106361520	106510730	522	26	3144	-0.10665	0.54247	NCK2	0.899491	1
84417	2	106682113	106694611	37	10	3144	1.144	0.12632	C2orf40	0.782525	1
80146	2	106709759	106810795	216	25	3144	1.1843	0.11815	UXS1	0.781857	1
402096	2	106961022	106991482	67	11	3144	-0.79497	0.78668	LOC402096	0.93874	1
653489	2	107021136	107084801	24	6	3144	-0.13811	0.55493	RGPD3	0.902506	1
84620	2	107418056	107503563	283	18	3144	1.1439	0.12634	ST6GAL2	0.782525	1
285190	2	108443388	108509000	34	4	3144	-0.73654	0.7693	RGPD4	0.936314	1
60482	2	108602979	108630663	69	19	3144	-0.12475	0.54964	SLC5A7	0.901313	1
442038	2	108863651	108881807	52	9	3144	-0.67779	0.75105	SULT1C3	0.935039	1
6819	2	108905095	108926371	47	9	3144	0.067522	0.47308	SULT1C2	0.889011	1
27233	2	108994413	109004296	18	4	3144	-1.881	0.97002	SULT1C4	0.986186	1
9648	2	109065577	109125854	189	13	3144	-0.94765	0.82835	GCC2	0.94831	1
3987	2	109150811	109303702	332	15	3144	0.17559	0.43031	LIMS1	0.884144	1
5903	2	109335902	109402267	24	4	3144	0.16771	0.43341	RANBP2	0.884144	1
165055	2	109403208	109493047	82	7	3144	1.3358	0.0908	CCDC138	0.757331	1
10913	2	109510927	109605828	212	26	3144	0.076864	0.46937	EDAR	0.88846	1
151011	2	110300372	110371783	161	17	3144	-1.0621	0.85591	2024-09-10	0.952426	1
65124	2	110371911	110376564	9	3	3144	-1.5864	0.94368	SOWAHC	0.976046	1
7851	2	110841447	110874143	27	5	3144	1.2512	0.10544	MALL	0.770363	1
4867	2	110880913	110962639	124	7	3144	3.3667	0.00038034	NPHP1	0.33778	1
699	2	111395275	111435684	26	3	3144	2.6422	0.004119	BUB1	0.541692	1
55289	2	111490150	111875799	942	53	3144	1.0446	0.14809	ACOXL	0.803967	1
10018	2	111878491	111926022	68	12	3144	0.056318	0.47754	BCL2L11	0.889011	1
101927260	2	112003803	112006256	7	3	3144	-0.68996	0.75489	LOC101927260	0.935039	1
64682	2	112525214	112641765	237	15	3144	-0.78855	0.78481	ANAPC1	0.93874	1
10461	2	112656056	112797293	461	17	3144	-0.73962	0.77024	MERTK	0.936314	1
84910	2	112812800	112876895	163	23	3144	-1.4869	0.93148	TMEM87B	0.972452	1
129804	2	112895962	112945793	124	20	3144	-0.27354	0.60778	FBLN7	0.913959	1
84524	2	112973439	113012664	40	5	3144	0.04488	0.4821	ZC3H8	0.891318	1
376940	2	113033178	113097640	114	8	3144	-0.27391	0.60792	ZC3H6	0.913959	1
727851	2	113125946	113191222	23	6	3144	0.50059	0.30833	RGPD8	0.859901	1
150465	2	113239743	113290223	96	9	3144	-0.17175	0.56818	TTL	0.90674	1
84172	2	113298676	113334727	99	11	3144	0.23591	0.40675	POLR1B	0.87759	1
84269	2	113342023	113346617	10	3	3144	0.90023	0.184	CHCHD5	0.824744	1
6574	2	113403434	113421402	30	5	3144	1.4215	0.077583	SLC20A1	0.735734	1
150468	2	113495444	113522254	17	3	3144	-1.4564	0.92736	CKAP2L	0.971744	1
3552	2	113531492	113542971	4	2	3144	0.37208	0.35492	IL1A	0.865398	1
3553	2	113587337	113594356	12	4	3144	1.1817	0.11866	IL1B	0.781857	1
27178	2	113670548	113676459	43	3	3144	1.297	0.097319	IL37	0.767147	1
56300	2	113735596	113743249	6	2	3144	-0.017074	0.50681	IL36G	0.894362	1
27179	2	113763038	113766221	7	3	3144	-0.29853	0.61735	IL36A	0.914583	1
27177	2	113779668	113810444	95	11	3144	1.8918	0.029262	IL36B	0.688423	1
26525	2	113816215	113822321	45	3	3144	1.3277	0.092133	IL36RN	0.760942	1
84639	2	113825547	113833427	41	7	3144	1.6114	0.053547	IL1F10	0.724528	1
3557	2	113868693	113891593	98	7	3144	-0.73318	0.76827	IL1RN	0.936314	1
23550	2	113914976	113960677	99	22	3144	0.058677	0.4766	PSD4	0.889011	1
7849	2	113973574	114036527	198	21	3144	0.54886	0.29155	PAX8	0.853733	1
150472	2	114195268	114253781	12	4	3144	-0.12308	0.54898	CBWD2	0.901313	1
200350	2	114256661	114258727	1	1	3144	0.6617	0.25408	FOXD4L1	0.849133	1
11159	2	114384814	114400975	31	5	3144	1.0988	0.13592	RABL2A	0.790767	1
80255	2	114471354	114514400	124	11	3144	1.0014	0.15833	SLC35F5	0.807888	1
10096	2	114647511	114719131	230	17	3144	1.2872	0.099011	ACTR3	0.769164	1
57628	2	115199899	116603328	3045	113	3144	2.5303	0.0056979	DPP10	0.579295	1
8886	2	118572255	118589953	48	10	3144	0.52565	0.29957	DDX18	0.857667	1
54520	2	118673054	118771739	306	19	3144	1.4577	0.072464	CCDC93	0.733094	1
51141	2	118846033	118867604	47	15	3144	1.1802	0.11896	INSIG2	0.781968	1
2019	2	119599747	119605759	7	4	3144	1.4586	0.072339	EN1	0.733094	1
8685	2	119699745	119752236	167	19	3144	2.6204	0.0043916	MARCO	0.541692	1
165257	2	119913819	119916471	9	2	3144	0.031558	0.48741	C1QL2	0.891318	1
55240	2	119981384	120023228	140	18	3144	1.9309	0.026745	STEAP3	0.688423	1
130355	2	120059793	120124451	219	26	3144	-1.0722	0.85819	C2orf76	0.953182	1
1622	2	120124504	120130122	24	5	3144	-0.44593	0.67217	DBI	0.923363	1
140738	2	120187501	120196096	33	6	3144	-1.5094	0.93441	TMEM37	0.973734	1
6344	2	120197419	120282028	252	18	3144	-0.81855	0.79348	SCTR	0.941651	1
200373	2	120302008	120414237	133	10	3144	0.75404	0.22541	CFAP221	0.841307	1
80775	2	120436743	120439694	6	2	3144	0.58156	0.28043	TMEM177	0.852977	1
101927764	2	120480782	120517323	44	11	3144	1.9146	0.027771	LOC101927764	0.688423	1
5775	2	120517207	120742496	256	11	3144	1.6146	0.053196	PTPN4	0.724528	1
57669	2	120770604	120936697	249	11	3144	-0.19895	0.57885	EPB41L5	0.908944	1
79134	2	120975047	120980984	12	3	3144	-1.2315	0.89093	TMEM185B	0.961181	1
5899	2	120997646	121052287	150	8	3144	-0.69342	0.75598	RALB	0.935039	1
3625	2	121103719	121109383	6	2	3144	0.99585	0.15966	INHBB	0.808984	1
2736	2	121493441	121750229	517	62	3144	-0.97971	0.83639	GLI2	0.949627	1
29842	2	121974163	122042778	97	15	3144	-0.030373	0.51212	TFCP2L1	0.895194	1
23332	2	122095352	122407052	649	10	3144	-1.2832	0.9003	CLASP1	0.962752	1
84365	2	122484521	122494503	21	3	3144	-1.7391	0.95899	NIFK	0.982377	1
7247	2	122513121	122525429	2	1	3144	0.22329	0.41165	TSN	0.879659	1
129684	2	124782864	125672954	2539	110	3144	1.4479	0.073827	CNTNAP5	0.733094	1
2995	2	127413426	127454251	136	23	3144	0.21174	0.41616	GYPC	0.880945	1
274	2	127805599	127864903	233	26	3144	0.17077	0.4322	BIN1	0.884144	1
339761	2	127941412	127977654	105	14	3144	0.38609	0.34972	CYP27C1	0.865092	1
2071	2	128014866	128051752	78	14	3144	0.41426	0.33934	ERCC3	0.863773	1
10746	2	128056245	128100805	85	12	3144	0.54389	0.29326	MAP3K2	0.854616	1
100506922	2	128135704	128146987	42	7	3144	0.54465	0.293	LOC100506922	0.854576	1
5624	2	128175996	128186822	28	5	3144	-0.55958	0.71212	PROC	0.928707	1
55677	2	128238383	128284462	85	8	3144	-0.5484	0.70829	IWS1	0.928707	1
4648	2	128293378	128395303	154	25	3144	0.6751	0.24981	MYO7B	0.846225	1
55679	2	128395996	128439360	140	24	3144	0.12437	0.45051	LIMS2	0.885096	1
2840	2	128403439	128410213	13	6	3144	-0.85956	0.80498	GPR17	0.943793	1
84826	2	128458597	128461407	8	3	3144	0.78977	0.21483	SFT2D3	0.837521	1
55339	2	128461808	128568761	214	23	3144	1.5512	0.060426	WDR33	0.728099	1
5433	2	128603840	128615729	36	6	3144	0.22624	0.41051	POLR2D	0.878663	1
83607	2	128619204	128643635	34	5	3144	-0.44334	0.67124	AMMECR1L	0.923041	1
79595	2	128698791	128785667	126	11	3144	-0.93887	0.8261	SAP130	0.947888	1
56886	2	128848754	128953251	233	15	3144	-0.032107	0.51281	UGGT1	0.895194	1
9394	2	129023054	129076171	173	25	3144	0.53272	0.29711	HS6ST1	0.85634	1
728378	2	130831108	130886795	23	2	3144	-0.62812	0.73504	POTEF	0.932965	1
91409	2	130896856	130902707	1	1	3144	-1.3025	0.90362	CCDC74B	0.963594	1
55627	2	130908965	130940323	32	1	3144	-1.673	0.95284	SMPD4	0.979702	1
80097	2	130939248	130962365	41	1	3144	-1.0096	0.84365	MZT2B	0.950312	1
112714	2	130949318	130956034	9	1	3144	-0.44845	0.67308	TUBA3E	0.923512	1
84317	2	131095814	131100383	2	1	3144	-0.36487	0.64239	CCDC115	0.918468	1
92856	2	131100470	131104197	3	1	3144	-0.49925	0.6912	IMP4	0.926154	1
26469	2	131113580	131132982	19	1	3144	2.1063	0.017587	PTPN18	0.662354	1
205147	2	131513077	131525707	1	1	3144	0.33579	0.36851	AMER3	0.866961	1
50649	2	131594489	131804826	470	35	3144	0.76812	0.22121	ARHGEF4	0.839248	1
130074	2	131805449	131851033	40	3	3144	-0.99483	0.84009	FAM168B	0.949929	1
55041	2	131862420	131907425	35	3	3144	-1.8591	0.96849	PLEKHB2	0.985524	1
445582	2	131975924	132022944	4	1	3144	-0.99563	0.84029	POTEE	0.949929	1
150786	2	132118065	132121731	3	1	3144	-0.52895	0.70158	WTH3DI	0.927633	1
653784	2	132227298	132250312	117	5	3144	-0.66808	0.74796	MZT2A	0.934697	1
113457	2	132233580	132240507	26	1	3144	0.098899	0.46061	TUBA3D	0.886234	1
90557	2	132285248	132291239	9	2	3144	-1.6149	0.94683	CCDC74A	0.977199	1
29798	2	132479973	132524977	105	8	3144	0.76892	0.22097	C2orf27A	0.838826	1
408029	2	132552534	132559234	11	2	3144	0.078635	0.46866	C2orf27B	0.88846	1
646915	2	133064717	133076320	5	1	3144	-0.18802	0.57457	ZNF806	0.907964	1
2863	2	133174147	133404169	539	41	3144	-0.73432	0.76862	GPR39	0.936314	1
116372	2	133402337	133429070	52	3	3144	0.66525	0.25294	LYPD1	0.848878	1
344148	2	133429361	134399118	1925	153	3144	0.51769	0.30234	NCKAP5	0.858776	1
4249	2	134877502	135212192	878	72	3144	0.54657	0.29234	MGAT5	0.853984	1
81615	2	135213330	135478219	604	37	3144	-2.7929	0.99739	TMEM163	0.998509	1
130013	2	135595994	135659604	62	5	3144	-0.3201	0.62555	ACMSD	0.915934	1
905	2	135676363	135716915	63	6	3144	-1.0247	0.84724	CCNT2	0.951126	1
80122	2	135722076	135782301	84	7	3144	-0.048948	0.51952	MAP3K19	0.896453	1
22930	2	135809835	135928280	153	10	3144	0.1926	0.42364	RAB3GAP1	0.884144	1
84083	2	135954539	136288806	499	9	3144	-1.4111	0.92089	ZRANB3	0.969927	1
23518	2	136289036	136482839	184	15	3144	-0.20203	0.58005	R3HDM1	0.909182	1
23190	2	136499189	136542633	71	7	3144	-0.081169	0.53235	UBXN4	0.89714	1
3938	2	136545415	136594750	71	8	3144	0.71925	0.23599	LCT	0.843518	1
4175	2	136597196	136634047	37	5	3144	0.076963	0.46933	MCM6	0.88846	1
1615	2	136664252	136743254	68	3	3144	0.90822	0.18188	DARS	0.823071	1
7852	2	136871919	136875725	5	3	3144	-0.28257	0.61125	CXCR4	0.914066	1
80731	2	137639718	138435287	2429	81	3144	-0.94165	0.82681	THSD7B	0.947972	1
3176	2	138721808	138773934	87	6	3144	0.14459	0.44252	HNMT	0.885096	1
339745	2	139259350	139330805	97	11	3144	-0.1644	0.56529	SPOPL	0.906335	1
11249	2	139426727	139537811	302	33	3144	0.11751	0.45323	NXPH2	0.885096	1
53353	2	140988996	142889270	7169	225	3144	0.88269	0.1887	LRP1B	0.826529	1
8942	2	143506497	143799885	569	27	3144	1.2222	0.11081	KYNU	0.772149	1
55843	2	143886899	144525921	1326	71	3144	0.78734	0.21554	ARHGAP15	0.837521	1
79712	2	144702502	145112578	420	24	3144	1.4653	0.07142	GTDC1	0.732916	1
9839	2	145141942	145277958	164	29	3144	2.0339	0.020981	ZEB2	0.665316	1
92	2	148602086	148688396	93	10	3144	0.04407	0.48242	ACVR2A	0.891318	1
5000	2	148687966	148779173	128	9	3144	0.38746	0.34921	ORC4	0.865092	1
55777	2	148778580	149271046	960	36	3144	0.88571	0.18789	MBD5	0.826529	1
26122	2	149402560	149545136	292	10	3144	-0.0014704	0.50059	EPC2	0.893492	1
130576	2	149894981	150071776	538	32	3144	-0.11266	0.54485	LYPD6B	0.900999	1
130574	2	150186499	150330662	268	23	3144	0.64847	0.25834	LYPD6	0.849714	1
27249	2	150426147	150444330	36	5	3144	-0.39151	0.65229	MMADHC	0.920179	1
390	2	151324707	151344209	13	5	3144	-1.6528	0.95081	RND3	0.978912	1
375287	2	152104728	152118389	26	4	3144	0.14019	0.44425	RBM43	0.885096	1
9111	2	152126982	152146430	69	7	3144	0.44077	0.32969	NMI	0.863303	1
7130	2	152214106	152236562	42	4	3144	0.15934	0.4367	TNFAIP6	0.885096	1
55183	2	152266397	152333860	127	13	3144	0.73473	0.23125	RIF1	0.843518	1
4703	2	152341853	152591001	283	23	3144	0.49982	0.3086	NEB	0.859901	1
26225	2	152657480	152685009	42	7	3144	-0.5061	0.69361	ARL5A	0.926874	1
785	2	152689285	152955593	522	27	3144	0.77974	0.21777	CACNB4	0.837521	1
10254	2	152973315	153032506	133	9	3144	1.5775	0.057341	STAM2	0.728099	1
114793	2	153191684	153506348	892	52	3144	1.2256	0.11018	FMNL2	0.771779	1
55660	2	153508107	153574628	126	11	3144	0.25632	0.39885	PRPF40A	0.875154	1
151188	2	153574407	153617767	70	9	3144	0.85876	0.19524	ARL6IP6	0.828445	1
56475	2	154333852	154335322	1	1	3144	-1.1015	0.86465	RPRM	0.95485	1
114805	2	154728426	155310489	1681	50	3144	0.16751	0.43348	GALNT13	0.884144	1
100144595	2	155292365	155313950	55	13	3144	1.2958	0.097524	LOC100144595	0.76718	1
3760	2	155555093	155714864	426	47	3144	-0.2112	0.58363	KCNJ3	0.909473	1
4929	2	157180944	157189287	3	1	3144	-0.061808	0.52464	NR4A2	0.896979	1
2820	2	157291965	157442915	279	15	3144	-1.3252	0.90745	GPD2	0.964454	1
11227	2	158114340	158167913	128	10	3144	-1.3004	0.90327	GALNT5	0.963577	1
57471	2	158175125	158184146	5	2	3144	-1.4584	0.92764	ERMN	0.971744	1
9595	2	158271131	158300604	37	6	3144	-1.0737	0.85852	CYTIP	0.953182	1
130399	2	158383279	158485399	104	15	3144	-0.14452	0.55745	ACVR1C	0.903558	1
90	2	158592958	158732374	130	18	3144	1.4924	0.067803	ACVR1	0.732553	1
151531	2	158733213	158992666	695	55	3144	0.92721	0.17691	UPP2	0.819809	1
130940	2	159027869	159313297	1204	43	3144	-0.57541	0.71749	CCDC148	0.9291	1
8502	2	159313476	159537941	568	20	3144	-0.84298	0.80038	PKP4	0.943163	1
92196	2	159651829	159672506	72	15	3144	0.55316	0.29008	DAPL1	0.853222	1
85461	2	159825146	160089170	716	46	3144	0.80463	0.21052	TANC1	0.833219	1
151525	2	160092304	160143304	119	12	3144	2.4406	0.0073316	WDSUB1	0.603973	1
29994	2	160175490	160473059	700	43	3144	0.40182	0.34391	BAZ2B	0.863773	1
64844	2	160568980	160625084	192	14	3144	1.955	0.025293	2024-03-07	0.683022	1
9936	2	160625139	160655115	92	13	3144	1.548	0.060811	CD302	0.728099	1
100526664	2	160625139	160761267	377	31	3144	1.2454	0.1065	LY75-CD302	0.770782	1
4065	2	160659866	160761267	273	24	3144	0.87822	0.18991	LY75	0.826611	1
22925	2	160788523	160919126	406	30	3144	1.8905	0.029347	PLA2R1	0.688423	1
3694	2	160956182	161110349	419	32	3144	-0.98946	0.83878	ITGB6	0.949911	1
5937	2	161128662	161350366	476	28	3144	-0.79195	0.78581	RBMS1	0.93874	1
10010	2	161993438	162092687	126	9	3144	0.61617	0.26889	TANK	0.852977	1
10213	2	162164786	162268228	125	12	3144	0.17446	0.43075	PSMD14	0.884144	1
10716	2	162272620	162282381	6	2	3144	-2.6471	0.99594	TBR1	0.997794	1
57282	2	162480699	162841786	746	22	3144	0.80182	0.21133	SLC4A10	0.833863	1
1803	2	162848751	162931052	181	21	3144	0.13272	0.44721	DPP4	0.885096	1
2641	2	162999379	163008914	9	1	3144	2.2017	0.013842	GCG	0.654862	1
2191	2	163027194	163100045	33	5	3144	1.3536	0.087939	FAP	0.754181	1
64135	2	163123589	163175218	65	3	3144	1.4985	0.067004	IFIH1	0.72969	1
25801	2	163200583	163236525	5	3	3144	-0.32191	0.62624	GCA	0.915971	1
90134	2	163227917	163695257	568	32	3144	0.27363	0.39218	KCNH7	0.873593	1
55137	2	164461447	164592618	182	21	3144	-0.54704	0.70783	FIGN	0.928707	1
2888	2	165349323	165478360	175	23	3144	-1.9314	0.97329	GRB14	0.987692	1
22837	2	165536695	165698678	472	27	3144	0.31281	0.37721	COBLL1	0.871197	1
151258	2	165754709	165812035	162	17	3144	-0.7269	0.76636	SLC38A11	0.936314	1
6328	2	165944030	166060577	255	16	3144	-0.19768	0.57835	SCN3A	0.908944	1
6326	2	165986659	166248820	640	44	3144	-1.4056	0.92007	SCN2A	0.96944	1
80034	2	166326157	166545917	415	32	3144	0.33531	0.3687	CSRNP3	0.866961	1
2591	2	166604313	166650803	38	9	3144	0.45466	0.32468	GALNT3	0.862528	1
79809	2	166729872	166810348	142	14	3144	-1.3042	0.90391	TTC21B	0.963594	1
6323	2	166845670	167005642	538	25	3144	-0.50761	0.69414	SCN1A	0.926874	1
6335	2	167051695	167232497	554	40	3144	0.3643	0.35782	SCN9A	0.86565	1
6332	2	167260083	167343481	202	22	3144	0.75245	0.22589	SCN7A	0.841824	1
129446	2	167744997	168116263	1144	32	3144	-1.9761	0.97593	XIRP2	0.988677	1
8708	2	168346692	168727366	827	66	3144	0.3533	0.36193	B3GALT1	0.865974	1
27347	2	168810530	169104105	907	38	3144	0.11471	0.45434	STK39	0.885262	1
253782	2	169312759	169631644	688	66	3144	-0.75107	0.77369	CERS6	0.936314	1
115677	2	169643049	169721849	175	23	3144	0.9417	0.17317	NOSTRIN	0.817533	1
57405	2	169727401	169747277	25	5	3144	0.13062	0.44804	SPC25	0.885096	1
57818	2	169757750	169766510	12	3	3144	0.041559	0.48343	G6PC2	0.891318	1
8647	2	169779336	169887833	295	21	3144	1.1206	0.13123	ABCB11	0.78366	1
10170	2	169921299	169952677	12	3	3144	-1.0517	0.85353	DHRS9	0.952426	1
4036	2	169983619	170219123	564	61	3144	0.76284	0.22278	LRP2	0.839795	1
129880	2	170335967	170363165	78	12	3144	-1.7877	0.96309	BBS5	0.98327	1
10324	2	170366212	170382772	24	8	3144	-2.2014	0.98615	KLHL41	0.99297	1
79675	2	170386259	170430431	85	16	3144	-1.4034	0.91975	FASTKD1	0.969301	1
9360	2	170440850	170497916	118	15	3144	-0.53628	0.70412	PPIG	0.928339	1
129881	2	170501935	170550931	186	11	3144	1.0687	0.1426	CCDC173	0.800739	1
493911	2	170550946	170558218	12	3	3144	0.84168	0.19998	PHOSPHO2	0.831994	1
100526832	2	170550964	170608396	222	23	3144	-0.1364	0.55425	PHOSPHO2-KLHL23	0.902394	1
151230	2	170590356	170608396	88	12	3144	-0.075372	0.53004	KLHL23	0.89714	1
6741	2	170655322	170668574	31	6	3144	0.71194	0.23825	SSB	0.844191	1
29081	2	170668267	170681439	42	9	3144	0.50848	0.30556	METTL5	0.859071	1
130507	2	170684010	170940641	771	21	3144	-0.69369	0.75606	UBR3	0.935039	1
140469	2	171034655	171511674	1373	130	3144	-0.12175	0.54845	MYO3B	0.901313	1
285141	2	171627528	171655481	85	6	3144	-0.69927	0.75781	ERICH2	0.935319	1
2571	2	171673200	171717661	103	12	3144	0.85697	0.19573	GAD1	0.828445	1
26003	2	171784948	171823645	76	8	3144	0.8039	0.21073	GORASP2	0.833256	1
9874	2	171847333	172087824	442	16	3144	1.2224	0.11078	TLK1	0.772149	1
79828	2	172173912	172291312	192	22	3144	-0.35613	0.63913	METTL8	0.918094	1
80067	2	172290761	172341562	149	9	3144	-0.2471	0.59758	DCAF17	0.912999	1
79901	2	172378757	172414643	106	15	3144	0.71336	0.23781	CYBRD1	0.843518	1
1781	2	172543919	172606668	111	14	3144	0.47488	0.31744	DYNC1I2	0.860755	1
8604	2	172639915	172750816	237	22	3144	0.72881	0.23306	SLC25A12	0.843518	1
8520	2	172778935	172848600	118	16	3144	1.0369	0.1499	HAT1	0.804413	1
254042	2	172864804	172947158	141	21	3144	0.18419	0.42693	METAP1D	0.884144	1
1745	2	172950208	172954402	4	2	3144	-0.8002	0.7882	DLX1	0.939094	1
1746	2	172964166	172967478	2	1	3144	-0.34795	0.63606	DLX2	0.917608	1
3655	2	173291954	173371181	326	26	3144	0.24086	0.40483	ITGA6	0.87759	1
5163	2	173420101	173490351	190	11	3144	-0.085213	0.53395	PDK1	0.89714	1
11069	2	173600525	173917621	859	59	3144	1.2151	0.11216	RAPGEF4	0.773635	1
51776	2	173940440	174132737	571	36	3144	1.2785	0.10053	ZAK	0.770363	1
83879	2	174219561	174233718	41	8	3144	0.55205	0.29046	CDCA7	0.853222	1
6670	2	174771187	174830430	173	18	3144	1.6105	0.05364	SP3	0.724528	1
100128905	2	174890014	174891886	1	1	3144	-3.095	0.99902	LOC100128905	0.999265	1
29789	2	174937175	175113365	390	20	3144	0.5648	0.28611	OLA1	0.852977	1
100131390	2	175199769	175205859	17	6	3144	-0.50144	0.69197	SP9	0.926415	1
9541	2	175212878	175260443	80	9	3144	-1.3338	0.90886	CIR1	0.964752	1
79634	2	175260457	175294303	101	6	3144	-0.25128	0.5992	SCRN3	0.913167	1
151556	2	175296299	175351816	91	10	3144	0.29565	0.38375	GPR155	0.873567	1
7456	2	175424302	175547667	163	22	3144	0.79088	0.21451	WIPF1	0.837521	1
1134	2	175612320	175629200	45	6	3144	0.31172	0.37763	CHRNA1	0.871552	1
1123	2	175664042	175870671	232	13	3144	0.9621	0.168	CHN1	0.81449	1
1386	2	175936978	176032934	213	13	3144	-0.89017	0.81331	ATF2	0.946473	1
518	2	176040986	176046490	15	3	3144	-1.3605	0.91316	ATP5G3	0.966689	1
80856	2	176790410	176867018	169	22	3144	1.1946	0.11613	KIAA1715	0.779849	1
344191	2	176944835	176948690	5	3	3144	1.1206	0.13123	EVX2	0.78366	1
3239	2	176957532	176960666	4	2	3144	0.57368	0.28309	HOXD13	0.852977	1
3238	2	176964530	176965488	2	1	3144	1.3484	0.088772	HOXD12	0.754181	1
3237	2	176971721	176976563	6	3	3144	-0.85948	0.80496	HOXD11	0.943793	1
3236	2	176981492	176984670	6	3	3144	0.033837	0.4865	HOXD10	0.891318	1
3235	2	176987413	176989645	3	1	3144	2.4074	0.0080343	HOXD9	0.621617	1
3234	2	176994422	176997423	3	1	3144	1.6771	0.046764	HOXD8	0.715361	1
3232	2	177001669	177043737	86	10	3144	-1.1526	0.87546	HOXD3	0.957213	1
3233	2	177015122	177017951	6	2	3144	0.64042	0.26095	HOXD4	0.850276	1
3231	2	177053307	177055635	3	1	3144	-0.021859	0.50872	HOXD1	0.894936	1
10651	2	177134123	177202753	102	9	3144	0.28407	0.38818	MTX2	0.873593	1
220988	2	178076063	178088687	11	3	3144	0.59683	0.27531	HNRNPA3	0.852977	1
4780	2	178095031	178129859	42	7	3144	0.29489	0.38404	NFE2L2	0.873567	1
8540	2	178257471	178408564	248	9	3144	-0.47679	0.68325	AGPS	0.925341	1
150737	2	178414880	178417524	2	1	3144	-0.66393	0.74663	TTC30B	0.934697	1
92104	2	178479026	178483694	23	4	3144	-0.9686	0.83363	TTC30A	0.948748	1
50940	2	178487977	178973066	1597	41	3144	-0.30439	0.61959	PDE11A	0.91495	1
129831	2	178977149	178994383	30	10	3144	-1.4598	0.92783	RBM45	0.971744	1
114880	2	179059208	179264160	518	35	3144	-0.97577	0.83541	OSBPL6	0.94942	1
8575	2	179296141	179315958	17	5	3144	1.8505	0.032119	PRKRA	0.691767	1
494513	2	179316163	179326149	10	3	3144	1.5429	0.061426	DFNB59	0.728099	1
51661	2	179328391	179343646	20	5	3144	1.9299	0.026807	FKBP7	0.688423	1
65977	2	179345199	179369783	43	7	3144	1.5218	0.064035	PLEKHA3	0.728099	1
7273	2	179390716	179672150	312	18	3144	0.82248	0.2054	TTN	0.832621	1
285025	2	179694484	179914841	455	41	3144	0.12774	0.44918	CCDC141	0.885096	1
91404	2	179966419	180129350	374	20	3144	-0.26	0.60257	SESTD1	0.913959	1
151126	2	180306709	180726232	1496	97	3144	-0.55393	0.71019	ZNF385B	0.928707	1
57703	2	180809603	180872024	86	6	3144	0.34617	0.36461	CWC22	0.865974	1
10477	2	181845112	181928154	285	11	3144	-0.40802	0.65837	UBE2E3	0.920502	1
3676	2	182321619	182402474	202	21	3144	-0.36964	0.64418	ITGA4	0.919204	1
375298	2	182401399	182521834	272	16	3144	0.64582	0.2592	CERKL	0.849714	1
4760	2	182540833	182545392	1	1	3144	-1.9244	0.97285	NEUROD1	0.987415	1
6744	2	182756472	182795465	42	3	3144	-0.046463	0.51853	SSFA2	0.896453	1
151242	2	182818968	182996109	359	31	3144	0.17404	0.43092	PPP1R1C	0.884144	1
5136	2	183004762	183387572	1197	47	3144	0.60491	0.27262	PDE1A	0.852977	1
54431	2	183580768	183644752	37	9	3144	0.75692	0.22455	DNAJC10	0.840712	1
2487	2	183698002	183731498	77	11	3144	-1.607	0.94597	FRZB	0.976925	1
10787	2	183789579	183903586	242	20	3144	-1.1907	0.88311	NCKAP1	0.95861	1
142679	2	183943287	183964736	56	11	3144	-1.2612	0.89637	DUSP19	0.962164	1
129401	2	183982247	184026408	261	16	3144	-1.1762	0.88024	NUP35	0.957931	1
91752	2	185463093	185804214	588	20	3144	-0.53431	0.70344	ZNF804A	0.928075	1
401024	2	186603355	186698016	195	7	3144	0.80975	0.20904	FSIP2	0.832621	1
55854	2	187350885	187374088	41	6	3144	0.66051	0.25446	ZC3H15	0.849133	1
3685	2	187454058	187545629	119	15	3144	-1.322	0.90691	ITGAV	0.964454	1
165215	2	187558789	187630686	78	14	3144	0.13869	0.44485	FAM171B	0.885096	1
151112	2	187692207	187713897	91	4	3144	-0.92455	0.8224	ZSWIM2	0.947529	1
10203	2	188206690	188313021	223	18	3144	-0.10157	0.54045	CALCRL	0.898488	1
7035	2	188328957	188419219	172	24	3144	-0.58985	0.72236	TFPI	0.929832	1
51454	2	189156396	189460653	462	20	3144	-0.46033	0.67736	GULP1	0.924407	1
116093	2	189598465	189654831	151	7	3144	-1.2502	0.89438	DIRC1	0.961998	1
1281	2	189839099	189877472	72	10	3144	-0.30446	0.61961	COL3A1	0.91495	1
1290	2	189896641	190044668	372	11	3144	0.67583	0.24957	COL5A2	0.846225	1
84128	2	190306159	190340287	165	5	3144	0.6675	0.25223	WDR75	0.848345	1
30061	2	190425316	190448478	47	7	3144	0.83786	0.20106	SLC40A1	0.831994	1
54529	2	190526125	190535557	21	4	3144	0.33141	0.37017	ASNSD1	0.868211	1
150709	2	190539018	190625919	133	12	3144	-0.58485	0.72068	ANKAR	0.929706	1
64172	2	190611386	190628020	21	4	3144	-0.064133	0.52557	OSGEPL1	0.896979	1
94101	2	190634993	190649097	30	5	3144	-0.47354	0.68209	ORMDL1	0.925265	1
5378	2	190648710	190742355	167	15	3144	-0.81076	0.79125	PMS1	0.940519	1
84281	2	190744282	191068210	663	51	3144	-0.36278	0.64162	C2orf88	0.918456	1
2660	2	190920426	190927455	14	2	3144	0.78589	0.21596	MSTN	0.837521	1
26275	2	191069355	191184771	325	8	3144	-1.1592	0.87681	HIBCH	0.957392	1
3628	2	191208196	191236391	51	9	3144	-0.37402	0.64581	INPP1	0.919387	1
54842	2	191273081	191367041	219	17	3144	-0.33211	0.6301	MFSD6	0.916816	1
100131211	2	191371619	191399468	55	8	3144	-0.57312	0.71672	TMEM194B	0.929021	1
4664	2	191513621	191557492	84	11	3144	1.2315	0.10907	NAB1	0.771779	1
2744	2	191745547	191830278	104	12	3144	-0.27396	0.60794	GLS	0.913959	1
6772	2	191833762	191878976	97	17	3144	0.38426	0.35039	STAT1	0.865092	1
6775	2	191894302	192037404	262	26	3144	0.52072	0.30128	STAT4	0.858776	1
4430	2	192110107	192290115	252	8	3144	1.4787	0.069613	MYO1B	0.732916	1
64859	2	192542798	192553248	4	2	3144	0.60537	0.27247	NABP1	0.852977	1
8436	2	192699031	192712006	18	6	3144	-1.1278	0.8703	SDPR	0.956044	1
23671	2	192770615	193059645	527	54	3144	1.6289	0.051669	TMEFF2	0.724528	1
57181	2	196477798	196602426	190	18	3144	0.46838	0.31976	SLC39A10	0.861053	1
56171	2	196602427	196933536	307	16	3144	0.52942	0.29826	DNAH7	0.857075	1
9262	2	196998307	197036336	31	7	3144	1.3562	0.087525	STK17B	0.754181	1
57520	2	197063971	197458416	958	50	3144	-1.3569	0.91259	HECW2	0.9664	1
284992	2	197504278	197597530	120	8	3144	0.019517	0.49221	CCDC150	0.892743	1
9330	2	197627756	197664492	21	4	3144	1.3091	0.095255	GTF3C3	0.764473	1
401027	2	197669139	197675000	5	2	3144	0.025235	0.48993	C2orf66	0.891887	1
80055	2	197697728	197791454	131	6	3144	1.4661	0.071307	PGAP1	0.732916	1
91526	2	197831741	198175521	781	53	3144	0.27037	0.39344	ANKRD44	0.873634	1
23451	2	198256698	198299815	24	5	3144	-0.80335	0.78911	SF3B1	0.939634	1
80219	2	198318231	198339851	8	2	3144	-0.58075	0.7193	COQ10B	0.929586	1
3329	2	198351308	198364998	9	2	3144	-0.37523	0.64625	HSPD1	0.919387	1
3336	2	198364721	198368187	1	1	3144	-0.055897	0.52229	HSPE1	0.896627	1
100529241	2	198364721	198418423	16	4	3144	-0.74984	0.77332	HSPE1-MOB4	0.936314	1
25843	2	198380295	198418423	11	4	3144	-0.82248	0.7946	MOB4	0.941827	1
130132	2	198435524	198540774	114	7	3144	0.2014	0.42019	RFTN2	0.882409	1
92935	2	198570028	198573114	1	1	3144	-1.5443	0.93875	MARS2	0.975369	1
66037	2	198591603	198651036	51	4	3144	0.38269	0.35097	BOLL	0.865092	1
5334	2	198669426	199014608	455	19	3144	0.46449	0.32115	PLCL1	0.861368	1
23314	2	200134223	200335989	215	15	3144	2.1237	0.016849	SATB2	0.659754	1
205327	2	200775979	200792996	36	8	3144	-0.017557	0.507	C2orf69	0.894362	1
129450	2	200793634	200820459	39	8	3144	0.44245	0.32908	TYW5	0.863303	1
79568	2	200820040	200828848	12	4	3144	0.83563	0.20168	C2orf47	0.832112	1
26010	2	201170604	201346986	372	37	3144	-1.9228	0.97275	SPATS2L	0.987415	1
130535	2	201353677	201374817	41	11	3144	-0.66931	0.74835	KCTD18	0.934697	1
151246	2	201390865	201448818	118	15	3144	-0.74812	0.77281	SGOL2	0.936314	1
316	2	201450731	201536218	268	26	3144	0.63303	0.26336	AOX1	0.852278	1
9689	2	201676262	201688569	14	3	3144	-0.94587	0.82789	BZW1	0.948154	1
1195	2	201717732	201729467	16	4	3144	-0.99815	0.8409	CLK1	0.950037	1
53938	2	201735630	201754048	26	7	3144	-0.96487	0.8327	PPIL3	0.948723	1
60491	2	201754050	201768655	12	3	3144	0.36566	0.35731	NIF3L1	0.865398	1
4999	2	201774894	201828424	49	6	3144	0.014038	0.4944	ORC2	0.892784	1
285172	2	201838441	201936392	155	11	3144	-0.039728	0.51585	FAM126B	0.89568	1
4709	2	201936462	201950473	31	4	3144	-0.0023814	0.50095	NDUFB3	0.893492	1
8837	2	201980877	202037411	110	10	3144	0.60641	0.27212	CFLAR	0.852977	1
843	2	202047621	202094129	62	6	3144	2.4771	0.0066232	CASP10	0.597026	1
841	2	202098166	202152434	141	21	3144	1.5118	0.065291	CASP8	0.728099	1
130540	2	202153147	202222101	120	17	3144	0.12441	0.45049	ALS2CR12	0.885096	1
66008	2	202241930	202316319	39	10	3144	2.5327	0.0056597	TRAK2	0.579295	1
55437	2	202316392	202359501	28	6	3144	1.5103	0.065486	STRADB	0.728099	1
151254	2	202352144	202483905	284	12	3144	-0.79181	0.78576	ALS2CR11	0.93874	1
65062	2	202484907	202508252	22	6	3144	-1.6557	0.95111	TMEM237	0.979056	1
58538	2	202509597	202563467	130	29	3144	-1.155	0.87596	MPP4	0.957214	1
57679	2	202564986	202645895	242	20	3144	-0.263	0.60373	ALS2	0.913959	1
65061	2	202655177	202760273	213	33	3144	-0.095081	0.53787	CDK15	0.897575	1
8324	2	202899310	202903160	5	2	3144	1.5161	0.064753	FZD7	0.728099	1
100652824	2	202937978	203061886	295	25	3144	0.8045	0.21056	KIAA2012	0.833219	1
7341	2	203070903	203103322	56	9	3144	0.71386	0.23766	SUMO1	0.843518	1
51602	2	203130515	203168384	68	7	3144	0.7348	0.23123	NOP58	0.843518	1
659	2	203241033	203432474	271	14	3144	0.62025	0.26755	BMPR2	0.852977	1
150864	2	203499901	203634480	98	16	3144	0.6521	0.25717	FAM117B	0.849359	1
130026	2	203637873	203736708	142	8	3144	-0.13814	0.55494	ICA1L	0.902506	1
55759	2	203745323	203776949	55	6	3144	0.30946	0.37848	WDR12	0.871756	1
79800	2	203776978	203851060	120	6	3144	0.30129	0.3816	CARF	0.872761	1
65065	2	203879597	204091101	184	13	3144	0.28045	0.38957	NBEAL1	0.873593	1
57404	2	204103164	204170563	108	9	3144	1.0141	0.15528	CYP20A1	0.804666	1
10152	2	204192597	204296892	94	9	3144	0.2761	0.39123	ABI2	0.873593	1
65059	2	204298538	204400058	112	10	3144	0.83439	0.20203	RAPH1	0.832589	1
940	2	204571198	204603635	74	10	3144	-0.89299	0.81407	CD28	0.946799	1
1493	2	204732511	204738683	5	2	3144	0.15851	0.43703	CTLA4	0.885096	1
29851	2	204801454	204826302	59	13	3144	0.33542	0.36865	ICOS	0.866961	1
117583	2	205410516	206484886	2241	111	3144	0.33462	0.36896	PARD3B	0.867054	1
8828	2	206547184	206662857	228	46	3144	1.2209	0.11107	NRP2	0.772748	1
54891	2	206858445	206950906	149	19	3144	0.1675	0.43349	INO80D	0.884144	1
4719	2	206987803	207024243	52	10	3144	-0.76811	0.77879	NDUFS1	0.936869	1
2825	2	207040040	207082771	82	11	3144	-0.15745	0.56255	GPR1	0.905198	1
57683	2	207139523	207179162	61	8	3144	1.1139	0.13267	ZDBF2	0.785994	1
8745	2	207308268	207485854	320	31	3144	1.6939	0.045143	ADAM23	0.715361	1
200726	2	207507142	207514173	19	7	3144	1.108	0.13392	LOC200726	0.789128	1
391475	2	207516345	207583120	253	22	3144	0.37008	0.35566	DYTN	0.865398	1
130752	2	207602487	207630268	117	9	3144	-0.69162	0.75541	MDH1B	0.935039	1
22868	2	207630112	207660913	60	10	3144	-0.75903	0.77608	FASTKD2	0.936548	1
130749	2	207804278	207834198	80	12	3144	1.2794	0.10037	CPO	0.770363	1
8609	2	207938861	208031970	270	33	3144	-0.21519	0.58519	KLF7	0.90969	1
1385	2	208394616	208470284	100	10	3144	0.74351	0.22859	CREB1	0.843518	1
151194	2	208473839	208490652	25	4	3144	0.26193	0.39669	METTL21A	0.873978	1
151195	2	208576264	208620898	76	3	3144	-0.22821	0.59026	CCNYL1	0.91111	1
7855	2	208627310	208634143	4	2	3144	1.5916	0.055735	FZD5	0.728099	1
389072	2	208686012	208890284	300	25	3144	0.14719	0.44149	PLEKHM3	0.885096	1
1421	2	208986331	208989313	10	3	3144	1.6315	0.051391	CRYGD	0.723875	1
1420	2	208992861	208994554	4	2	3144	0.12907	0.44865	CRYGC	0.885096	1
1419	2	209007297	209010877	17	3	3144	2.5703	0.0050805	CRYGB	0.566913	1
1418	2	209025464	209028366	12	3	3144	-0.71065	0.76135	CRYGA	0.935994	1
389073	2	209030071	209054969	93	15	3144	-0.80438	0.78941	C2orf80	0.939716	1
3417	2	209100951	209120478	24	3	3144	0.33528	0.36871	IDH1	0.866961	1
200576	2	209130990	209223475	94	7	3144	-0.4107	0.65935	PIKFYVE	0.920502	1
5746	2	209224569	209359231	276	18	3144	-0.42795	0.66566	PTH2R	0.921397	1
4133	2	210288733	210598842	682	25	3144	-0.16058	0.56379	MAP2	0.905737	1
285175	2	210636717	210864024	347	17	3144	-0.8213	0.79426	UNC80	0.941827	1
6120	2	210867289	210889784	21	6	3144	0.2394	0.4054	RPE	0.87759	1
151050	2	210885435	211036068	78	15	3144	-0.62279	0.73329	KANSL1L	0.932861	1
33	2	211052632	211090215	30	5	3144	-0.057245	0.52283	ACADL	0.896627	1
4632	2	211154868	211179895	43	5	3144	1.0442	0.14819	MYL1	0.803967	1
10314	2	211295973	211342347	87	8	3144	-0.94875	0.82862	LANCL1	0.94831	1
1373	2	211342406	211543831	368	34	3144	0.65944	0.25481	CPS1	0.849133	1
2066	2	212240442	213403879	3865	168	3144	0.88253	0.18874	ERBB4	0.826529	1
22807	2	213864408	214016379	305	21	3144	-0.29991	0.61788	IKZF2	0.914794	1
100130451	2	214141277	214148929	12	2	3144	0.56673	0.28545	LOC100130451	0.852977	1
79582	2	214149103	215275225	2447	71	3144	1.7497	0.040087	SPAG16	0.705674	1
402117	2	215276292	215440774	413	27	3144	2.1239	0.016839	VWC2L	0.659754	1
580	2	215590370	215674428	384	28	3144	0.6264	0.26553	BARD1	0.852977	1
26154	2	215796266	216003151	400	42	3144	-0.41743	0.66182	ABCA12	0.921383	1
471	2	216176679	216214496	108	11	3144	-0.97132	0.8343	ATIC	0.949031	1
2335	2	216225177	216300890	198	20	3144	-0.4638	0.67861	FN1	0.924835	1
55686	2	216807314	216878346	229	49	3144	-1.6264	0.94806	MREG	0.977616	1
55825	2	216903111	216946539	113	17	3144	-1.0901	0.86216	PECR	0.953711	1
92691	2	216946589	216967506	39	6	3144	-0.79715	0.78732	TMEM169	0.938876	1
7520	2	216972381	217071016	226	23	3144	-0.5692	0.71539	XRCC5	0.928707	1
57574	2	217122585	217236750	212	27	3144	1.2631	0.10327	2024-03-04	0.770363	1
50485	2	217277137	217347776	222	21	3144	-2.2528	0.98786	SMARCAL1	0.993666	1
6168	2	217363520	217366190	14	4	3144	-0.49102	0.68829	RPL37A	0.925341	1
3485	2	217498127	217529159	30	6	3144	0.65478	0.25631	IGFBP2	0.849133	1
3488	2	217536828	217560272	42	4	3144	1.4764	0.069923	IGFBP5	0.732916	1
7141	2	217724181	217724782	1	1	3144	2.7164	0.0032995	TNP1	0.531068	1
7145	2	218664512	218808796	369	48	3144	-1.2112	0.88709	TNS1	0.959899	1
285180	2	218899657	218955304	126	10	3144	-0.15577	0.56189	RUFY4	0.905198	1
3579	2	218990013	219001976	12	3	3144	0.98583	0.16211	CXCR2	0.809502	1
3577	2	219027568	219031716	5	2	3144	1.5544	0.060046	CXCR1	0.728099	1
10109	2	219081817	219119071	57	6	3144	1.632	0.051342	ARPC2	0.723875	1
151306	2	219125738	219128582	5	1	3144	2.3167	0.010261	GPBAR1	0.621617	1
14	2	219128852	219134893	6	2	3144	2.1842	0.014474	AAMP	0.654862	1
25953	2	219135115	219211516	168	10	3144	2.0385	0.020748	PNKD	0.665316	1
64114	2	219138917	219157280	45	3	3144	1.7295	0.041857	TMBIM1	0.70806	1
375307	2	219221579	219233003	26	5	3144	1.9681	0.024526	CATIP	0.682856	1
6556	2	219246752	219261617	21	4	3144	1.7848	0.037148	SLC11A1	0.701441	1
58190	2	219263061	219270664	16	3	3144	1.0597	0.14463	CTDSP1	0.801687	1
7429	2	219283838	219314248	30	3	3144	-1.111	0.86671	VIL1	0.95535	1
57695	2	219314974	219433084	171	6	3144	-1.1068	0.86581	USP37	0.954931	1
9125	2	219433303	219461158	44	3	3144	-1.0448	0.85194	RQCD1	0.952065	1
84812	2	219472488	219501909	40	4	3144	-1.5645	0.94115	PLCD4	0.975569	1
7701	2	219502639	219524355	32	4	3144	-1.1994	0.88481	ZNF142	0.959087	1
617	2	219524379	219528166	6	2	3144	-1.1354	0.87189	BCS1L	0.95643	1
64320	2	219528587	219536781	18	2	3144	-0.91462	0.81981	RNF25	0.947026	1
27148	2	219536749	219567440	22	4	3144	-1.4302	0.92367	STK36	0.970668	1
9654	2	219575558	219620139	71	4	3144	-0.12208	0.54858	TTLL4	0.901313	1
1593	2	219646472	219680016	50	4	3144	-1.0133	0.84453	CYP27A1	0.950364	1
53632	2	219687083	219696526	7	3	3144	-0.47143	0.68133	PRKAG3	0.925201	1
7475	2	219724546	219738954	15	4	3144	-0.58851	0.7219	WNT6	0.929765	1
80326	2	219745255	219758651	11	2	3144	-0.9697	0.8339	WNT10A	0.948846	1
8941	2	219824350	219826877	6	1	3144	-0.90061	0.8161	CDK5R2	0.946912	1
54738	2	219845809	219850379	1	1	3144	-0.99135	0.83924	FEV	0.949929	1
255101	2	219867568	219906273	44	6	3144	2.1677	0.015092	CCDC108	0.654862	1
3549	2	219919142	219925238	11	2	3144	1.51	0.065525	IHH	0.728099	1
79840	2	219940046	220025587	155	10	3144	1.694	0.045133	NHEJ1	0.715361	1
151295	2	220026181	220035549	12	4	3144	1.1782	0.11936	SLC23A3	0.781968	1
27013	2	220036619	220042885	16	3	3144	-0.68051	0.75191	CNPPD1	0.935039	1
79137	2	220042939	220050197	19	4	3144	0.48961	0.3122	FAM134A	0.860403	1
130617	2	220071506	220074373	3	2	3144	0.53804	0.29527	ZFAND2B	0.855908	1
10058	2	220074488	220083712	3	1	3144	0.25012	0.40125	ABCB6	0.876182	1
79065	2	220084102	220094387	21	4	3144	0.28572	0.38755	ATG9A	0.873593	1
55139	2	220094479	220101391	17	4	3144	0.26892	0.394	ANKZF1	0.873634	1
79411	2	220101331	220110155	15	5	3144	1.0449	0.14803	GLB1L	0.803967	1
8576	2	220110192	220115059	6	2	3144	1.7671	0.038608	STK16	0.702763	1
7277	2	220114433	220119330	8	2	3144	-0.033798	0.51348	TUBA4A	0.895194	1
3300	2	220144040	220151622	16	3	3144	-0.52085	0.69876	DNAJB2	0.927444	1
5798	2	220154345	220174295	37	6	3144	0.58213	0.28024	PTPRN	0.852977	1
389075	2	220192131	220197899	22	2	3144	0.53395	0.29669	RESP18	0.856322	1
23549	2	220238180	220264730	53	8	3144	0.73621	0.2308	DNPEP	0.843518	1
1674	2	220283099	220291461	16	3	3144	0.93268	0.17549	DES	0.818479	1
10290	2	220299552	220358354	87	14	3144	-1.1305	0.87086	SPEG	0.95617	1
100996693	2	220359098	220363004	6	1	3144	-0.53033	0.70206	LOC100996693	0.927633	1
29926	2	220363587	220371718	9	3	3144	0.23473	0.40721	GMPPA	0.87759	1
55515	2	220378892	220403494	47	8	3144	-0.99516	0.84017	ASIC4	0.949929	1
79586	2	220403669	220408487	10	2	3144	-0.82679	0.79582	CHPF	0.942165	1
130612	2	220408385	220415317	10	2	3144	-0.58429	0.72049	TMEM198	0.929706	1
23363	2	220415450	220436357	50	8	3144	-0.91458	0.81979	OBSL1	0.947026	1
3623	2	220436954	220440435	11	4	3144	-0.49553	0.68989	INHA	0.92589	1
114790	2	220462593	220481173	12	3	3144	-1.2337	0.89135	STK11IP	0.961181	1
6508	2	220492292	220506702	17	4	3144	-1.5737	0.94222	SLC4A3	0.975569	1
2043	2	222282747	222437010	377	30	3144	-0.032969	0.51315	EPHA4	0.895194	1
5077	2	223064606	223163715	301	29	3144	0.36338	0.35816	PAX3	0.86565	1
151278	2	223162866	223169936	11	6	3144	-0.73654	0.7693	CCDC140	0.936314	1
130367	2	223288771	223427342	291	35	3144	-0.55516	0.71061	SGPP2	0.928707	1
10056	2	223436162	223520827	177	19	3144	-1.2115	0.88715	FARSB	0.959899	1
116255	2	223536457	223575005	117	19	3144	0.30576	0.37989	MOGAT1	0.872122	1
2181	2	223725732	223808119	222	18	3144	-0.14782	0.55876	ACSL3	0.903843	1
23704	2	223916648	223920355	10	3	3144	-0.74239	0.77107	KCNE4	0.936314	1
7857	2	224461658	224467217	6	3	3144	-0.24493	0.59675	SCG2	0.912961	1
130340	2	224616403	224702319	332	24	3144	0.8527	0.19691	AP1S3	0.828445	1
57590	2	224740065	224810104	168	7	3144	0.3724	0.3548	WDFY1	0.865398	1
65080	2	224822121	224832431	16	2	3144	0.3691	0.35603	MRPL44	0.865398	1
5270	2	224839765	224904036	200	24	3144	0.72203	0.23514	SERPINE2	0.843518	1
79843	2	225243415	225266711	57	10	3144	-0.073314	0.52922	FAM124B	0.89714	1
8452	2	225334867	225450114	223	11	3144	0.13922	0.44464	CUL3	0.885096	1
55619	2	225629807	225907330	658	47	3144	3.6355	0.00013873	DOCK10	0.30596	1
57624	2	226264426	226518734	409	30	3144	-1.0407	0.851	NYAP2	0.951855	1
3667	2	227596033	227664545	129	8	3144	-0.034877	0.51391	IRS1	0.895242	1
84236	2	227700652	227863926	160	11	3144	-0.23962	0.59469	RHBDD1	0.912182	1
1286	2	227867427	228029275	248	36	3144	0.4611	0.32236	COL4A4	0.861368	1
1285	2	228029281	228179508	733	57	3144	-0.43973	0.66993	COL4A3	0.922641	1
56947	2	228189867	228222552	96	10	3144	-0.228	0.59018	MFF	0.91111	1
79853	2	228226872	228244022	55	10	3144	-0.53391	0.7033	TM4SF20	0.928075	1
3267	2	228336853	228425938	266	16	3144	0.48564	0.31361	AGFG1	0.860547	1
56918	2	228474806	228498036	129	16	3144	1.4987	0.066979	C2orf83	0.72969	1
80704	2	228549926	228582814	86	9	3144	-0.29546	0.61618	SLC19A3	0.914103	1
6364	2	228678558	228682280	2	1	3144	0.29226	0.38505	CCL20	0.873593	1
164781	2	228736325	228789131	168	14	3144	0.10469	0.45831	DAW1	0.886234	1
80309	2	228844670	229046836	505	24	3144	0.30631	0.37968	SPHKAP	0.87207	1
55022	2	229888689	230136057	780	64	3144	0.2117	0.41617	PID1	0.880945	1
92737	2	230222345	230579286	1069	79	3144	0.3371	0.36802	DNER	0.866961	1
9320	2	230631098	230786763	154	16	3144	0.83786	0.20106	TRIP12	0.831994	1
130888	2	230787023	230877825	112	15	3144	0.46355	0.32149	FBXO36	0.861368	1
151473	2	230899690	230933715	120	14	3144	0.65441	0.25642	SLC16A14	0.849133	1
3431	2	231033634	231090444	160	10	3144	0.32775	0.37155	SP110	0.869038	1
11262	2	231090445	231177930	173	15	3144	-0.092888	0.537	SP140	0.897575	1
93349	2	231191894	231268445	286	17	3144	-0.25518	0.60071	SP140L	0.913761	1
6672	2	231280871	231410317	384	30	3144	-0.87519	0.80926	SP100	0.944956	1
51719	2	231577557	231685790	166	15	3144	0.6268	0.2654	CAB39	0.852977	1
81618	2	231729546	231743963	60	10	3144	0.11077	0.4559	ITM2C	0.88556	1
9290	2	231772043	231789953	51	11	3144	0.16927	0.43279	GPR55	0.884144	1
130560	2	231860839	231884572	139	9	3144	0.35128	0.36269	SPATA3	0.865974	1
257407	2	231902281	231914429	33	7	3144	0.19689	0.42196	C2orf72	0.88283	1
5707	2	231921578	232037541	158	14	3144	0.17403	0.43092	PSMD1	0.884144	1
3357	2	231972944	231989926	14	4	3144	0.75195	0.22604	HTR2B	0.841824	1
80210	2	232063294	232238606	337	27	3144	0.21806	0.41369	ARMC9	0.880456	1
93010	2	232260335	232265875	7	3	3144	1.4669	0.071204	B3GNT7	0.732916	1
4691	2	232319459	232329208	19	6	3144	-0.52512	0.70025	NCL	0.927551	1
10316	2	232387871	232395182	28	3	3144	0.60845	0.27145	NMUR1	0.852977	1
165100	2	232457575	232458994	3	2	3144	1.1745	0.12009	C2orf57	0.781968	1
5757	2	232573235	232578251	18	4	3144	-1.8738	0.96952	PTMA	0.986038	1
5147	2	232597147	232645974	105	8	3144	0.74117	0.2293	PDE6D	0.843518	1
64708	2	232646388	232673958	43	5	3144	0.81404	0.20781	COPS7B	0.832621	1
4880	2	232786805	232791038	6	2	3144	-0.43141	0.66691	NPPC	0.921928	1
129563	2	232826293	233208678	862	25	3144	1.6051	0.054239	DIS3L2	0.726688	1
250	2	233243348	233247599	14	3	3144	-0.070641	0.52816	ALPP	0.896979	1
251	2	233271552	233275424	8	3	3144	-0.72567	0.76598	ALPPL2	0.936314	1
248	2	233320833	233325455	14	3	3144	1.7775	0.03774	ALPI	0.70266	1
9427	2	233344537	233352532	24	9	3144	1.9129	0.027883	ECEL1	0.688423	1
646960	2	233385173	233390426	18	6	3144	-2.0955	0.98194	PRSS56	0.991035	1
1144	2	233390870	233401375	27	6	3144	-0.69688	0.75706	CHRND	0.935096	1
1146	2	233404424	233411038	25	6	3144	-0.37952	0.64785	CHRNG	0.919387	1
200765	2	233412779	233415226	9	2	3144	-0.64576	0.74078	TIGD1	0.93372	1
9470	2	233414762	233448354	93	6	3144	-0.11991	0.54772	EIF4E2	0.901313	1
80303	2	233470767	233547491	204	24	3144	0.63812	0.2617	EFHD1	0.850756	1
26058	2	233562015	233725287	350	16	3144	1.5137	0.065053	GIGYF2	0.728099	1
3769	2	233630512	233641275	25	5	3144	2.0985	0.017929	KCNJ13	0.662354	1
389084	2	233733724	233741111	19	4	3144	1.5554	0.059928	C2orf82	0.728099	1
25791	2	233743396	233877951	501	44	3144	1.5578	0.059639	NGEF	0.728099	1
4759	2	233897382	233899767	5	1	3144	-0.22884	0.5905	NEU2	0.91111	1
55054	2	234160217	234204320	71	10	3144	0.96824	0.16646	ATG16L1	0.814079	1
6295	2	234216309	234255701	121	15	3144	0.13018	0.44821	SAG	0.885096	1
8527	2	234263149	234380744	208	20	3144	1.3408	0.089986	DGKD	0.754286	1
55230	2	234384165	234475433	147	6	3144	-0.089265	0.53556	USP40	0.89714	1
54576	2	234526291	234681946	463	29	3144	1.1947	0.11609	UGT1A8	0.779849	1
54575	2	234545123	234681951	433	27	3144	1.1914	0.11675	UGT1A10	0.78106	1
54600	2	234580544	234681951	363	21	3144	1.3088	0.095293	UGT1A9	0.764473	1
54577	2	234590584	234681945	316	19	3144	1.3994	0.080845	UGT1A7	0.74765	1
54578	2	234600321	234681951	271	17	3144	1.5664	0.058627	UGT1A6	0.728099	1
54579	2	234621638	234681945	211	18	3144	1.6598	0.048478	UGT1A5	0.715361	1
54657	2	234627438	234681945	175	17	3144	1.7249	0.042276	UGT1A4	0.70806	1
54659	2	234637773	234681945	134	15	3144	1.5444	0.061244	UGT1A3	0.728099	1
414061	2	234651396	234652661	6	2	3144	1.0525	0.14628	DNAJB3	0.802913	1
54658	2	234668919	234681945	35	9	3144	2.6758	0.0037273	UGT1A1	0.541692	1
339766	2	234684325	234742069	194	41	3144	0.32566	0.37234	MROH2A	0.869158	1
55355	2	234745486	234763212	16	5	3144	0.38709	0.34935	HJURP	0.865092	1
79054	2	234826043	234928166	284	39	3144	0.22265	0.4119	TRPM8	0.879664	1
6694	2	234959346	234985776	115	12	3144	-1.1682	0.87863	SPP2	0.957845	1
10123	2	235401685	235405721	5	2	3144	-0.35267	0.63783	ARL4C	0.917608	1
23677	2	235860628	235964358	202	32	3144	0.79939	0.21203	SH3BP4	0.83468	1
116987	2	236402733	237040444	1122	94	3144	-0.6912	0.75528	AGAP1	0.935039	1
2637	2	237074307	237076652	2	1	3144	-1.3861	0.91714	GBX2	0.968452	1
401036	2	237103515	237172988	183	8	3144	-0.6748	0.7501	ASB18	0.935032	1
79781	2	237232790	237416178	290	14	3144	-0.35376	0.63824	IQCA1	0.917608	1
57007	2	237469424	237491001	40	7	3144	0.76343	0.2226	ACKR3	0.839631	1
10920	2	237993870	238007489	17	4	3144	0.55573	0.2892	COPS8	0.852977	1
1293	2	238232655	238322850	162	25	3144	-0.41575	0.6612	COL6A3	0.921383	1
79083	2	238395053	238463961	292	16	3144	0.3664	0.35703	MLPH	0.865398	1
64284	2	238482965	238499769	100	10	3144	-0.83115	0.79705	RAB17	0.942567	1
9208	2	238536224	238690290	563	30	3144	-1.5777	0.94269	LRRFIP1	0.975673	1
375316	2	238707032	238751451	87	11	3144	0.12668	0.4496	RBM44	0.885096	1
10267	2	238768187	238820756	176	32	3144	0.28986	0.38596	RAMP1	0.873593	1
140739	2	238875587	238951423	199	9	3144	2.9472	0.0016032	UBE2F	0.515003	1
51540	2	238969565	239008054	119	11	3144	2.5546	0.0053159	SCLY	0.566913	1
339768	2	239008951	239041928	142	16	3144	1.7214	0.042589	ESPNL	0.70806	1
377007	2	239047310	239061547	26	6	3144	0.77208	0.22003	KLHL30	0.837863	1
151176	2	239060579	239077516	30	8	3144	1.4285	0.076572	FAM132B	0.735174	1
80895	2	239079043	239112343	124	13	3144	0.8167	0.20705	ILKAP	0.832621	1
55502	2	239146908	239148681	8	3	3144	-0.6046	0.72728	HES6	0.931509	1
8864	2	239152679	239198678	113	15	3144	0.47755	0.31648	PER2	0.860755	1
26146	2	239229185	239309541	228	18	3144	1.1585	0.12332	TRAF3IP1	0.782525	1
51665	2	239335382	239360891	107	12	3144	2.9835	0.0014249	ASB1	0.515003	1
100287387	2	239753187	239756320	3	1	3144	-0.78238	0.783	LOC100287387	0.938628	1
9759	2	239969864	240323346	1046	72	3144	1.2119	0.11278	HDAC4	0.774303	1
401040	2	240499995	240507788	9	2	3144	0.36062	0.35919	LOC401040	0.865974	1
101927147	2	240832058	240851838	116	8	3144	-0.38948	0.65154	LOC101927147	0.919734	1
4705	2	240896789	240964819	80	11	3144	1.1079	0.13395	NDUFA10	0.789128	1
389090	2	240968382	240972324	7	5	3144	0.91193	0.1809	OR6B2	0.822544	1
643905	2	240981230	240982399	2	1	3144	-1.2939	0.90214	PRR21	0.96318	1
150678	2	241065980	241075764	38	6	3144	-0.059091	0.52356	MYEOV2	0.896627	1
150677	2	241078446	241080073	5	2	3144	-0.63363	0.73684	OTOS	0.933024	1
2817	2	241375115	241407495	137	28	3144	0.34408	0.36539	GPC1	0.865974	1
51281	2	241418839	241500472	258	32	3144	0.48232	0.31479	ANKMY1	0.860547	1
285193	2	241499471	241503431	7	3	3144	-0.26643	0.60504	DUSP28	0.913959	1
57140	2	241507952	241518149	19	7	3144	1.8134	0.034885	RNPEPL1	0.695307	1
11132	2	241526133	241538526	57	7	3144	0.26809	0.39432	CAPN10	0.873634	1
2859	2	241544825	241570676	66	20	3144	1.5437	0.061325	GPR35	0.728099	1
653437	2	241615835	241622317	10	4	3144	1.0026	0.15802	AQP12B	0.807824	1
375318	2	241631262	241637900	2	1	3144	0.62648	0.2655	AQP12A	0.852977	1
547	2	241653181	241759725	258	28	3144	1.3175	0.093843	KIF1A	0.762212	1
189	2	241808162	241818536	23	5	3144	0.23715	0.40627	AGXT	0.87759	1
79919	2	241825465	241836267	41	5	3144	-0.44	0.67003	C2orf54	0.922707	1
728763	2	241872287	241905525	75	4	3144	0.8745	0.19092	LOC728763	0.826611	1
25992	2	241938213	242038515	209	29	3144	0.84227	0.19982	SNED1	0.831974	1
130916	2	242026509	242041747	31	4	3144	0.85131	0.1973	MTERF4	0.828473	1
23178	2	242045514	242089394	140	13	3144	0.7025	0.24118	PASK	0.846225	1
5510	2	242089012	242122439	21	5	3144	0.39426	0.34669	PPP1R7	0.864504	1
50636	2	242127924	242164791	56	15	3144	0.21632	0.41437	ANO7	0.880456	1
3069	2	242166682	242255116	179	16	3144	1.133	0.12861	HDLBP	0.782525	1
101927509	2	242207191	242220114	23	5	3144	0.77896	0.218	LOC101927509	0.837521	1
4735	2	242254723	242293442	82	11	3144	0.016191	0.49354	2024-09-02	0.892784	1
9855	2	242295664	242434256	339	22	3144	0.15275	0.4393	FARP2	0.885096	1
10494	2	242434122	242449145	37	8	3144	-0.015702	0.50626	STK25	0.894209	1
666	2	242498146	242513553	35	10	3144	-1.3394	0.90977	BOK	0.964853	1
51078	2	242523820	242576753	94	7	3144	-1.4583	0.92762	THAP4	0.971744	1
23192	2	242576775	242613272	26	5	3144	-1.0344	0.84952	ATG4B	0.951638	1
1841	2	242615157	242626383	7	4	3144	-0.023823	0.5095	DTYMK	0.894936	1
84289	2	242641456	242668896	63	7	3144	-0.53149	0.70246	ING5	0.927781	1
728294	2	242674030	242708231	56	12	3144	-0.20746	0.58217	D2HGDH	0.909404	1
64090	2	242716240	242743702	69	10	3144	0.74946	0.22679	GAL3ST2	0.842553	1
129807	2	242749920	242758742	31	6	3144	1.4575	0.072483	NEU4	0.733094	1
5133	2	242792033	242801058	13	3	3144	0.35763	0.36031	PDCD1	0.865974	1
285093	2	242811886	242815482	10	2	3144	-0.35226	0.63768	RTP5	0.917608	1
285095	2	242836139	242844774	31	5	3144	0.15076	0.44008	LOC285095	0.885096	1
10752	3	238279	451100	732	60	3144	0.69884	0.24232	CHL1	0.846225	1
27255	3	1134342	1445278	1380	102	3144	1.035	0.15035	CNTN6	0.804413	1
152330	3	2140550	3099645	3745	262	3144	2.8663	0.0020764	CNTN4	0.515003	1
3568	3	3108008	3152058	104	30	3144	-0.63018	0.73571	IL5RA	0.933024	1
51095	3	3168600	3190919	85	11	3144	-0.97238	0.83457	TRNT1	0.949031	1
51185	3	3191317	3221401	115	16	3144	-0.46945	0.68062	CRBN	0.925027	1
57633	3	3841121	3889708	105	16	3144	0.29732	0.38311	LRRN1	0.873486	1
6419	3	4344988	4358949	28	8	3144	-1.1234	0.86937	SETMAR	0.955807	1
285362	3	4402829	4508966	331	29	3144	1.2444	0.10667	SUMF1	0.770782	1
3708	3	4535032	4889524	1005	115	3144	0.0034036	0.49864	ITPR1	0.892784	1
8553	3	5021097	5026866	14	3	3144	0.58526	0.27919	BHLHE40	0.852977	1
55207	3	5163930	5222601	122	8	3144	-0.90604	0.81754	ARL8B	0.947026	1
9695	3	5229359	5261650	50	10	3144	-0.84738	0.80161	EDEM1	0.943177	1
2917	3	6902802	7783218	2691	157	3144	-1.5786	0.94279	GRM7	0.975673	1
29995	3	8543493	8609811	197	22	3144	0.8373	0.20121	LMCD1	0.831994	1
51066	3	8661086	8786721	372	71	3144	-0.74544	0.772	SSUH2	0.936314	1
859	3	8775486	8788451	57	10	3144	-0.65606	0.74411	CAV3	0.934011	1
5021	3	8792094	8811300	91	23	3144	-0.082927	0.53305	OXTR	0.89714	1
56852	3	8918880	9005159	321	9	3144	1.5624	0.059091	RAD18	0.728099	1
9901	3	9022275	9291369	732	87	3144	0.51774	0.30232	SRGAP3	0.858776	1
25917	3	9404660	9428475	57	9	3144	0.49261	0.31114	THUMPD3	0.859924	1
55209	3	9439384	9519838	133	11	3144	1.2297	0.10941	SETD5	0.771779	1
375323	3	9540045	9595486	173	15	3144	1.6788	0.046598	LHFPL4	0.715361	1
64419	3	9691117	9744078	70	11	3144	-2.8021	0.99746	MTMR14	0.998509	1
151835	3	9745510	9771592	41	15	3144	-0.71533	0.7628	CPNE9	0.936003	1
7862	3	9773413	9789699	27	10	3144	0.70265	0.24114	BRPF1	0.846225	1
4968	3	9791628	9829468	66	11	3144	0.84072	0.20025	OGG1	0.831994	1
8536	3	9799029	9811676	16	6	3144	0.754	0.22542	CAMK1	0.841307	1
10474	3	9821648	9834695	26	5	3144	0.58237	0.28016	TADA3	0.852977	1
10093	3	9834082	9848789	23	6	3144	0.066147	0.47363	ARPC4	0.889011	1
100526693	3	9834232	9878040	125	12	3144	0.60049	0.27409	ARPC4-TTLL3	0.852977	1
26140	3	9851632	9878040	99	9	3144	0.7285	0.23315	TTLL3	0.843518	1
285367	3	9879533	9885702	10	4	3144	-2.3703	0.99111	RPUSD3	0.995323	1
63924	3	9908394	9921938	29	5	3144	-1.5067	0.93406	CIDEC	0.973637	1
84522	3	9932271	9936033	11	3	3144	-2.7196	0.99673	JAGN1	0.998247	1
132014	3	9944296	9958086	37	2	3144	0.058035	0.47686	IL17RE	0.889011	1
84818	3	9958758	9975305	25	8	3144	0.94585	0.17211	IL17RC	0.817137	1
78987	3	9975478	9987097	25	4	3144	-0.20235	0.58018	CRELD1	0.909245	1
285368	3	9987226	9994078	7	3	3144	-0.5624	0.71308	PRRT3	0.928707	1
55831	3	10005636	10029146	59	3	3144	-0.70948	0.76099	EMC3	0.935994	1
401052	3	10048102	10052779	17	2	3144	-0.37146	0.64485	LOC401052	0.919257	1
2177	3	10068113	10143614	193	5	3144	-1.4681	0.92897	FANCD2	0.971977	1
115795	3	10123004	10149975	59	3	3144	-1.398	0.91894	FANCD2OS	0.96904	1
55845	3	10157333	10168874	48	3	3144	0.75839	0.22411	BRK1	0.840712	1
7428	3	10183319	10195354	39	6	3144	-0.68033	0.75185	VHL	0.935039	1
3656	3	10206561	10285427	249	29	3144	-0.67013	0.74861	IRAK2	0.934793	1
9797	3	10290177	10322906	88	12	3144	0.70544	0.24027	TATDN2	0.845796	1
51738	3	10327434	10334631	17	5	3144	0.47399	0.31775	GHRL	0.860953	1
6396	3	10342613	10362872	64	12	3144	-0.20518	0.58128	SEC13	0.909245	1
491	3	10365707	10733131	1329	108	3144	0.457	0.32384	ATP2B2	0.862505	1
6538	3	10857917	10980146	365	38	3144	0.011434	0.49544	SLC6A11	0.892784	1
6529	3	11034420	11080935	156	36	3144	0.55582	0.28917	SLC6A1	0.852977	1
3269	3	11178779	11304939	354	38	3144	0.85564	0.1961	HRH1	0.828445	1
10533	3	11314010	11599139	606	17	3144	1.0097	0.15632	ATG7	0.805567	1
9686	3	11597543	11762220	556	42	3144	-1.1759	0.88018	VGLL4	0.957931	1
132001	3	11831916	11888393	96	11	3144	1.0679	0.14278	TAMM41	0.800739	1
101929530	3	11912358	11943081	155	15	3144	-1.2959	0.9025	LOC101929530	0.96318	1
6854	3	12182150	12233532	107	14	3144	0.32565	0.37234	SYN2	0.869158	1
7079	3	12194568	12200851	15	5	3144	-0.3763	0.64665	TIMP4	0.919387	1
5468	3	12329349	12475855	305	21	3144	0.97238	0.16543	PPARG	0.813338	1
80746	3	12517748	12580672	205	12	3144	0.45554	0.32436	TSEN2	0.862505	1
100129480	3	12581280	12586963	13	4	3144	-0.51753	0.69761	MKRN2OS	0.927444	1
23609	3	12598513	12625212	63	9	3144	0.21694	0.41413	MKRN2	0.880456	1
5894	3	12625100	12705700	206	16	3144	0.68367	0.24709	RAF1	0.846225	1
55287	3	12775392	12801038	53	9	3144	-1.461	0.92799	TMEM40	0.971744	1
23066	3	12838171	12876313	85	16	3144	-0.42856	0.66588	CAND2	0.921397	1
6161	3	12876444	12883081	28	4	3144	-0.31127	0.6222	RPL32	0.915872	1
9922	3	12938542	13114652	484	63	3144	0.66386	0.25339	IQSEC1	0.848878	1
23225	3	13357730	13461819	297	14	3144	0.61996	0.26764	NUP210	0.852977	1
79885	3	13521671	13547924	46	12	3144	1.1444	0.12624	HDAC11	0.782525	1
2199	3	13573824	13679922	397	41	3144	1.5505	0.060505	FBLN2	0.728099	1
7476	3	13860082	13921618	203	31	3144	1.1432	0.12648	WNT7A	0.782525	1
131474	3	14153577	14166371	23	5	3144	2.0462	0.02037	CHCHD4	0.665095	1
79188	3	14166440	14185180	36	9	3144	1.1561	0.12381	TMEM43	0.782525	1
7508	3	14186647	14220172	68	11	3144	2.7286	0.0031799	XPC	0.531068	1
27258	3	14220228	14239869	26	4	3144	2.679	0.0036919	LSM3	0.541692	1
6533	3	14444076	14530857	217	36	3144	0.05794	0.4769	SLC6A6	0.889011	1
80852	3	14530396	14583588	198	22	3144	-0.03749	0.51495	GRIP2	0.895471	1
51244	3	14693253	14714166	37	5	3144	-0.52275	0.69943	CCDC174	0.927539	1
84077	3	14716606	14814543	190	27	3144	-0.41169	0.65972	C3orf20	0.920713	1
152273	3	14852247	14976072	496	34	3144	1.7542	0.039696	FGD5	0.704753	1
7182	3	14989091	15090780	183	20	3144	1.8605	0.031405	NR2C2	0.689896	1
64432	3	15083758	15106839	42	9	3144	2.0987	0.01792	MRPS25	0.662354	1
64145	3	15111580	15140662	58	4	3144	0.49437	0.31052	RBSN	0.859909	1
23473	3	15247733	15294423	40	12	3144	-0.74477	0.77179	CAPN7	0.936314	1
9467	3	15295860	15382901	224	38	3144	0.28061	0.3895	SH3BP5	0.873593	1
131965	3	15422782	15469054	93	9	3144	0.39614	0.346	METTL6	0.864124	1
85403	3	15469064	15484120	22	7	3144	0.46713	0.3202	EAF1	0.861204	1
8292	3	15491640	15563277	223	22	3144	0.09919	0.46049	COLQ	0.886234	1
26061	3	15602239	15643359	76	16	3144	0.61296	0.26995	HACL1	0.852977	1
686	3	15642864	15689147	99	14	3144	0.44528	0.32806	BTD	0.863303	1
23243	3	15708743	15901053	364	13	3144	-0.13609	0.55412	ANKRD28	0.902394	1
117248	3	16216086	16286033	245	37	3144	0.77545	0.21904	GALNT15	0.837521	1
285381	3	16298568	16306496	27	5	3144	-0.095362	0.53799	DPH3	0.897575	1
92106	3	16306667	16379000	221	16	3144	0.12414	0.4506	OXNAD1	0.885096	1
23180	3	16357352	16555222	565	55	3144	-0.075908	0.53025	RFTN1	0.89714	1
1618	3	16628299	16647006	78	10	3144	-0.89753	0.81528	DAZL	0.946904	1
23228	3	16974582	17132098	326	16	3144	-0.89469	0.81452	PLCL2	0.946904	1
9779	3	17198654	17784240	1056	12	3144	-0.016634	0.50664	TBC1D5	0.894349	1
339862	3	18004064	18310414	536	27	3144	0.53033	0.29794	LOC339862	0.857075	1
6304	3	18389133	18480265	177	23	3144	0.84936	0.19784	SATB1	0.829172	1
131096	3	19189946	19577135	315	37	3144	-0.58042	0.71918	KCNH8	0.929586	1
151651	3	19920964	19977820	154	15	3144	-1.7515	0.96007	EFHB	0.982538	1
5868	3	19988572	20026667	131	15	3144	-1.4637	0.92836	RAB5A	0.971744	1
151649	3	20021453	20053765	117	14	3144	-1.3303	0.90829	PP2D1	0.964752	1
8850	3	20081524	20195896	467	30	3144	0.48342	0.3144	KAT2B	0.860547	1
151648	3	20202085	20227724	70	10	3144	0.60974	0.27102	SGOL1	0.852977	1
79750	3	21459911	22414132	3907	203	3144	-0.2099	0.58313	ZNF385D	0.909473	1
100505877	3	23236561	23246268	26	7	3144	0.74182	0.2291	UBE2E2-AS1	0.843518	1
7325	3	23244498	23632296	1251	23	3144	1.1474	0.12561	UBE2E2	0.782525	1
7324	3	23847384	23933131	159	18	3144	1.0598	0.14462	UBE2E1	0.801687	1
28512	3	23933552	23958537	46	7	3144	1.0042	0.15763	NKIRAS1	0.807824	1
6138	3	23958295	23965187	10	4	3144	0.55916	0.28803	RPL15	0.852977	1
9975	3	23986751	24022109	84	11	3144	0.96401	0.16752	NR1D2	0.814371	1
7068	3	24158644	24536772	969	107	3144	0.95245	0.17043	THRB	0.816382	1
5915	3	25215638	25639423	1554	85	3144	2.2152	0.013373	RARB	0.652112	1
7155	3	25639396	25706396	121	9	3144	0.719	0.23607	TOP2B	0.843518	1
55768	3	25760435	25831530	97	5	3144	-0.40576	0.65754	NGLY1	0.920502	1
54995	3	25831563	25836025	5	2	3144	-0.5686	0.71518	OXSM	0.928707	1
116135	3	26664300	26752267	205	24	3144	-0.29934	0.61766	LRRC3B	0.914621	1
152110	3	27257097	27410912	483	20	3144	0.0075029	0.49701	NEK10	0.892784	1
9497	3	27414212	27525911	357	19	3144	1.2614	0.10359	SLC4A7	0.770363	1
8320	3	27757440	27764206	5	2	3144	0.1454	0.4422	EOMES	0.885096	1
152100	3	28282838	28361264	133	12	3144	-0.77444	0.78067	CMC1	0.93748	1
64343	3	28363844	28390915	23	5	3144	-1.2933	0.90205	AZI2	0.96318	1
152098	3	28390372	28566633	232	15	3144	-0.43391	0.66782	ZCWPW2	0.921949	1
27303	3	29322351	30051886	2612	143	3144	-0.27338	0.60772	RBMS3	0.913959	1
7048	3	30647994	30735634	246	35	3144	0.43136	0.3331	TGFBR2	0.863303	1
339896	3	30767692	30936153	497	35	3144	2.2967	0.010818	GADL1	0.621617	1
201595	3	31574130	31677556	163	14	3144	0.64396	0.2598	STT3B	0.849714	1
114884	3	31702317	32023342	846	89	3144	-0.48994	0.68791	OSBPL10	0.925341	1
344787	3	32023266	32033228	38	5	3144	0.19869	0.42125	ZNF860	0.88283	1
23171	3	32148003	32210207	240	18	3144	-2.0895	0.98167	GPD1L	0.991035	1
152189	3	32280171	32411817	433	61	3144	0.73562	0.23098	CMTM8	0.843518	1
112616	3	32433163	32496333	217	25	3144	-0.4042	0.65697	CMTM7	0.920502	1
54918	3	32522804	32544403	42	10	3144	1.4647	0.071501	CMTM6	0.732916	1
51143	3	32567463	32612373	78	11	3144	0.97799	0.16404	DYNC1LI1	0.81173	1
25904	3	32726637	32815367	339	15	3144	0.8566	0.19583	CNOT10	0.828445	1
131405	3	32859510	32933771	90	17	3144	-0.68244	0.75252	TRIM71	0.935039	1
1233	3	32993066	32996403	3	2	3144	1.0263	0.15237	CCR4	0.804413	1
2720	3	33038100	33138694	335	27	3144	0.16657	0.43385	GLB1	0.884329	1
643853	3	33038219	33138689	334	26	3144	0.17324	0.43123	TMPPE	0.884144	1
10491	3	33155450	33189265	64	10	3144	-0.23563	0.59314	CRTAP	0.911736	1
26032	3	33191537	33260707	129	13	3144	-1.0386	0.8505	SUSD5	0.951855	1
25827	3	33318934	33445505	220	17	3144	0.40389	0.34315	FBXL2	0.863773	1
7342	3	33429828	33481897	120	11	3144	0.22287	0.41182	UBP1	0.879664	1
23122	3	33537737	33759705	308	20	3144	-1.1519	0.87532	CLASP2	0.957213	1
10015	3	33840063	33911199	215	10	3144	-0.67548	0.75031	PDCD6IP	0.935039	1
10777	3	35680666	35835988	275	24	3144	-0.19538	0.57745	ARPP21	0.908944	1
6769	3	36421842	36589499	644	34	3144	0.25535	0.39923	STAC	0.875231	1
85443	3	36753913	36781352	34	8	3144	-0.11371	0.54527	DCLK3	0.901313	1
9881	3	36868308	36986548	224	17	3144	0.78272	0.2169	TRANK1	0.837521	1
9852	3	37027357	37034795	8	2	3144	-0.56995	0.71564	EPM2AIP1	0.928707	1
4292	3	37034841	37092337	91	8	3144	-0.24002	0.59484	MLH1	0.912182	1
9209	3	37094117	37217992	123	10	3144	0.076831	0.46938	LRRFIP2	0.88846	1
2803	3	37284682	37408370	137	6	3144	-0.0048379	0.50193	GOLGA4	0.893492	1
339883	3	37426477	37476988	78	12	3144	-0.30335	0.61919	C3orf35	0.91495	1
3680	3	37493813	37861281	851	70	3144	-0.69551	0.75663	ITGA9	0.935072	1
10217	3	37903669	38025960	251	26	3144	0.65435	0.25644	CTDSPL	0.849133	1
50853	3	38032217	38048676	45	6	3144	-0.056261	0.52243	VILL	0.896627	1
5333	3	38048987	38071154	70	11	3144	0.90511	0.1827	PLCD1	0.824166	1
9940	3	38080497	38164228	215	13	3144	1.898	0.028851	DLEC1	0.688423	1
30	3	38164201	38178733	17	5	3144	1.2072	0.11367	ACAA1	0.775646	1
4615	3	38179969	38184513	3	2	3144	2.7617	0.002875	MYD88	0.526451	1
9943	3	38207022	38296979	101	13	3144	0.04529	0.48194	OXSR1	0.891318	1
9390	3	38307298	38320161	17	2	3144	-0.095222	0.53793	SLC22A13	0.897575	1
9389	3	38323785	38360064	159	6	3144	0.80799	0.20955	SLC22A14	0.832621	1
9942	3	38388251	38456467	222	17	3144	-2.2138	0.98658	XYLB	0.993234	1
93	3	38495790	38534633	67	6	3144	-1.2315	0.89094	ACVR2B	0.961181	1
9941	3	38537763	38583721	89	10	3144	-1.738	0.9589	EXOG	0.982377	1
6331	3	38589553	38691164	287	42	3144	0.34	0.36693	SCN5A	0.866537	1
6336	3	38738837	38835501	328	26	3144	1.966	0.024649	SCN10A	0.682856	1
11280	3	38887260	38995136	245	23	3144	-0.70234	0.75877	SCN11A	0.93543	1
57599	3	39093477	39138155	124	17	3144	-0.2265	0.58959	WDR48	0.91111	1
64689	3	39138090	39149854	34	9	3144	-0.46997	0.68081	GORASP1	0.925086	1
199223	3	39149152	39180394	103	12	3144	-0.59733	0.72485	TTC21A	0.931025	1
64651	3	39183342	39196093	32	8	3144	-1.0494	0.853	CSRNP1	0.952371	1
165904	3	39224706	39234112	13	4	3144	-0.50775	0.69419	XIRP1	0.926874	1
1524	3	39304985	39323226	36	13	3144	1.1722	0.12057	CX3CR1	0.781968	1
1237	3	39371197	39375171	2	1	3144	0.53743	0.29548	CCR8	0.855908	1
54977	3	39424815	39438819	41	7	3144	2.2976	0.010793	SLC25A38	0.621617	1
3921	3	39448204	39454033	28	3	3144	2.024	0.021483	RPSA	0.66944	1
4336	3	39509064	39570988	276	7	3144	0.98269	0.16288	MOBP	0.810939	1
25924	3	39850405	40301812	1161	53	3144	1.1956	0.11592	MYRIP	0.779849	1
10289	3	40351173	40353915	7	2	3144	1.4458	0.074122	EIF1B	0.733094	1
956	3	40428647	40470110	71	3	3144	0.5476	0.29198	ENTPD3	0.853733	1
9045	3	40498783	40503863	8	2	3144	0.15426	0.4387	RPL14	0.885096	1
285267	3	40518604	40531728	10	2	3144	0.57614	0.28226	ZNF619	0.852977	1
253639	3	40547450	40559712	11	3	3144	0.71371	0.2377	ZNF620	0.843518	1
285268	3	40566376	40581043	15	5	3144	2.1211	0.016955	ZNF621	0.659754	1
1499	3	41236401	41281939	52	6	3144	-2.2557	0.98796	CTNNB1	0.993666	1
54986	3	41288090	42056080	2114	30	3144	0.27944	0.38996	ULK4	0.873593	1
22906	3	42055294	42267382	547	31	3144	0.1432	0.44306	TRAK1	0.885096	1
885	3	42299315	42307662	17	4	3144	-0.40085	0.65573	CCK	0.920502	1
131375	3	42438575	42452125	26	6	3144	-0.41625	0.66139	LYZL4	0.921383	1
7433	3	42530791	42579065	99	19	3144	-1.994	0.97693	VIPR1	0.988956	1
9117	3	42589459	42642572	123	13	3144	-1.6914	0.95462	SEC22C	0.980871	1
51188	3	42623332	42636490	30	6	3144	-0.85784	0.80451	SS18L2	0.943793	1
4820	3	42642147	42690233	110	10	3144	-1.4203	0.92223	NKTR	0.970388	1
92999	3	42695176	42709072	29	6	3144	-1.1806	0.88113	ZBTB47	0.957931	1
131377	3	42727011	42733938	4	2	3144	2.3023	0.010658	KLHL40	0.621617	1
57467	3	42734155	42744319	7	4	3144	0.30721	0.37934	HHATL	0.871855	1
152206	3	42749764	42814745	93	9	3144	0.49642	0.3098	CCDC13	0.859909	1
25994	3	42824400	42846027	22	6	3144	1.2115	0.11286	HIGD1A	0.774303	1
1238	3	42850964	42908775	112	13	3144	-0.79932	0.78795	ACKR2	0.939044	1
1582	3	42913684	42917633	8	3	3144	1.1315	0.12892	CYP8B1	0.782525	1
389114	3	42947402	42960825	15	3	3144	1.8947	0.029067	ZNF662	0.688423	1
100506243	3	42977834	42984284	4	1	3144	1.8776	0.030215	KRBOX1	0.689819	1
729085	3	43020759	43099207	180	15	3144	1.0363	0.15002	FAM198A	0.804413	1
84892	3	43120721	43147575	45	8	3144	0.58576	0.27902	POMGNT2	0.852977	1
54861	3	43328004	43392635	42	9	3144	0.12374	0.45076	SNRK	0.885096	1
55129	3	43407818	43663560	372	17	3144	0.29747	0.38305	ANO10	0.873486	1
51099	3	43732375	43764217	63	5	3144	0.49889	0.30893	ABHD5	0.859901	1
375337	3	44283378	44373590	82	11	3144	-1.2096	0.88679	TOPAZ1	0.959899	1
285343	3	44379574	44450940	24	6	3144	-0.81427	0.79225	TCAIM	0.94091	1
353274	3	44481262	44519162	12	7	3144	0.0085848	0.49658	ZNF445	0.892784	1
285346	3	44539924	44552222	2	1	3144	-0.41983	0.6627	ZNF852	0.921383	1
55888	3	44596667	44624975	12	4	3144	0.30604	0.37979	ZKSCAN7	0.872118	1
285349	3	44626456	44641186	1	1	3144	1.4831	0.069019	ZNF660	0.732765	1
10168	3	44666511	44689963	6	3	3144	1.2826	0.099821	ZNF197	0.769376	1
7584	3	44690108	44702283	3	2	3144	1.6492	0.049552	ZNF35	0.715361	1
101928592	3	44724574	44726283	1	1	3144	-0.63251	0.73647	LOC101928592	0.933024	1
91392	3	44754135	44765323	7	3	3144	1.0603	0.14452	ZNF502	0.801687	1
115560	3	44771098	44778575	9	2	3144	2.1264	0.016736	ZNF501	0.659754	1
57456	3	44790236	44803173	7	3	3144	1.713	0.043356	KIAA1143	0.709751	1
56992	3	44803209	44894748	36	6	3144	1.4801	0.069417	KIF15	0.732916	1
131616	3	44903408	44907156	1	1	3144	-0.43562	0.66844	TMEM42	0.922242	1
7047	3	44916098	44956093	34	8	3144	0.59384	0.27631	TGM4	0.852977	1
51304	3	44956753	45017674	41	8	3144	-1.172	0.87941	ZDHHC3	0.957845	1
23016	3	45017741	45054160	68	7	3144	-1.5718	0.942	EXOSC7	0.975569	1
7123	3	45067759	45077563	31	3	3144	-0.72911	0.76703	CLEC3B	0.936314	1
64866	3	45123766	45187914	154	42	3144	-0.94954	0.82883	CDCP1	0.94831	1
25907	3	45265956	45267814	6	2	3144	-1.0445	0.85186	TMEM158	0.952065	1
23395	3	45430053	45590334	306	19	3144	-0.39367	0.65309	LARS2	0.920432	1
8994	3	45636323	45722755	307	17	3144	-0.41274	0.6601	LIMD1	0.920767	1
22908	3	45730754	45786901	179	9	3144	0.8772	0.19019	SACM1L	0.826611	1
54716	3	45796941	45838039	83	24	3144	0.58368	0.27972	SLC6A20	0.852977	1
54585	3	45864808	45957216	174	25	3144	0.66381	0.25341	LZTFL1	0.848878	1
10803	3	45927996	45944667	38	9	3144	1.0192	0.15404	CCR9	0.804413	1
79443	3	45959391	46037316	207	17	3144	0.77104	0.22034	FYCO1	0.837944	1
10663	3	45984973	45989845	8	3	3144	0.071934	0.47133	CXCR6	0.889011	1
2829	3	46062291	46068979	14	2	3144	1.2775	0.10072	XCR1	0.770363	1
1230	3	46243200	46249832	11	1	3144	1.6809	0.046395	CCR1	0.715361	1
1232	3	46283872	46308197	69	9	3144	0.69017	0.24504	CCR3	0.846225	1
729230	3	46395235	46402413	13	4	3144	0.18026	0.42847	CCR2	0.884144	1
1234	3	46411633	46417697	6	3	3144	0.76452	0.22228	CCR5	0.839449	1
9034	3	46448721	46454488	13	2	3144	2.1595	0.015404	CCRL2	0.654862	1
4057	3	46477496	46506598	111	12	3144	1.0284	0.15187	LTF	0.804413	1
83597	3	46539485	46542439	9	2	3144	0.13211	0.44745	RTP3	0.885096	1
79442	3	46556875	46621589	225	20	3144	2.2066	0.01367	LRRC2	0.654862	1
6997	3	46616045	46623953	38	4	3144	2.0659	0.019417	TDGF1	0.662354	1
100132146	3	46653925	46668033	56	10	3144	-0.35329	0.63806	LOC100132146	0.917608	1
259173	3	46710485	46735194	78	11	3144	0.21019	0.41676	ALS2CL	0.881042	1
259236	3	46742823	46752413	21	5	3144	-0.72059	0.76442	TMIE	0.936314	1
29122	3	46753606	46759373	21	7	3144	-0.69343	0.75598	PRSS50	0.935039	1
100287362	3	46761073	46777921	59	4	3144	-0.023366	0.50932	PRSS46	0.894936	1
377047	3	46783581	46790143	27	3	3144	-1.2573	0.89568	PRSS45	0.962124	1
729756	3	46852688	46854048	1	1	3144	0.82342	0.20514	PRSS44	0.832621	1
339906	3	46871894	46875585	7	2	3144	-0.060714	0.52421	PRSS42	0.896894	1
4634	3	46899357	46904973	10	2	3144	2.1354	0.016363	MYL3	0.659754	1
5745	3	46919236	46945289	27	7	3144	1.6264	0.051932	PTH1R	0.724528	1
151903	3	46963220	47023500	20	7	3144	-0.70844	0.76066	CCDC12	0.935784	1
23218	3	47021173	47051194	17	4	3144	-0.048869	0.51949	NBEAL2	0.896453	1
29072	3	47057898	47205467	65	7	3144	-0.5205	0.69864	SETD2	0.927444	1
64147	3	47269516	47324337	42	8	3144	1.1606	0.12291	KIF9	0.782525	1
23276	3	47324116	47388306	43	7	3144	1.7171	0.042977	KLHL18	0.70806	1
25930	3	47422383	47454931	22	2	3144	1.4865	0.068578	PTPN23	0.732765	1
22937	3	47455184	47517603	38	5	3144	1.4806	0.069358	SCAP	0.732916	1
54859	3	47537130	47555199	22	3	3144	1.4154	0.078483	ELP6	0.740473	1
10675	3	47603728	47621730	16	2	3144	0.50077	0.30827	CSPG5	0.859901	1
6599	3	47627378	47823405	169	7	3144	0.99612	0.1596	SMARCC1	0.808984	1
22907	3	47844399	47891686	30	3	3144	0.90079	0.18385	DHX30	0.824744	1
4134	3	47892180	48130769	197	9	3144	-0.049648	0.5198	MAP4	0.896453	1
993	3	48198668	48230153	19	3	3144	0.9138	0.18041	CDC25A	0.822273	1
51385	3	48282596	48312480	35	4	3144	1.2039	0.11431	ZNF589	0.776087	1
10201	3	48335485	48343719	19	2	3144	0.57739	0.28184	NME6	0.852977	1
646424	3	48348336	48369831	41	2	3144	0.68908	0.24539	SPINK8	0.846225	1
285231	3	48413709	48436190	33	1	3144	1.2871	0.099036	FBXW12	0.769164	1
5364	3	48445261	48471460	18	2	3144	1.1512	0.12483	PLXNB1	0.782525	1
79714	3	48473580	48481529	10	2	3144	1.1141	0.13261	CCDC51	0.785994	1
51372	3	48481686	48485537	8	1	3144	1.0284	0.15188	TMA7	0.804413	1
84126	3	48488114	48509044	15	3	3144	1.3752	0.084538	ATRIP	0.753797	1
11277	3	48506919	48509044	3	2	3144	0.79778	0.2125	TREX1	0.834865	1
51246	3	48509197	48542259	31	5	3144	-0.064801	0.52583	SHISA5	0.896979	1
5210	3	48555117	48598607	24	6	3144	0.67477	0.24991	PFKFB4	0.846225	1
90226	3	48599151	48601201	2	1	3144	-0.15361	0.56104	UCN2	0.904715	1
1294	3	48601506	48632593	18	7	3144	0.45035	0.32623	COL7A1	0.862775	1
7384	3	48636432	48647391	3	1	3144	0.28672	0.38716	UQCRC1	0.873593	1
440955	3	48658275	48659189	1	1	3144	-0.093317	0.53717	TMEM89	0.897575	1
65010	3	48663156	48672926	8	1	3144	-1.1669	0.87838	SLC26A6	0.957845	1
1951	3	48673896	48700348	17	2	3144	0.079765	0.46821	CELSR3	0.888328	1
51517	3	48700419	48723366	14	2	3144	0.58028	0.28086	NCKIPSD	0.852977	1
51447	3	48725436	48754711	42	5	3144	-0.1197	0.54764	IP6K2	0.901313	1
5576	3	48784017	48885270	52	6	3144	-0.34207	0.63385	PRKAR2A	0.917226	1
788	3	48894356	48936426	27	3	3144	-0.087964	0.53505	SLC25A20	0.89714	1
646450	3	48955221	48956818	1	1	3144	1.9179	0.027564	ARIH2OS	0.688423	1
10425	3	48956265	49022974	47	7	3144	-0.015841	0.50632	ARIH2	0.894209	1
54681	3	49027304	49044582	6	3	3144	-0.22968	0.59083	P4HTM	0.911124	1
11180	3	49044637	49053386	3	2	3144	-0.40895	0.65871	WDR6	0.920502	1
55152	3	49052832	49058504	3	1	3144	0.16824	0.4332	DALRD3	0.884144	1
3615	3	49061758	49066875	2	1	3144	0.51555	0.30309	IMPDH2	0.858789	1
54870	3	49067140	49131504	29	6	3144	0.81938	0.20629	QRICH1	0.832621	1
5859	3	49133365	49142562	4	1	3144	0.80885	0.2093	QARS	0.832621	1
10869	3	49145479	49158371	4	1	3144	0.29134	0.3854	USP19	0.873593	1
3913	3	49158547	49170599	4	2	3144	1.4591	0.072265	LAMB2	0.733094	1
64925	3	49199968	49203785	3	1	3144	1.49	0.068106	CCDC71	0.732765	1
200942	3	49208987	49213919	7	2	3144	0.70164	0.24145	KLHDC8B	0.846225	1
646498	3	49215069	49229291	15	3	3144	1.2249	0.11031	C3orf84	0.771779	1
339834	3	49235861	49295636	56	6	3144	1.2339	0.10862	CCDC36	0.771779	1
375341	3	49306030	49314864	10	3	3144	0.91621	0.17978	C3orf62	0.821624	1
7375	3	49314577	49377536	57	6	3144	1.2372	0.10801	USP4	0.771066	1
2876	3	49394609	49395791	2	1	3144	1.1008	0.13548	GPX1	0.790141	1
387	3	49396569	49449526	65	6	3144	0.92483	0.17753	RHOA	0.819809	1
6988	3	49449639	49453909	6	3	3144	0.63766	0.26185	TCTA	0.850771	1
275	3	49454211	49460111	5	1	3144	0.93256	0.17552	AMT	0.818479	1
84276	3	49459766	49466777	7	3	3144	0.94068	0.17344	NICN1	0.81758	1
1605	3	49506136	49573051	69	8	3144	0.9972	0.15933	DAG1	0.808984	1
8927	3	49591922	49708982	109	9	3144	2.3685	0.0089303	BSN	0.621617	1
327	3	49711427	49720936	8	3	3144	2.1917	0.014202	APEH	0.654862	1
4485	3	49721380	49726196	6	3	3144	1.928	0.026927	MST1	0.688423	1
63891	3	49726950	49758962	30	8	3144	1.6832	0.046172	RNF123	0.715361	1
386724	3	49754267	49757238	1	1	3144	1.8392	0.032943	AMIGO3	0.691767	1
29925	3	49758909	49761407	1	1	3144	0.78245	0.21698	GMPPB	0.837521	1
9807	3	49761728	49823973	67	8	3144	1.2252	0.11025	IP6K1	0.771779	1
389118	3	49828165	49837254	15	6	3144	1.3652	0.086092	CDHR4	0.754181	1
7318	3	49842638	49851391	6	2	3144	1.5528	0.060234	UBA7	0.728099	1
10293	3	49866028	49893992	31	6	3144	1.1111	0.13327	TRAIP	0.787472	1
79012	3	49895414	49907655	9	3	3144	-0.58679	0.72133	CAMKV	0.929706	1
4486	3	49924435	49941311	8	2	3144	0.68546	0.24653	MST1R	0.846225	1
84315	3	49946302	49967445	13	6	3144	-0.52199	0.69916	MON1A	0.927444	1
10180	3	49977474	50114685	196	13	3144	-0.61425	0.73048	RBM6	0.932186	1
10181	3	50126341	50156397	27	6	3144	0.24293	0.40403	RBM5	0.87759	1
6405	3	50192562	50226508	52	9	3144	-1.2562	0.89548	SEMA3F	0.962124	1
2779	3	50229043	50235129	3	1	3144	-0.37806	0.64731	GNAT1	0.919387	1
10991	3	50242692	50258406	16	4	3144	-1.4935	0.93235	SLC38A3	0.97283	1
2771	3	50264120	50296786	35	9	3144	-0.4241	0.66425	GNAI2	0.921383	1
7869	3	50305040	50314573	10	4	3144	1.1287	0.12952	SEMA3B	0.782525	1
132228	3	50316458	50325545	4	1	3144	0.53175	0.29745	LSMEM2	0.856654	1
7866	3	50325163	50330648	3	2	3144	0.078397	0.46876	IFRD2	0.88846	1
8372	3	50330259	50336899	5	3	3144	-0.37403	0.64581	HYAL3	0.919387	1
24142	3	50333833	50336852	2	1	3144	-0.56985	0.71561	NAT6	0.928707	1
3373	3	50337320	50349812	14	5	3144	0.37339	0.35443	HYAL1	0.865398	1
8692	3	50355221	50360281	2	1	3144	0.48338	0.31441	HYAL2	0.860547	1
11334	3	50362341	50365668	1	1	3144	0.84984	0.19771	TUSC2	0.829172	1
11186	3	50367217	50378367	10	3	3144	0.65236	0.25708	RASSF1	0.849359	1
51364	3	50378537	50383459	3	1	3144	0.61888	0.268	ZMYND10	0.852977	1
10641	3	50384918	50388486	1	1	3144	1.1497	0.12513	NPRL2	0.782525	1
11068	3	50388265	50391500	2	1	3144	0.53298	0.29702	CYB561D2	0.85634	1
11070	3	50392180	50396939	2	1	3144	0.70794	0.23949	TMEM115	0.845512	1
9254	3	50400230	50540892	167	13	3144	-0.024621	0.50982	CACNA2D2	0.894936	1
51161	3	50595456	50608458	14	5	3144	-0.19031	0.57547	C3orf18	0.908495	1
51409	3	50606583	50622422	14	3	3144	0.079372	0.46837	HEMK1	0.888328	1
1154	3	50643885	50649262	8	3	3144	0.29248	0.38496	CISH	0.873593	1
7867	3	50649293	50686728	54	8	3144	-0.85918	0.80488	MAPKAPK3	0.943793	1
1795	3	50712672	51421629	1141	12	3144	-1.3745	0.91536	DOCK3	0.967257	1
7873	3	51422692	51426828	5	1	3144	0.41899	0.33761	MANF	0.863354	1
29890	3	51428699	51435339	6	3	3144	-0.56619	0.71437	RBM15B	0.928707	1
9730	3	51433298	51534018	117	11	3144	-0.51366	0.69625	VPRBP	0.927444	1
23132	3	51575596	51697634	78	13	3144	-0.92062	0.82137	RAD54L2	0.94741	1
51368	3	51705191	51738339	25	8	3144	-0.98065	0.83662	TEX264	0.949694	1
2912	3	51741081	51752629	4	2	3144	0.36179	0.35875	GRM2	0.865974	1
401067	3	51860899	51864874	1	1	3144	-0.54893	0.70847	IQCF3	0.928707	1
389123	3	51895645	51897440	3	1	3144	-0.9653	0.8328	IQCF2	0.948723	1
132141	3	51928892	51937386	5	3	3144	1.0275	0.1521	IQCF1	0.804413	1
9136	3	51967442	51975957	4	2	3144	0.81756	0.2068	RRP9	0.832621	1
10039	3	51976297	51982883	2	1	3144	-0.45806	0.67655	PARP3	0.924162	1
57060	3	51991470	52001482	1	1	3144	-0.51136	0.69545	PCBP4	0.927444	1
84836	3	52002526	52008646	1	1	3144	-0.3712	0.64475	ABHD14B	0.919253	1
25864	3	52007700	52015216	3	2	3144	-0.21934	0.58681	ABHD14A	0.91085	1
6159	3	52027644	52029958	1	1	3144	-0.20156	0.57987	RPL29	0.909105	1
1849	3	52082935	52090461	5	2	3144	0.87193	0.19162	DUSP7	0.826611	1
25886	3	52109249	52188720	70	6	3144	0.48998	0.31207	POC1A	0.860206	1
211	3	52232099	52248343	3	2	3144	0.23539	0.40695	ALAS1	0.87759	1
54106	3	52255096	52260179	2	1	3144	-0.13105	0.55213	TLR9	0.90227	1
11344	3	52262626	52273183	24	6	3144	-2.1203	0.98301	TWF2	0.99131	1
132160	3	52279782	52284615	2	1	3144	-0.26472	0.60439	PPM1M	0.913959	1
80335	3	52288438	52312659	29	5	3144	-0.58887	0.72203	WDR82	0.929797	1
132158	3	52321836	52329272	11	3	3144	-1.1323	0.87124	GLYCTK	0.95617	1
25981	3	52350335	52434513	101	8	3144	0.025548	0.48981	DNAH1	0.891869	1
8314	3	52435020	52444121	5	2	3144	0.45047	0.32618	BAP1	0.862775	1
51533	3	52444577	52457657	11	5	3144	-2.2536	0.98789	PHF7	0.993666	1
56920	3	52467268	52479112	14	6	3144	-0.28387	0.61174	SEMA3G	0.914085	1
7134	3	52485107	52488057	2	1	3144	-0.41104	0.65948	TNNC1	0.920598	1
11188	3	52489524	52527088	65	4	3144	0.020477	0.49183	NISCH	0.892345	1
23166	3	52529354	52558512	40	11	3144	0.56937	0.28455	STAB1	0.852977	1
64943	3	52558385	52569093	24	4	3144	0.72529	0.23414	NT5DC2	0.843518	1
440957	3	52570002	52574586	12	3	3144	0.56161	0.28719	SMIM4	0.852977	1
55193	3	52579368	52719866	285	9	3144	0.090161	0.46408	PBRM1	0.886973	1
26354	3	52719936	52728513	11	3	3144	0.40775	0.34173	GNL3	0.863773	1
55830	3	52728500	52740099	13	3	3144	0.66453	0.25318	GLT8D1	0.848878	1
28972	3	52739792	52742198	3	1	3144	-0.13355	0.55312	SPCS1	0.902325	1
6787	3	52744796	52804965	117	8	3144	0.29538	0.38385	NEK4	0.873567	1
3697	3	52811602	52826084	28	3	3144	-0.86021	0.80516	ITIH1	0.943793	1
3699	3	52828784	52843025	19	6	3144	0.56847	0.28486	ITIH3	0.852977	1
3700	3	52847006	52864717	36	5	3144	-0.56099	0.7126	ITIH4	0.928707	1
389125	3	52867131	52869235	7	2	3144	-0.36181	0.64125	MUSTN1	0.918456	1
100526772	3	52867131	52931597	120	8	3144	-0.11818	0.54704	TMEM110-MUSTN1	0.901313	1
375346	3	52870772	52931597	109	8	3144	-0.1265	0.55033	TMEM110	0.901466	1
51460	3	52933221	53080089	288	15	3144	-0.4232	0.66392	SFMBT1	0.921383	1
91869	3	53122499	53164480	95	6	3144	-0.41489	0.66089	RFT1	0.92119	1
5580	3	53195223	53226733	66	10	3144	0.61844	0.26814	PRKCD	0.852977	1
7086	3	53258723	53290130	140	10	3144	-0.12791	0.55089	TKT	0.901535	1
55802	3	53317443	53381654	91	11	3144	-0.073777	0.52941	DCP1A	0.89714	1
776	3	53529076	53847179	680	65	3144	0.68009	0.24822	CACNA1D	0.846225	1
55349	3	53850324	53880420	72	16	3144	0.76603	0.22183	CHDH	0.839297	1
55540	3	53880577	53899827	43	9	3144	1.1987	0.11533	IL17RB	0.777779	1
93973	3	53898959	53916229	47	7	3144	0.48248	0.31473	ACTR8	0.860547	1
58515	3	53919226	53925989	19	5	3144	0.5859	0.27897	SELK	0.852977	1
55799	3	54156620	55108584	2520	165	3144	1.4352	0.075615	CACNA2D3	0.733094	1
57408	3	54952264	55001115	115	14	3144	-0.3334	0.63058	LRTM1	0.916816	1
7474	3	55499743	55521670	32	7	3144	0.62492	0.26601	WNT5A	0.852977	1
26059	3	55542336	56502391	2663	89	3144	0.10906	0.45658	ERC2	0.88556	1
285331	3	56591184	56655864	170	17	3144	0.35761	0.36032	CCDC66	0.865974	1
23272	3	56654160	56717270	184	15	3144	0.80984	0.20902	FAM208A	0.832621	1
50650	3	56761446	57113336	973	83	3144	2.4934	0.0063266	ARHGEF3	0.596738	1
353324	3	57094469	57109460	39	8	3144	-0.56138	0.71273	SPATA12	0.928707	1
54756	3	57124010	57204345	189	19	3144	0.37592	0.35349	IL17RD	0.865398	1
8820	3	57231866	57261656	30	5	3144	-0.77187	0.7799	HESX1	0.937424	1
26060	3	57261765	57307499	39	6	3144	-0.75935	0.77618	APPL1	0.936548	1
142686	3	57302379	57326753	24	5	3144	-0.48284	0.68539	ASB14	0.925341	1
201625	3	57327727	57530071	596	19	3144	-0.091638	0.53651	DNAH12	0.897328	1
201626	3	57541882	57640704	184	17	3144	-1.0254	0.84741	PDE12	0.951126	1
378	3	57557090	57583215	57	8	3144	-1.6296	0.94841	ARF4	0.97775	1
201627	3	57611181	57678816	117	15	3144	-1.172	0.87941	DENND6A	0.957845	1
7871	3	57741948	57915597	226	19	3144	0.60268	0.27336	SLMAP	0.852977	1
2317	3	57994127	58157982	360	26	3144	1.3318	0.091455	FLNB	0.759267	1
1776	3	58178353	58196730	58	10	3144	1.4526	0.073166	DNASE1L3	0.733094	1
57406	3	58223233	58280463	204	18	3144	1.3222	0.093048	ABHD6	0.762212	1
11102	3	58291972	58305920	45	6	3144	1.126	0.13008	RPP14	0.782525	1
54899	3	58318617	58411815	381	17	3144	0.39125	0.34781	PXK	0.864682	1
5162	3	58413357	58419579	23	5	3144	0.32675	0.37193	PDHB	0.869158	1
200845	3	58477823	58488087	15	5	3144	-0.083977	0.53346	KCTD6	0.89714	1
8309	3	58490863	58522929	58	13	3144	0.45591	0.32423	ACOX2	0.862505	1
11170	3	58549841	58613337	241	31	3144	0.91436	0.18027	FAM107A	0.821857	1
131177	3	58619670	58652575	99	13	3144	-0.27409	0.60799	FAM3D	0.913959	1
200844	3	58720199	59035804	356	18	3144	0.70571	0.24018	C3orf67	0.845796	1
2272	3	59735036	61237133	5809	318	3144	0.72072	0.23554	FHIT	0.843518	1
5793	3	61547243	62280573	2006	142	3144	2.0547	0.019952	PTPRG	0.662354	1
57415	3	62304648	62321888	8	4	3144	-0.85304	0.80318	C3orf14	0.943793	1
55079	3	62355347	62359190	1	1	3144	-2.9594	0.99846	FEZF2	0.999046	1
8618	3	62384021	62861064	1695	86	3144	0.19491	0.42273	CADPS	0.883357	1
132204	3	63263914	63602597	1153	83	3144	2.3007	0.010704	SYNPR	0.621617	1
132203	3	63638344	63650893	59	6	3144	0.44424	0.32844	SNTN	0.863303	1
80145	3	63819546	63849597	38	9	3144	-0.91353	0.81952	THOC7	0.947026	1
6314	3	63849785	63989240	191	22	3144	-0.0062247	0.50248	ATXN7	0.893492	1
9861	3	63996225	64009686	24	7	3144	0.54199	0.29391	PSMD6	0.855908	1
166336	3	64079526	64253859	482	40	3144	0.32093	0.37413	PRICKLE2	0.869667	1
56999	3	64501330	64673676	392	36	3144	-0.38228	0.64887	ADAMTS9	0.919387	1
9223	3	65339200	66024511	2177	147	3144	0.69459	0.24366	MAGI1	0.846225	1
26018	3	66429221	66551446	244	28	3144	-0.32883	0.62886	LRIG1	0.916535	1
84541	3	67048727	67061634	16	4	3144	-0.50383	0.69281	KBTBD8	0.926494	1
8801	3	67410884	67705038	1004	57	3144	-0.8121	0.79163	SUCLG2	0.940656	1
407738	3	68040734	68594772	1732	78	3144	-0.13527	0.5538	FAM19A1	0.902394	1
151647	3	68780915	68981761	673	26	3144	0.65583	0.25597	FAM19A4	0.849133	1
285203	3	69024363	69063112	108	10	3144	0.23024	0.40895	EOGT	0.877807	1
7110	3	69068978	69101484	59	8	3144	-0.47804	0.68369	TMF1	0.925341	1
9039	3	69103881	69129524	47	7	3144	0.11226	0.45531	UBA3	0.885262	1
10550	3	69134090	69155239	64	10	3144	1.0376	0.14973	ARL6IP5	0.804413	1
56203	3	69156039	69171746	44	8	3144	0.33414	0.36914	LMOD3	0.867054	1
23150	3	69219146	69435430	625	52	3144	-0.56434	0.71374	FRMD4B	0.928707	1
4286	3	69788586	70017488	402	16	3144	1.0158	0.15485	MITF	0.804557	1
27086	3	71003865	71633140	1226	109	3144	0.173	0.43133	FOXP1	0.884144	1
317649	3	71728440	71803924	231	29	3144	1.1253	0.13023	EIF4E3	0.782525	1
60675	3	71820806	71834357	27	7	3144	-1.4251	0.92293	PROK2	0.970481	1
23429	3	72423744	72495774	61	13	3144	-0.63311	0.73667	RYBP	0.933024	1
55164	3	72798426	72897631	98	4	3144	-1.4727	0.92959	SHQ1	0.972133	1
727936	3	72937385	73024525	213	20	3144	0.95231	0.17047	GXYLT2	0.816382	1
151987	3	73045985	73118349	182	10	3144	-0.29405	0.61564	PPP4R2	0.914103	1
55096	3	73110810	73112488	6	1	3144	-1.6614	0.95168	EBLN2	0.979246	1
23024	3	73431582	73674072	546	55	3144	0.4479	0.32711	PDZRN3	0.862775	1
5067	3	74311719	74663587	782	55	3144	1.2193	0.11137	CNTN3	0.773321	1
100131827	3	75785868	75834709	53	3	3144	1.1469	0.12571	ZNF717	0.782525	1
6092	3	75955845	77699115	4374	196	3144	0.62419	0.26625	ROBO2	0.852977	1
6091	3	78646388	79817059	2446	85	3144	-0.45057	0.67385	ROBO1	0.923742	1
2632	3	81538850	81810950	416	23	3144	1.2734	0.10143	GBE1	0.770363	1
253559	3	85008133	86123579	2862	48	3144	-0.32451	0.62722	CADM2	0.916078	1
389136	3	86987123	87040412	38	7	3144	-0.69882	0.75767	VGLL3	0.935319	1
25978	3	87276413	87304698	61	10	3144	-0.082412	0.53284	CHMP2B	0.89714	1
5449	3	87308783	87325737	29	6	3144	0.17453	0.43072	POU1F1	0.884144	1
3355	3	87841929	88043964	550	17	3144	-1.2025	0.88542	HTR1F	0.959304	1
8545	3	88101100	88199016	194	4	3144	-0.08154	0.53249	CGGBP1	0.89714	1
55279	3	88108394	88193814	168	4	3144	-0.081851	0.53262	ZNF654	0.89714	1
285237	3	88198875	88207115	16	2	3144	-0.041839	0.51669	C3orf38	0.896059	1
100506944	3	88387565	88516299	265	22	3144	1.3154	0.094193	LOC100506944	0.762212	1
2042	3	89156674	89531284	647	22	3144	0.63943	0.26127	EPHA3	0.850473	1
5627	3	93591881	93692934	44	9	3144	0.89631	0.18504	PROS1	0.825726	1
200894	3	93698983	93774522	42	8	3144	1.3706	0.085245	ARL13B	0.754181	1
415117	3	93733078	93747460	12	3	3144	1.1434	0.12644	STX19	0.782525	1
200895	3	93776766	93782233	2	1	3144	1.6762	0.046848	DHFRL1	0.715361	1
63899	3	93781855	93845630	35	10	3144	0.86456	0.19364	NSUN3	0.827839	1
285220	3	96533425	97467786	770	41	3144	3.4573	0.00027285	EPHA6	0.30596	1
84100	3	97483365	97520086	43	7	3144	0.50738	0.30594	ARL6	0.859071	1
131544	3	97540537	97663830	133	9	3144	0.40494	0.34276	CRYBG3	0.863773	1
84864	3	97660661	97691295	24	6	3144	0.37135	0.35519	MINA	0.865398	1
200959	3	97705527	97754148	90	15	3144	0.96565	0.16711	GABRR3	0.814371	1
81050	3	97806017	97806946	2	1	3144	1.3541	0.087852	OR5AC2	0.754181	1
26341	3	97851542	97852483	3	1	3144	1.0832	0.13935	OR5H1	0.795088	1
403273	3	97868230	97869162	3	1	3144	1.0903	0.13779	OR5H14	0.795088	1
403274	3	97887544	97888485	6	2	3144	1.3287	0.091978	OR5H15	0.760928	1
79295	3	97983129	97984106	2	1	3144	-0.4201	0.66279	OR5H6	0.921383	1
79310	3	98001732	98002676	3	1	3144	0.49139	0.31157	OR5H2	0.860001	1
403277	3	98109510	98110475	1	1	3144	1.3969	0.08122	OR5K3	0.748377	1
26339	3	98188421	98189372	1	1	3144	-0.58459	0.72059	OR5K1	0.929706	1
56650	3	98219628	98241910	24	6	3144	2.1834	0.014503	CLDND1	0.654862	1
2838	3	98250743	98251994	2	1	3144	0.9022	0.18348	GPR15	0.824639	1
1371	3	98296677	98312470	52	10	3144	-0.59535	0.72419	CPOX	0.930824	1
10402	3	98451080	98514689	144	18	3144	-1.0936	0.86294	ST3GAL6	0.954036	1
131566	3	98514814	98620566	213	17	3144	-0.94909	0.82871	DCBLD2	0.94831	1
1295	3	99357440	99518061	364	26	3144	0.8203	0.20602	COL8A1	0.832621	1
84319	3	99536678	99897476	382	19	3144	-0.43209	0.66716	CMSS1	0.921928	1
11259	3	99551988	99833349	306	16	3144	-0.46059	0.67745	FILIP1L	0.924407	1
55773	3	99979661	100044096	94	9	3144	-0.27355	0.60779	TBC1D23	0.913959	1
56954	3	100053483	100075844	47	8	3144	-0.075429	0.53006	NIT2	0.89714	1
9868	3	100082303	100120242	55	8	3144	-0.74284	0.77121	TOMM70A	0.936314	1
348801	3	100120037	100175170	50	12	3144	-0.90626	0.8176	LNP1	0.947026	1
55076	3	100211463	100296297	196	11	3144	-0.87568	0.8094	TMEM45A	0.944956	1
84873	3	100328433	100414323	45	11	3144	-0.015146	0.50604	ADGRG7	0.894209	1
10342	3	100428128	100467811	27	3	3144	0.39483	0.34648	TFG	0.864504	1
25890	3	100468179	100712336	423	35	3144	-0.20062	0.5795	ABI3BP	0.908944	1
50939	3	100941390	101039419	172	10	3144	-0.58808	0.72176	IMPG2	0.929719	1
57337	3	101043049	101232085	494	10	3144	-0.76334	0.77737	SENP7	0.936626	1
54931	3	101280680	101285290	10	3	3144	-0.96142	0.83183	TRMT10C	0.948723	1
57092	3	101292997	101313281	49	9	3144	-1.661	0.95165	PCNP	0.979246	1
27107	3	101368283	101395988	44	7	3144	0.41457	0.33923	ZBTB11	0.863773	1
6152	3	101399934	101405564	9	4	3144	0.27925	0.39003	RPL24	0.873593	1
79598	3	101443436	101489404	72	10	3144	-0.58314	0.7201	CEP97	0.929706	1
91775	3	101498029	101547075	74	8	3144	-0.69161	0.75541	NXPE3	0.935039	1
64332	3	101546834	101579869	27	8	3144	-0.50173	0.69207	NFKBIZ	0.926415	1
131368	3	101928816	102198685	498	22	3144	0.69405	0.24383	ZPLD1	0.846225	1
214	3	105085557	105295757	589	31	3144	2.1344	0.016403	ALCAM	0.659754	1
868	3	105374306	105589354	461	25	3144	0.81309	0.20808	CBLB	0.832621	1
84692	3	107096188	107097481	2	1	3144	3.7294	9.5985e-05	CCDC54	0.30596	1
56987	3	107241783	107530176	496	31	3144	0.78084	0.21745	BBX	0.837521	1
961	3	107761941	107809935	77	14	3144	1.5066	0.065952	CD47	0.728099	1
55081	3	107879659	107941417	324	5	3144	1.5663	0.058639	IFT57	0.728099	1
11148	3	108015353	108097132	283	19	3144	-0.38639	0.6504	HHLA2	0.919564	1
22989	3	108099216	108248169	275	26	3144	-0.42879	0.66596	MYH15	0.921397	1
57650	3	108268716	108308491	31	6	3144	-0.78759	0.78453	KIAA1524	0.93874	1
9666	3	108308337	108413693	55	4	3144	-0.31503	0.62363	DZIP3	0.915872	1
84666	3	108474486	108476130	4	2	3144	0.39042	0.34811	RETNLB	0.864682	1
50852	3	108541631	108573714	70	14	3144	0.65358	0.25669	TRAT1	0.849276	1
9626	3	108626491	108672742	121	15	3144	0.95344	0.17018	GUCA1C	0.816382	1
27136	3	108676814	108836993	425	15	3144	1.8007	0.035878	MORC1	0.698452	1
151871	3	109012635	109035364	45	10	3144	-0.66819	0.748	DPPA2	0.934697	1
55211	3	109044988	109056419	37	5	3144	1.5367	0.062189	DPPA4	0.728099	1
25945	3	110790606	110913017	156	11	3144	-0.65736	0.74452	PVRL3	0.934174	1
10225	3	111260926	111384843	226	34	3144	0.44029	0.32986	CD96	0.863303	1
79413	3	111311747	111314182	3	1	3144	-0.5245	0.70003	ZBED2	0.927551	1
257068	3	111393523	111565294	584	38	3144	1.1176	0.13186	PLCXD2	0.784097	1
90102	3	111451327	111695364	852	43	3144	1.7329	0.041555	PHLDB2	0.707298	1
55347	3	111697723	111712215	63	8	3144	1.3606	0.08682	ABHD10	0.754181	1
29114	3	111717586	111732735	77	17	3144	0.73554	0.23101	TAGLN3	0.843518	1
344805	3	111758465	111800116	131	16	3144	0.62809	0.26497	TMPRSS7	0.852977	1
79669	3	111805175	111837073	82	6	3144	0.22231	0.41204	C3orf52	0.879667	1
257144	3	111839688	111852453	17	4	3144	-0.064612	0.52576	GCSAM	0.896979	1
285335	3	111859752	112013105	332	12	3144	0.60713	0.27188	SLC9C1	0.852977	1
4345	3	112051194	112081659	54	9	3144	-0.83204	0.79731	CD200	0.942567	1
151888	3	112182813	112218438	23	5	3144	-0.12194	0.54852	BTLA	0.901313	1
64422	3	112251354	112280810	82	6	3144	-1.1798	0.88096	ATG3	0.957931	1
55032	3	112280857	112303286	57	5	3144	0.0040629	0.49838	SLC35A5	0.892784	1
151887	3	112323407	112359977	49	8	3144	-1.0067	0.84297	CCDC80	0.950312	1
344807	3	112534556	112564797	65	13	3144	0.028375	0.48868	CD200R1L	0.891511	1
131450	3	112641532	112693950	141	14	3144	-0.55969	0.71216	CD200R1	0.928707	1
29083	3	112709323	112720221	17	6	3144	0.22603	0.41059	GTPBP8	0.878663	1
25871	3	112721291	112738555	31	7	3144	0.37929	0.35224	C3orf17	0.865398	1
91653	3	112929850	113006306	202	30	3144	0.27996	0.38975	BOC	0.873593	1
55779	3	113005777	113160986	420	18	3144	-0.39173	0.65237	CFAP44	0.920219	1
152185	3	113161565	113234034	263	13	3144	-0.85663	0.80417	SPICE1	0.943793	1
54847	3	113251218	113348422	262	22	3144	-1.1382	0.87248	SIDT1	0.956454	1
205717	3	113367232	113415493	46	4	3144	1.276	0.10097	KIAA2018	0.770363	1
80218	3	113435307	113465120	23	2	3144	1.1485	0.12538	NAA50	0.782525	1
523	3	113465866	113530905	68	2	3144	1.0413	0.14887	ATP6V1A	0.804413	1
54762	3	113557671	113666021	200	24	3144	1.2425	0.10702	GRAMD1C	0.770782	1
254887	3	113666748	113705706	29	9	3144	-0.79074	0.78545	ZDHHC23	0.93874	1
57577	3	113682984	113775460	76	10	3144	0.1733	0.43121	KIAA1407	0.884144	1
79691	3	113775582	113807269	48	7	3144	-0.66002	0.74538	QTRTD1	0.934329	1
1814	3	113847499	113918254	199	24	3144	0.38933	0.34851	DRD3	0.864682	1
7634	3	113953370	113956425	13	5	3144	-0.65153	0.74265	ZNF80	0.934011	1
201633	3	114012833	114029135	31	8	3144	-0.32268	0.62653	TIGIT	0.915971	1
26137	3	114033348	114866132	1469	98	3144	1.0212	0.15359	ZBTB20	0.804413	1
2596	3	115342151	115440334	234	43	3144	-1.2652	0.89709	GAP43	0.962205	1
4045	3	115521210	116164385	1483	77	3144	0.21195	0.41607	LSAMP	0.880945	1
152404	3	118619477	118864915	564	34	3144	0.67542	0.24971	IGSF11	0.846225	1
152405	3	118864997	118879674	37	8	3144	0.8918	0.18625	C3orf30	0.826099	1
7348	3	118892425	118924000	59	14	3144	0.37986	0.35203	UPK1B	0.865398	1
8702	3	118930589	118959754	85	11	3144	-0.41801	0.66203	B4GALT4	0.921383	1
57514	3	119013220	119138323	421	49	3144	0.40643	0.34221	ARHGAP31	0.863773	1
55254	3	119147807	119182529	82	10	3144	1.7821	0.037363	TMEM39A	0.701441	1
56983	3	119187785	119213555	73	13	3144	1.473	0.070379	POGLUT1	0.732916	1
51300	3	119217324	119243128	90	13	3144	0.56513	0.28599	TIMMDC1	0.852977	1
941	3	119243140	119278481	118	22	3144	0.279	0.39012	CD80	0.873593	1
141	3	119298280	119308792	22	8	3144	0.27849	0.39032	ADPRH	0.873593	1
51365	3	119316695	119348658	110	11	3144	-0.38091	0.64836	PLA1A	0.919387	1
64091	3	119360899	119379437	71	9	3144	1.3839	0.083197	POPDC2	0.750964	1
10063	3	119388372	119396243	32	5	3144	1.2497	0.10571	COX17	0.770363	1
89876	3	119421869	119485949	104	12	3144	0.7673	0.22145	MAATS1	0.839297	1
8856	3	119499331	119552295	145	23	3144	-0.3378	0.63224	NR1I2	0.916831	1
2932	3	119540800	119813264	383	19	3144	-1.2975	0.90276	GSK3B	0.963395	1
165829	3	119884328	120003921	339	24	3144	0.72671	0.2337	GPR156	0.843518	1
116064	3	120043576	120068186	64	8	3144	-0.56919	0.71539	LRRC58	0.928707	1
11167	3	120113061	120169918	160	19	3144	1.5558	0.059879	FSTL1	0.728099	1
4710	3	120315128	120321258	11	2	3144	0.82837	0.20373	NDUFB4	0.832621	1
3081	3	120347015	120401418	101	17	3144	0.35199	0.36242	HGD	0.865974	1
285282	3	120405528	120461384	62	11	3144	2.2192	0.013235	RABL3	0.652112	1
2960	3	120461558	120502216	54	13	3144	2.1821	0.014551	GTF2E1	0.654862	1
9515	3	120627050	121143608	1311	23	3144	-0.35239	0.63773	STXBP5L	0.917608	1
10721	3	121150273	121264853	195	14	3144	-0.94452	0.82755	POLQ	0.948154	1
503582	3	121281269	121309469	87	11	3144	0.45083	0.32606	ARGFX	0.862775	1
51725	3	121312170	121349139	94	16	3144	1.1576	0.12352	FBXO40	0.782525	1
3059	3	121350246	121379791	15	7	3144	-0.073572	0.52932	HCLS1	0.89714	1
2804	3	121382046	121468662	80	7	3144	1.3063	0.095725	GOLGB1	0.764473	1
9657	3	121488608	121553926	183	11	3144	0.60686	0.27197	IQCB1	0.852977	1
55840	3	121554030	121605373	139	9	3144	-0.11657	0.5464	EAF2	0.901313	1
6565	3	121613171	121663034	175	5	3144	0.5612	0.28733	SLC15A2	0.852977	1
286676	3	121706170	121741127	64	11	3144	0.16735	0.43355	ILDR1	0.884144	1
942	3	121774209	121839990	106	19	3144	-0.050248	0.52004	CD86	0.896453	1
846	3	121902530	122005350	405	27	3144	0.4917	0.31147	CASR	0.860001	1
1475	3	122044011	122060816	52	9	3144	0.83571	0.20166	CSTA	0.832112	1
131076	3	122078436	122102074	52	8	3144	-0.97904	0.83622	CCDC58	0.949627	1
26355	3	122103023	122128961	75	11	3144	0.94301	0.17284	FAM162A	0.817137	1
54554	3	122130700	122134882	6	2	3144	-0.8002	0.7882	WDR5B	0.939094	1
3836	3	122140748	122233786	189	18	3144	0.62348	0.26649	KPNA1	0.852977	1
83666	3	122246757	122283523	27	5	3144	-0.026372	0.51052	PARP9	0.894936	1
151636	3	122283085	122294050	11	6	3144	1.0294	0.15165	DTX3L	0.804413	1
165631	3	122296435	122357894	217	20	3144	0.091115	0.4637	PARP15	0.886973	1
54625	3	122399672	122449687	152	18	3144	1.5543	0.060057	PARP14	0.728099	1
79663	3	122458844	122512666	166	16	3144	1.512	0.065272	HSPBAP1	0.728099	1
84925	3	122513901	122599986	166	20	3144	1.9289	0.026872	DIRC2	0.688423	1
54437	3	122628040	122747452	337	45	3144	0.75184	0.22607	SEMA5B	0.841824	1
10954	3	122785856	122880953	260	29	3144	0.069929	0.47213	PDIA5	0.889011	1
26984	3	122920774	122992983	242	6	3144	-0.88577	0.81213	SEC22A	0.945719	1
111	3	123001143	123167924	304	22	3144	0.87913	0.18967	ADCY5	0.826611	1
201562	3	123213363	123303924	212	14	3144	0.0022896	0.49909	HACD2	0.892784	1
4638	3	123331143	123603149	328	36	3144	0.93435	0.17506	MYLK	0.818479	1
64770	3	123616152	123680255	149	14	3144	1.5281	0.063249	CCDC14	0.728099	1
54763	3	123687862	123711017	42	7	3144	2.0888	0.018365	ROPN1	0.662354	1
8997	3	123813558	124440036	1868	82	3144	-1.2895	0.90138	KALRN	0.96308	1
7372	3	124449213	124468120	65	10	3144	1.0534	0.14608	UMPS	0.802913	1
3693	3	124480795	124606500	404	27	3144	1.1198	0.1314	ITGB5	0.78366	1
56667	3	124624289	124653595	38	10	3144	1.1824	0.11851	MUC13	0.781857	1
57493	3	124684554	124774802	163	19	3144	2.8664	0.0020761	HEG1	0.515003	1
84561	3	124801480	124931609	547	55	3144	1.3622	0.086562	SLC12A8	0.754181	1
7707	3	124944513	125094198	268	10	3144	-0.15778	0.56269	ZNF148	0.905198	1
8723	3	125165488	125239058	204	16	3144	0.42716	0.33463	SNX4	0.863303	1
114885	3	125247702	125314381	221	15	3144	-0.20884	0.58271	OSBPL11	0.909473	1
200810	3	125647459	125709383	128	13	3144	0.58554	0.27909	ALG1L	0.852977	1
152015	3	125687987	125702297	22	8	3144	1.6828	0.046203	ROPN1B	0.715361	1
54946	3	125725200	125820398	327	14	3144	1.9685	0.024503	SLC41A3	0.682856	1
10840	3	125822404	125900029	303	23	3144	-0.69679	0.75703	ALDH1L1	0.935096	1
28999	3	126061478	126076236	20	6	3144	-0.16847	0.56689	KLF15	0.906667	1
348807	3	126113751	126155399	139	21	3144	-0.16833	0.56684	CCDC37	0.906667	1
79364	3	126156444	126194773	121	13	3144	-1.2009	0.8851	ZXDC	0.959096	1
131669	3	126200008	126236616	110	24	3144	-2.0797	0.98122	UROC1	0.990978	1
166012	3	126243131	126262134	70	9	3144	-2.6323	0.99576	CHST13	0.99771	1
152065	3	126245842	126277808	114	12	3144	-2.7805	0.99729	C3orf22	0.998509	1
645840	3	126290622	126327398	88	15	3144	-0.29095	0.61446	TXNRD3NB	0.914103	1
114112	3	126325895	126375056	122	15	3144	-0.14352	0.55706	TXNRD3	0.903558	1
84303	3	126423063	126679263	550	23	3144	0.78157	0.21724	CHCHD6	0.837521	1
5361	3	126707437	126756235	69	8	3144	1.0921	0.13739	PLXNA1	0.794117	1
285311	3	126911974	126917028	8	3	3144	0.49068	0.31183	C3orf56	0.860206	1
131601	3	127291907	127309602	18	8	3144	-0.74995	0.77336	TPRA1	0.936314	1
4171	3	127317200	127341279	19	6	3144	0.089955	0.46416	MCM2	0.886973	1
50512	3	127348002	127391653	31	8	3144	0.42735	0.33456	PODXL2	0.863303	1
80325	3	127391781	127399769	9	3	3144	-0.18014	0.57148	ABTB1	0.907394	1
11343	3	127407905	127542093	336	38	3144	0.59837	0.2748	MGLL	0.852977	1
166348	3	127634075	127706514	131	14	3144	0.91183	0.18093	KBTBD12	0.822544	1
29927	3	127770402	127790526	44	3	3144	0.093659	0.46269	SEC61A1	0.886973	1
8607	3	127799800	127872752	131	7	3144	0.085281	0.46602	RUVBL1	0.887757	1
60678	3	127872302	128127489	417	14	3144	0.23466	0.40724	EEFSEC	0.87759	1
165721	3	128181275	128186091	13	3	3144	0.53122	0.29763	DNAJB8	0.856947	1
2624	3	128198265	128212030	35	12	3144	1.3834	0.083265	GATA2	0.750964	1
6184	3	128338813	128369719	97	11	3144	0.42498	0.33543	RPN1	0.863303	1
7879	3	128444975	128533641	203	14	3144	0.83722	0.20123	RAB7A	0.831994	1
28976	3	128598333	128631957	75	9	3144	1.9097	0.028086	ACAD9	0.688423	1
100132731	3	128629002	128664843	84	9	3144	1.9532	0.025399	LOC100132731	0.683022	1
57501	3	128689779	128719915	47	7	3144	1.2085	0.11343	KIAA1257	0.775646	1
79825	3	128720131	128759585	35	9	3144	0.94842	0.17146	EFCC1	0.817137	1
2815	3	128775459	128781254	3	1	3144	1.6813	0.046348	GP9	0.715361	1
339122	3	128806412	128840993	29	5	3144	0.7739	0.21949	RAB43	0.837684	1
100534599	3	128806412	128880073	63	8	3144	0.707	0.23978	ISY1-RAB43	0.845796	1
57461	3	128846259	128880409	27	6	3144	0.74079	0.22941	ISY1	0.843518	1
7555	3	128886658	128902810	15	4	3144	0.075933	0.46974	CNBP	0.888686	1
22820	3	128968453	128996616	38	3	3144	-0.12038	0.54791	COPG1	0.901313	1
56941	3	128997680	129025029	50	3	3144	-0.52998	0.70194	HMCES	0.927633	1
8971	3	129033614	129035120	6	2	3144	-0.46718	0.67981	H1FX	0.925027	1
90288	3	129120164	129147494	46	4	3144	1.225	0.11028	EFCAB12	0.771779	1
8930	3	129149787	129159022	15	2	3144	1.5546	0.060026	MBD4	0.728099	1
55764	3	129158671	129239350	137	4	3144	1.3447	0.089362	IFT122	0.754181	1
6010	3	129247482	129254187	15	4	3144	1.2524	0.10521	RHO	0.770363	1
132243	3	129262057	129270310	20	3	3144	0.11625	0.45373	H1FOO	0.885096	1
23129	3	129274056	129325582	147	15	3144	0.67563	0.24964	PLXND1	0.846225	1
23023	3	129366635	129612419	208	11	3144	0.59307	0.27657	TMCC1	0.852977	1
7200	3	129693236	129696781	9	4	3144	0.78602	0.21593	TRH	0.837521	1
644974	3	129800674	129817233	9	3	3144	1.2196	0.11131	ALG1L2	0.773276	1
256076	3	130064359	130203690	154	16	3144	0.29892	0.3825	COL6A5	0.873373	1
131873	3	130236198	130395890	149	21	3144	2.4735	0.0066889	COL6A6	0.597026	1
30849	3	130397778	130465696	102	3	3144	1.0655	0.14332	PIK3R4	0.800739	1
27032	3	130569327	130735556	208	19	3144	-0.42208	0.66352	ATP2C1	0.921383	1
28990	3	130732721	130745698	16	2	3144	0.10065	0.45992	ASTE1	0.886234	1
79858	3	130745694	131069309	579	25	3144	0.80702	0.20983	NEK11	0.832621	1
131870	3	131100515	131107674	6	3	3144	0.26019	0.39736	NUDT16	0.874175	1
11222	3	131181045	131221860	55	8	3144	-0.88852	0.81287	MRPL3	0.946193	1
131034	3	131252413	131759152	2033	57	3144	-1.0177	0.8456	CPNE4	0.950785	1
55	3	132036211	132087146	207	18	3144	-0.7048	0.75953	ACPP	0.93543	1
23317	3	132136361	132257876	192	21	3144	0.5363	0.29587	DNAJC13	0.855908	1
84129	3	132276982	132378975	135	13	3144	0.56089	0.28744	ACAD11	0.852977	1
51554	3	132316081	132321488	7	3	3144	0.54721	0.29212	ACKR4	0.853733	1
79876	3	132373290	132397467	19	5	3144	0.092606	0.46311	UBA5	0.886973	1
27031	3	132399453	132441303	67	11	3144	-0.016857	0.50672	NPHP3	0.894362	1
66000	3	132757171	133116619	1057	42	3144	1.825	0.034002	TMEM108	0.695307	1
8419	3	133118790	133194056	235	33	3144	1.3229	0.092933	BFSP2	0.762212	1
55573	3	133292434	133309118	37	6	3144	-0.8702	0.8079	CDV3	0.944322	1
11073	3	133319449	133380762	156	14	3144	-0.58315	0.7201	TOPBP1	0.929706	1
7018	3	133464977	133497850	107	13	3144	0.75453	0.22527	TF	0.841307	1
58477	3	133502877	133540336	56	10	3144	0.42907	0.33394	SRPRB	0.863303	1
51560	3	133543079	133614691	168	34	3144	-0.2605	0.60276	RAB6B	0.913959	1
6578	3	133651540	133748920	280	35	3144	-0.65885	0.745	SLCO2A1	0.934329	1
6259	3	133875978	133969586	171	15	3144	0.98878	0.16139	RYK	0.80933	1
51421	3	134074187	134094321	28	5	3144	-0.5315	0.70246	AMOTL2	0.927781	1
25847	3	134196546	134204865	15	2	3144	-0.83249	0.79743	ANAPC13	0.942567	1
80254	3	134204575	134293855	185	4	3144	-1.1452	0.87394	CEP63	0.956526	1
339855	3	134318765	134370522	111	5	3144	-0.038951	0.51554	KY	0.895552	1
2047	3	134514099	134979309	1281	91	3144	2.5793	0.0049507	EPHB1	0.566913	1
5523	3	135684515	135866752	123	12	3144	-0.20675	0.5819	PPP2R3A	0.909369	1
55167	3	135867760	135915522	43	9	3144	0.11206	0.45539	MSL2	0.885262	1
5096	3	135969167	136056737	116	13	3144	0.38671	0.34948	PCCB	0.865092	1
10274	3	136055077	136471245	560	18	3144	0.023049	0.49081	STAG1	0.892131	1
80723	3	136537861	136574734	93	4	3144	-0.55465	0.71043	SLC35G2	0.928707	1
4690	3	136581050	136670446	185	6	3144	-1.7927	0.96349	NCK1	0.983457	1
53833	3	136676707	136729927	92	5	3144	1.2894	0.098627	IL20RB	0.769155	1
8403	3	137483134	137485176	4	2	3144	0.27509	0.39162	SOX14	0.873593	1
51208	3	137717658	137752494	61	7	3144	0.15364	0.43895	CLDN18	0.885096	1
199221	3	137780827	137834451	29	9	3144	-0.80961	0.79092	DZIP1L	0.940253	1
51146	3	137842560	137851229	14	2	3144	-1.9363	0.97358	A4GNT	0.987903	1
51163	3	137879830	137893791	16	1	3144	-0.6866	0.75383	DBR1	0.935039	1
25852	3	137906115	138017231	64	15	3144	0.47069	0.31893	ARMC8	0.861053	1
347736	3	137980279	138049018	46	13	3144	0.28257	0.38875	NME9	0.873593	1
22808	3	138066490	138124377	118	9	3144	-1.992	0.97681	MRAS	0.988948	1
83850	3	138153415	138197910	73	12	3144	-0.16298	0.56473	ESYT3	0.906279	1
80321	3	138213186	138313187	134	12	3144	0.63854	0.26156	CEP70	0.850756	1
55179	3	138327542	138352218	34	4	3144	-0.14892	0.55919	FAIM	0.903843	1
5291	3	138371540	138553780	206	6	3144	0.30928	0.37855	PIK3CB	0.871756	1
668	3	138663066	138665982	4	2	3144	-1.0819	0.86035	FOXL2	0.953313	1
401089	3	138666076	138672830	21	3	3144	-0.63941	0.73872	FOXL2NB	0.933439	1
729627	3	138722804	138725110	3	2	3144	-1.1996	0.88485	PRR23A	0.959087	1
389151	3	138737873	138739768	1	1	3144	0.17678	0.42984	PRR23B	0.884144	1
389152	3	138760944	138763734	10	2	3144	-0.69027	0.75499	PRR23C	0.935039	1
56945	3	139062861	139075888	30	4	3144	0.18809	0.4254	MRPS22	0.884144	1
9276	3	139076433	139108522	35	7	3144	0.92636	0.17713	COPB2	0.819809	1
5948	3	139171726	139199662	54	7	3144	0.89853	0.18445	RBP2	0.82524	1
5947	3	139236276	139258671	45	10	3144	0.057308	0.47715	RBP1	0.889011	1
349565	3	139279022	139396885	232	30	3144	-0.48489	0.68612	NMNAT3	0.925341	1
64084	3	139654027	140286919	1596	120	3144	-0.19969	0.57914	CLSTN2	0.908944	1
287015	3	140396866	140419992	58	10	3144	0.26099	0.39705	TRIM42	0.874175	1
55186	3	140660662	140698785	74	4	3144	1.0658	0.14325	SLC25A36	0.800739	1
92369	3	140770743	140867453	169	14	3144	-0.5942	0.72381	SPSB4	0.930605	1
92370	3	140950682	141013486	194	19	3144	1.2895	0.098612	PXYLP1	0.769155	1
253461	3	141043055	141168634	202	21	3144	-0.18161	0.57206	ZBTB38	0.907394	1
5922	3	141205891	141334186	94	8	3144	-1.0981	0.86391	RASA2	0.954514	1
646730	3	141381934	141426234	176	33	3144	1.0081	0.1567	LOC646730	0.806054	1
9616	3	141457051	141465645	22	4	3144	-0.85806	0.80457	RNF7	0.943793	1
131890	3	141497043	141535892	94	14	3144	0.84198	0.1999	GRK7	0.831994	1
483	3	141595424	141645382	169	16	3144	-0.42364	0.66409	ATP1B3	0.921383	1
7029	3	141663270	141868386	685	16	3144	0.47811	0.31628	TFDP2	0.860755	1
256356	3	141876369	141944449	148	21	3144	0.31715	0.37557	GK5	0.870438	1
54464	3	142025449	142166904	159	12	3144	0.55395	0.28981	XRN1	0.8531	1
545	3	142168077	142297668	270	12	3144	0.6613	0.25421	ATR	0.849133	1
5357	3	142315229	142432506	239	18	3144	0.91529	0.18002	PLS1	0.821624	1
7220	3	142443266	142526730	140	10	3144	1.3998	0.080782	TRPC1	0.74765	1
26577	3	142536702	142608045	170	25	3144	1.5969	0.055147	PCOLCE2	0.728099	1
344838	3	142680073	142682818	6	2	3144	1.3861	0.082855	PAQR9	0.750964	1
23350	3	142720366	142779567	101	6	3144	-0.47605	0.68298	U2SURP	0.925331	1
9435	3	142838618	142842856	6	2	3144	-0.94538	0.82777	CHST2	0.948154	1
285195	3	142984063	143567373	1651	131	3144	-0.26457	0.60433	SLC9A9	0.913959	1
205428	3	143690640	143711210	29	6	3144	2.78	0.0027183	C3orf58	0.525562	1
5352	3	145787225	145879282	215	14	3144	-1.525	0.93637	PLOD2	0.974361	1
57088	3	145910122	145968966	215	15	3144	1.5055	0.066101	PLSCR4	0.728341	1
57047	3	146109150	146213778	262	10	3144	-0.044879	0.5179	PLSCR2	0.896453	1
5359	3	146232967	146262628	129	13	3144	0.20174	0.42006	PLSCR1	0.882409	1
389158	3	146294342	146324003	154	14	3144	-0.29192	0.61483	PLSCR5	0.914103	1
84107	3	147103835	147124596	31	8	3144	-0.21327	0.58444	ZIC4	0.909542	1
7545	3	147127181	147134506	9	5	3144	-0.839	0.79927	ZIC1	0.943055	1
185	3	148415658	148460790	109	14	3144	-0.99637	0.84047	AGTR1	0.949929	1
1360	3	148508917	148577979	185	31	3144	0.010254	0.49591	CPB1	0.892784	1
1359	3	148583043	148614874	72	11	3144	0.36777	0.35652	CPA3	0.865398	1
2992	3	148709195	148745456	47	12	3144	-1.1275	0.87024	GYG1	0.956044	1
6596	3	148747904	148804341	65	14	3144	-0.30961	0.62157	HLTF	0.915433	1
84343	3	148847371	148891305	141	19	3144	0.02632	0.4895	HPS3	0.891835	1
1356	3	148880197	148939832	146	23	3144	0.53267	0.29713	CP	0.85634	1
116441	3	149036285	149051548	34	8	3144	-2.113	0.9827	TM4SF18	0.991126	1
4071	3	149086805	149095647	18	3	3144	-0.75065	0.77357	TM4SF1	0.936314	1
7104	3	149192368	149221181	179	16	3144	0.27461	0.39181	TM4SF4	0.873593	1
25937	3	149235022	149421060	527	46	3144	-0.75977	0.7763	WWTR1	0.936548	1
51122	3	149456257	149470287	21	2	3144	-1.555	0.94002	COMMD2	0.975369	1
389161	3	149478887	149510610	63	11	3144	-2.1314	0.98347	ANKUB1	0.991396	1
11342	3	149530475	149679926	258	16	3144	-1.8966	0.97106	RNF13	0.986613	1
5217	3	149682691	149688741	6	2	3144	-1.4868	0.93146	PFN2	0.972452	1
653659	3	149699448	149701153	2	1	3144	-1.2631	0.89673	TMEM183B	0.962192	1
9819	3	150126101	150177906	102	13	3144	1.8508	0.032096	TSC22D2	0.691767	1
27230	3	150259780	150264428	8	3	3144	0.59596	0.2756	SERP1	0.852977	1
83939	3	150264465	150303803	94	13	3144	1.224	0.11047	EIF2A	0.771779	1
51714	3	150321066	150348234	51	10	3144	1.0435	0.14836	SELT	0.803967	1
131831	3	150377672	150421786	76	18	3144	2.4968	0.0062659	ERICH6	0.596738	1
6478	3	150458910	150481263	44	2	3144	0.71942	0.23594	SIAH2	0.843518	1
7401	3	150643950	150690786	130	18	3144	-1.5966	0.94482	CLRN1	0.976486	1
116931	3	150803452	151154465	602	35	3144	-0.44908	0.67331	MED12L	0.923512	1
29909	3	150915537	150920997	10	3	3144	-0.043179	0.51722	GPR171	0.896292	1
9934	3	150929905	150996996	117	13	3144	-1.1787	0.88074	P2RY14	0.957931	1
53836	3	151011874	151034636	38	7	3144	0.018013	0.49281	GPR87	0.892784	1
53829	3	151044096	151047337	9	3	3144	0.83673	0.20137	P2RY13	0.832112	1
64805	3	151054631	151102600	120	16	3144	0.59626	0.2755	P2RY12	0.852977	1
285313	3	151153778	151179272	38	6	3144	-0.48645	0.68667	IGSF10	0.925341	1
344752	3	151451704	151475556	89	11	3144	-0.33395	0.63079	AADACL2	0.916816	1
13	3	151531769	151546276	83	9	3144	0.23405	0.40747	AADAC	0.87759	1
56670	3	151591431	151599876	27	7	3144	1.0584	0.14494	SUCNR1	0.801687	1
4154	3	151962120	152183569	262	15	3144	0.13833	0.44499	MBNL1	0.885096	1
645843	3	152057487	152058779	3	1	3144	-0.50922	0.6947	TMEM14E	0.927137	1
5028	3	152552736	152555845	6	2	3144	1.3766	0.084319	P2RY1	0.752978	1
5912	3	152880001	152888413	8	4	3144	-0.1731	0.56871	RAP2B	0.906852	1
152118	3	153202284	153220486	68	8	3144	0.69589	0.24325	C3orf79	0.846225	1
26084	3	153838792	153975616	306	18	3144	-1.8437	0.96739	ARHGEF26	0.984763	1
170506	3	153993452	154042286	80	11	3144	-1.0539	0.85403	DHX36	0.952426	1
344758	3	154055461	154147504	214	21	3144	-1.0752	0.85885	GPR149	0.953182	1
4311	3	154797436	154901518	148	30	3144	1.1138	0.13268	MME	0.785994	1
23007	3	155197670	155462878	749	26	3144	-0.54201	0.70609	PLCH1	0.928508	1
285315	3	155480401	155524076	107	14	3144	-0.31597	0.62399	C3orf33	0.915872	1
9197	3	155544300	155572248	69	8	3144	-0.77436	0.78064	SLC33A1	0.93748	1
8833	3	155588325	155657150	174	10	3144	-0.25712	0.60146	GMPS	0.913959	1
7881	3	155838337	156256927	760	53	3144	-0.4237	0.66411	KCNAB1	0.921383	1
6747	3	156257929	156272973	44	6	3144	-0.46875	0.68038	SSR3	0.925027	1
25976	3	156392205	156424559	55	9	3144	-0.57419	0.71708	TIPARP	0.929094	1
389170	3	156543069	156763918	534	20	3144	-0.052522	0.52094	LEKR1	0.896453	1
57018	3	156864291	156878482	8	3	3144	-0.64433	0.74032	CCNL1	0.933653	1
79674	3	156977531	157221415	581	28	3144	-0.21928	0.58678	VEPH1	0.91085	1
5806	3	157154580	157161417	6	2	3144	1.1247	0.13036	PTX3	0.782813	1
152078	3	157261133	157395531	426	31	3144	1.3806	0.083707	PQLC2L	0.751189	1
6474	3	157813800	157823952	29	3	3144	-1.6378	0.94927	SHOX2	0.977966	1
51319	3	157823690	158262624	1200	20	3144	0.038542	0.48463	RSRC1	0.891318	1
4291	3	158288953	158324249	87	11	3144	-0.9756	0.83537	MLF1	0.94942	1
85476	3	158362286	158410361	159	8	3144	-1.6364	0.94912	GFM1	0.977915	1
56925	3	158384203	158390482	16	3	3144	-1.4714	0.92941	LXN	0.972133	1
5918	3	158414892	158450642	107	12	3144	-1.7641	0.96114	RARRES1	0.982818	1
100287290	3	158458178	158477966	49	7	3144	-2.2454	0.98763	LOC100287290	0.993666	1
64747	3	158519051	158547508	67	13	3144	0.088178	0.46487	MFSD1	0.887203	1
654502	3	158787041	158984096	393	21	3144	-1.0469	0.85242	IQCJ	0.952065	1
100505385	3	158787041	159615155	1418	70	3144	-0.92015	0.82125	IQCJ-SCHIP1	0.94741	1
29970	3	158991036	159615155	1011	67	3144	-0.53974	0.70531	SCHIP1	0.928346	1
3592	3	159706623	159713806	16	4	3144	-0.30746	0.62075	IL12A	0.91495	1
401097	3	159943423	159946000	3	1	3144	-0.91825	0.82076	C3orf80	0.94738	1
57560	3	159974774	160118028	164	19	3144	0.4523	0.32553	IFT80	0.862775	1
10051	3	160117078	160152755	58	9	3144	0.65943	0.25481	SMC4	0.849133	1
286827	3	160153291	160167626	20	6	3144	0.57125	0.28392	TRIM59	0.852977	1
3840	3	160212783	160283376	61	9	3144	0.32158	0.37388	KPNA4	0.869667	1
80117	3	160394948	160396236	2	1	3144	-0.72143	0.76468	ARL14	0.936314	1
151742	3	160473996	160788817	596	24	3144	0.039547	0.48423	PPM1L	0.891318	1
8706	3	160801671	160823160	36	5	3144	-0.75658	0.77535	B3GALNT1	0.936548	1
51068	3	160939050	160970082	65	9	3144	-0.55366	0.7101	NMD3	0.928707	1
165679	3	161062580	161090662	57	9	3144	0.19194	0.4239	SPTSSB	0.884144	1
131149	3	161147389	161221740	282	13	3144	-0.70922	0.76091	OTOL1	0.935986	1
6476	3	164696686	164796283	93	8	3144	-0.14648	0.55823	SI	0.903772	1
22865	3	164902010	164914469	22	3	3144	-0.075951	0.53027	SLITRK3	0.89714	1
590	3	165490692	165555260	174	19	3144	-0.94606	0.82794	BCHE	0.948154	1
79740	3	166958075	167098193	151	13	3144	-1.1156	0.8677	ZBBX	0.955661	1
5276	3	167159577	167196732	76	6	3144	0.0028219	0.49887	SERPINI2	0.892784	1
151790	3	167196289	167371747	195	23	3144	0.60229	0.27349	WDR49	0.852977	1
11235	3	167401692	167452693	55	2	3144	0.86966	0.19224	PDCD10	0.826972	1
5274	3	167453432	167543357	255	16	3144	-0.053992	0.52153	SERPINI1	0.896453	1
27333	3	167726457	167813712	196	21	3144	0.093578	0.46272	GOLIM4	0.886973	1
2122	3	168801287	169381563	1521	102	3144	-0.16509	0.56556	MECOM	0.906335	1
84517	3	169484709	169487683	9	2	3144	1.2385	0.10777	ACTRT3	0.770782	1
55892	3	169490619	169507504	17	3	3144	1.2411	0.10729	MYNN	0.770782	1
151827	3	169511216	169530574	41	4	3144	0.42429	0.33568	LRRC34	0.863313	1
344657	3	169530658	169555561	40	7	3144	2.1897	0.014272	LRRIQ4	0.654862	1
79782	3	169557029	169587723	64	8	3144	1.6252	0.052056	LRRC31	0.724528	1
344658	3	169629360	169656963	66	10	3144	0.7577	0.22432	SAMD7	0.840712	1
7095	3	169684580	169716161	43	3	3144	0.45081	0.32606	SEC62	0.862775	1
26996	3	169755735	169803184	96	8	3144	1.0619	0.14415	GPR160	0.801626	1
80012	3	169805368	169899537	113	11	3144	0.59084	0.27731	PHC3	0.852977	1
5584	3	169940220	170023770	255	8	3144	-0.15374	0.56109	PRKCI	0.904715	1
6498	3	170075473	170114637	76	6	3144	-0.93263	0.82449	SKIL	0.947743	1
5010	3	170136653	170152479	27	6	3144	-0.54667	0.7077	CLDN11	0.928707	1
57709	3	170177342	170303863	253	25	3144	-0.7482	0.77283	SLC7A14	0.936314	1
200916	3	170582664	170588045	11	2	3144	0.18412	0.42696	RPL22L1	0.884144	1
56648	3	170606204	170626426	37	6	3144	0.25576	0.39907	EIF5A2	0.875205	1
6514	3	170714137	170744768	56	3	3144	-1.5168	0.93534	SLC2A2	0.973756	1
23043	3	170780292	171178197	850	84	3144	-1.2887	0.90124	TNIK	0.96308	1
5337	3	171318195	171528284	510	17	3144	2.3095	0.010457	PLD1	0.621617	1
389177	3	171561139	171577108	21	9	3144	-0.14575	0.55794	TMEM212	0.903566	1
64778	3	171757418	172118493	813	66	3144	0.035415	0.48587	FNDC3B	0.891318	1
2693	3	172161081	172166246	18	5	3144	-1.2175	0.8883	GHSR	0.960374	1
8743	3	172223298	172241297	72	11	3144	-0.39687	0.65427	TNFSF10	0.920502	1
57552	3	172348435	172429207	159	27	3144	-0.50715	0.69398	NCEH1	0.926874	1
1894	3	172468425	172539264	129	12	3144	0.44428	0.32842	ECT2	0.863303	1
83893	3	172607147	172859058	556	40	3144	0.52129	0.30108	SPATA16	0.858776	1
22871	3	173115570	174004434	2143	109	3144	-0.19243	0.5763	NLGN1	0.908676	1
254827	3	174577095	175523428	2686	149	3144	1.9669	0.024597	NAALADL2	0.682856	1
79718	3	176738542	176915048	363	26	3144	0.14679	0.44165	TBL1XR1	0.885096	1
10242	3	178254086	178562217	919	43	3144	-1.5529	0.93978	KCNMB2	0.975369	1
64393	3	178735011	178790067	94	10	3144	-1.3262	0.90762	ZMAT3	0.964454	1
5290	3	178866311	178952500	196	18	3144	-1.2771	0.89922	PIK3CA	0.962618	1
27094	3	178957537	178984838	96	16	3144	-1.1206	0.86877	KCNMB3	0.955782	1
51193	3	179041551	179053325	19	6	3144	-0.74892	0.77305	ZNF639	0.936314	1
55669	3	179065480	179111014	71	9	3144	-0.76293	0.77725	MFN1	0.936602	1
59345	3	179113876	179169371	97	14	3144	-0.79395	0.78639	GNB4	0.93874	1
86	3	179280708	179306193	37	4	3144	0.94905	0.1713	ACTL6A	0.817137	1
57129	3	179306253	179322434	23	2	3144	1.1231	0.1307	MRPL47	0.782941	1
4711	3	179322575	179342288	18	3	3144	0.40378	0.34319	NDUFB5	0.863773	1
8975	3	179370933	179507189	314	30	3144	-0.24713	0.5976	USP13	0.912999	1
51555	3	179512746	179754841	640	39	3144	0.77907	0.21797	PEX5L	0.837521	1
151613	3	180319918	180336120	16	5	3144	0.15868	0.43696	TTC14	0.885096	1
339829	3	180331360	180397300	58	10	3144	0.3422	0.3661	CCDC39	0.865974	1
8087	3	180630096	180700541	108	12	3144	1.685	0.045999	FXR1	0.715361	1
131118	3	180701497	180707562	3	2	3144	2.0162	0.02189	DNAJC19	0.672736	1
23200	3	182511291	182639423	233	11	3144	-1.0803	0.86	ATP11B	0.953313	1
54165	3	182660153	182703731	45	7	3144	-0.96418	0.83252	DCUN1D1	0.948723	1
56922	3	182733006	182817373	148	10	3144	0.60934	0.27115	MCCC1	0.852977	1
27074	3	182840003	182880667	118	14	3144	0.1716	0.43188	LAMP3	0.884144	1
23101	3	182895831	183146031	542	36	3144	-0.46892	0.68044	MCF2L2	0.925027	1
84002	3	182971032	182991179	14	2	3144	0.8136	0.20794	B3GNT5	0.832621	1
89857	3	183205319	183273499	114	13	3144	-0.36759	0.64341	KLHL6	0.918965	1
54800	3	183353398	183402307	185	2	3144	0.38132	0.35148	KLHL24	0.865092	1
55689	3	183415587	183530413	141	14	3144	0.96805	0.16651	YEATS2	0.814079	1
79929	3	183533664	183543393	23	4	3144	0.64739	0.25869	MAP6D1	0.849714	1
55486	3	183543522	183602693	166	15	3144	-0.34047	0.63325	PARL	0.917226	1
10057	3	183637722	183735803	228	18	3144	-1.7267	0.95789	ABCC5	0.982102	1
200909	3	183749332	183757157	37	8	3144	-1.2347	0.89153	HTR3D	0.961181	1
170572	3	183770835	183778461	23	5	3144	1.4375	0.075289	HTR3C	0.733094	1
285242	3	183814852	183824783	25	6	3144	-0.33537	0.63133	HTR3E	0.916816	1
8893	3	183852810	183863099	14	4	3144	-1.2679	0.89758	EIF2B5	0.962248	1
1857	3	183873099	183891314	32	8	3144	0.57685	0.28202	DVL3	0.852977	1
1173	3	183892634	183901879	18	5	3144	0.49938	0.30876	AP2M1	0.859901	1
55324	3	183903863	183911795	19	5	3144	-0.046179	0.51842	ABCF3	0.896453	1
90113	3	183948317	183960117	22	4	3144	-0.86869	0.80749	VWA5B2	0.944162	1
10195	3	183960117	183967313	10	4	3144	-2.5056	0.99389	ALG3	0.996696	1
9718	3	183967445	184010819	54	10	3144	1.9787	0.023923	ECE2	0.680905	1
94032	3	183977003	183979251	2	1	3144	-1.8357	0.9668	CAMK2N2	0.984435	1
5708	3	184016886	184026842	11	4	3144	0.065198	0.47401	PSMD2	0.889011	1
1981	3	184032283	184053146	17	7	3144	-0.75697	0.77547	EIF4G1	0.936548	1
131408	3	184053717	184064063	14	5	3144	0.65702	0.25558	FAM131A	0.849133	1
1181	3	184063973	184079439	35	9	3144	0.13118	0.44782	CLCN2	0.885096	1
5437	3	184079502	184086383	16	4	3144	-0.48508	0.68619	POLR2H	0.925341	1
7066	3	184089773	184097368	15	5	3144	0.85302	0.19682	THPO	0.828445	1
8646	3	184097861	184107617	7	3	3144	0.83101	0.20298	CHRD	0.832621	1
2049	3	184279587	184300196	60	12	3144	-0.30545	0.61999	EPHB3	0.91495	1
64110	3	184428155	184429836	3	1	3144	-1.556	0.94015	MAGEF1	0.975369	1
23355	3	184529925	184770402	316	20	3144	0.48751	0.31295	VPS8	0.860547	1
285382	3	184795838	184870802	161	14	3144	-0.38394	0.64949	C3orf70	0.919387	1
1962	3	184908412	184971886	105	10	3144	-0.88626	0.81226	EHHADH	0.945746	1
9175	3	185000729	185206882	481	26	3144	0.54777	0.29192	MAP3K13	0.853733	1
90407	3	185207389	185216845	6	2	3144	-0.47402	0.68226	TMEM41A	0.925273	1
200879	3	185225570	185270369	138	12	3144	-0.52878	0.70152	LIPH	0.927633	1
59343	3	185300284	185348889	114	7	3144	-1.2784	0.89944	SENP2	0.962618	1
10644	3	185361527	185542827	251	25	3144	0.57925	0.28121	IGF2BP2	0.852977	1
6434	3	185632356	185655924	36	8	3144	1.522	0.064	TRA2B	0.728099	1
2119	3	185764106	185826901	92	10	3144	1.3981	0.081047	ETV5	0.748377	1
1608	3	185852896	186080023	413	61	3144	0.99456	0.15998	DGKG	0.808984	1
1427	3	186256232	186263049	7	3	3144	-1.1056	0.86555	CRYGS	0.954931	1
55171	3	186263856	186288332	54	7	3144	0.38921	0.34856	TBCCD1	0.864682	1
51726	3	186288467	186303589	43	3	3144	0.31183	0.37758	DNAJB11	0.87155	1
197	3	186330850	186339107	15	4	3144	1.8135	0.034881	AHSG	0.695307	1
26998	3	186353758	186370797	15	4	3144	0.099325	0.46044	FETUB	0.886234	1
3273	3	186383747	186396023	25	7	3144	1.9063	0.028303	HRG	0.688423	1
3827	3	186435098	186462199	149	13	3144	-0.097211	0.53872	KNG1	0.897646	1
1974	3	186501361	186507686	12	6	3144	1.6846	0.046033	EIF4A2	0.715361	1
5984	3	186507681	186524484	22	5	3144	2.0608	0.019659	RFC4	0.662354	1
9370	3	186560463	186576252	50	13	3144	0.95276	0.17036	ADIPOQ	0.816382	1
6480	3	186648315	186796341	500	70	3144	2.2711	0.01157	ST6GAL1	0.621617	1
116832	3	186838741	186857263	27	3	3144	2.3746	0.0087841	RPL39L	0.621617	1
132112	3	186915274	186919253	1	1	3144	0.51801	0.30223	RTP1	0.858776	1
5648	3	186933873	187009810	177	28	3144	-0.071039	0.52832	MASP1	0.896979	1
64108	3	187086168	187089372	8	4	3144	-0.39523	0.65366	RTP4	0.920502	1
6750	3	187386694	187388201	5	2	3144	1.2487	0.10589	SST	0.770363	1
344892	3	187416047	187420345	18	4	3144	1.0691	0.14251	RTP2	0.800739	1
604	3	187439165	187463513	67	12	3144	1.2527	0.10515	BCL6	0.770363	1
4026	3	187871097	188608460	1661	163	3144	1.6515	0.049322	LPP	0.715361	1
285386	3	188817910	189041271	496	47	3144	0.6861	0.24632	TPRG1	0.846225	1
8626	3	189348942	189615068	864	109	3144	0.6101	0.2709	TP63	0.852977	1
55214	3	189674517	189840226	544	23	3144	-1.3481	0.91119	P3H2	0.965781	1
9076	3	190023490	190040235	68	14	3144	-1.1321	0.87121	CLDN1	0.95617	1
10686	3	190105661	190129932	72	10	3144	-2.1093	0.98254	CLDN16	0.991077	1
131920	3	190146444	190167665	66	13	3144	-2.0775	0.98112	TMEM207	0.990939	1
3556	3	190231840	190378856	410	54	3144	-0.57567	0.71758	IL1RAP	0.9291	1
647309	3	190570526	190610190	84	15	3144	0.68673	0.24613	GMNC	0.846225	1
344901	3	190917039	190983404	180	22	3144	1.2469	0.10622	OSTN	0.770363	1
257313	3	190984944	191048325	214	20	3144	0.99409	0.16009	UTS2B	0.808984	1
152137	3	191046874	191116459	234	21	3144	-0.64376	0.74013	CCDC50	0.933542	1
152138	3	191178952	191179245	1	1	3144	0.0042513	0.4983	PYDC2	0.892784	1
2257	3	191857033	192445388	1316	100	3144	1.0576	0.14513	FGF12	0.801687	1
151963	3	192514604	192635950	319	20	3144	1.4639	0.071611	MB21D2	0.73302	1
57110	3	192948030	193025102	118	13	3144	-1.0612	0.8557	HRASLS	0.952426	1
344905	3	192992831	193096514	191	20	3144	0.097921	0.461	ATP13A5	0.886561	1
84239	3	193119866	193272810	313	30	3144	-0.72115	0.76459	ATP13A4	0.936314	1
4976	3	193310933	193415600	248	14	3144	-0.27224	0.60728	OPA1	0.913959	1
1370	3	194060494	194072063	35	4	3144	-0.41278	0.66012	CPN2	0.920767	1
131578	3	194075976	194090472	55	5	3144	0.24898	0.40169	LRRC15	0.876406	1
2814	3	194115550	194119995	14	2	3144	-0.65117	0.74253	GP5	0.934011	1
79572	3	194123403	194188968	91	7	3144	0.21938	0.41318	ATP13A3	0.880456	1
93109	3	194308402	194354150	248	25	3144	0.35733	0.36042	TMEM44	0.865974	1
55341	3	194361517	194393206	56	10	3144	-0.13845	0.55506	LSG1	0.902506	1
131583	3	194406622	194409766	10	2	3144	1.2886	0.098771	FAM43A	0.769155	1
152002	3	194789008	194991895	651	35	3144	-0.15663	0.56223	XXYLT1	0.905198	1
23527	3	194995465	195163817	306	10	3144	-0.25813	0.60185	ACAP2	0.913959	1
5504	3	195241221	195270224	74	9	3144	0.63903	0.2614	PPP1R2	0.850675	1
347	3	195295573	195311076	36	8	3144	-1.0014	0.84168	APOD	0.950238	1
200958	3	195416293	195467004	2	1	3144	0.42727	0.33459	MUC20	0.863303	1
4585	3	195473636	195539148	178	19	3144	0.10572	0.4579	MUC4	0.886234	1
10188	3	195590235	195635880	101	16	3144	0.47486	0.31744	TNK2	0.860755	1
7037	3	195776155	195809032	113	11	3144	-1.0104	0.84385	TFRC	0.950312	1
131540	3	195924323	195938308	84	13	3144	-1.4972	0.93282	ZDHHC19	0.973119	1
200931	3	195943383	195960301	53	8	3144	0.90883	0.18172	SLC51A	0.822828	1
5130	3	195961239	196014623	123	11	3144	0.46333	0.32157	PCYT1A	0.861368	1
255758	3	196018090	196045165	70	7	3144	-0.80145	0.78856	TCTEX1D2	0.939255	1
116211	3	196050417	196065291	49	8	3144	0.03158	0.4874	TM4SF19	0.891318	1
26043	3	196079745	196159411	118	12	3144	0.61823	0.26821	UBXN7	0.852977	1
165918	3	196195654	196230639	97	8	3144	0.17486	0.43059	RNF168	0.884144	1
255798	3	196233750	196242237	21	4	3144	0.3484	0.36377	SMCO1	0.865974	1
348793	3	196281024	196295627	24	2	3144	0.16662	0.43383	WDR53	0.884329	1
200933	3	196295725	196315930	37	6	3144	-0.55616	0.71095	FBXO45	0.928707	1
375387	3	196366656	196388875	80	23	3144	0.45147	0.32583	NRROS	0.862775	1
84984	3	196433144	196439131	24	3	3144	-0.17062	0.56774	CEP19	0.906667	1
54965	3	196439234	196462878	74	6	3144	-0.13182	0.55244	PIGX	0.90227	1
5062	3	196466728	196559518	323	28	3144	0.19601	0.4223	PAK2	0.882873	1
205564	3	196594727	196661585	116	15	3144	0.39064	0.34803	SENP5	0.864682	1
22916	3	196662273	196669464	22	6	3144	0.57903	0.28129	NCBP2	0.852977	1
80235	3	196673214	196695742	77	15	3144	0.20482	0.41886	PIGZ	0.881659	1
4241	3	196728611	196756687	53	9	3144	0.14114	0.44388	MFI2	0.885096	1
1739	3	196769431	197026171	587	22	3144	-1.0585	0.85509	DLG1	0.952426	1
622	3	197236654	197300194	214	21	3144	-1.2505	0.89444	BDH1	0.961998	1
9711	3	197398259	197476568	114	4	3144	0.7477	0.22732	KIAA0226	0.843518	1
84248	3	197476424	197511317	46	4	3144	0.5049	0.30681	FYTTD1	0.859071	1
84859	3	197518112	197615307	168	17	3144	-0.050494	0.52014	LRCH3	0.896453	1
84223	3	197615946	197686982	150	12	3144	-0.97897	0.8362	IQCG	0.949627	1
6165	3	197677023	197682722	10	2	3144	-0.53189	0.7026	RPL35A	0.927781	1
89782	3	197687071	197770591	127	6	3144	-0.61195	0.72971	LMLN	0.932186	1
152687	4	53227	88099	2	1	3144	1.0889	0.1381	ZNF595	0.795088	1
255403	4	124420	156491	46	4	3144	-0.25087	0.59904	ZNF718	0.913159	1
654254	4	264464	299110	45	1	3144	0.1556	0.43818	ZNF732	0.885096	1
7700	4	331417	370076	96	8	3144	1.4467	0.073993	ZNF141	0.733094	1
170960	4	433773	492960	76	9	3144	1.5685	0.058379	ZNF721	0.728099	1
54872	4	492989	533320	114	5	3144	1.8208	0.034315	PIGG	0.695307	1
5158	4	619363	664681	132	8	3144	-0.74459	0.77174	PDE6B	0.936314	1
521	4	666225	668127	3	2	3144	-2.6011	0.99535	ATP5I	0.997709	1
4636	4	669717	675822	13	4	3144	-1.3148	0.90571	MYL5	0.964322	1
84179	4	669992	683257	21	5	3144	-1.1399	0.87284	MFSD7	0.956454	1
10336	4	699537	764428	253	21	3144	1.6191	0.052712	PCGF3	0.724528	1
10815	4	778745	819945	161	21	3144	1.129	0.12945	CPLX1	0.782525	1
2580	4	843065	926174	316	25	3144	-0.1709	0.56785	GAK	0.906667	1
84286	4	926175	952444	58	14	3144	-0.18653	0.57399	TMEM175	0.907786	1
1609	4	952672	967348	29	9	3144	-0.96581	0.83293	DGKQ	0.948723	1
10861	4	972861	987228	22	8	3144	-0.27915	0.60994	SLC26A1	0.914066	1
3425	4	980785	998317	53	12	3144	-0.52126	0.69891	IDUA	0.927444	1
53834	4	1004712	1020686	53	10	3144	-0.78973	0.78516	FGFRL1	0.93874	1
285498	4	1050039	1107352	281	8	3144	0.94539	0.17223	RNF212	0.817137	1
10417	4	1160720	1202750	81	16	3144	0.78336	0.21671	SPON2	0.837521	1
1487	4	1205228	1242908	106	13	3144	1.0536	0.14604	CTBP1	0.802913	1
10296	4	1283642	1333925	255	13	3144	1.2589	0.10403	MAEA	0.770363	1
101928621	4	1317222	1319906	2	1	3144	-0.7299	0.76727	LOC101928621	0.936314	1
57654	4	1341043	1381837	133	13	3144	0.39706	0.34566	UVSSA	0.864118	1
285464	4	1385340	1389782	18	3	3144	-0.19483	0.57724	CRIPAK	0.908944	1
152877	4	1641608	1685988	146	9	3144	0.080501	0.46792	FAM53A	0.888328	1
7884	4	1694527	1714421	45	9	3144	0.9416	0.1732	SLBP	0.817533	1
92305	4	1717679	1723084	25	6	3144	1.3533	0.087972	TMEM129	0.754181	1
10460	4	1723217	1746905	139	12	3144	1.4903	0.068073	TACC3	0.732765	1
2261	4	1795039	1810599	32	6	3144	0.10713	0.45734	FGFR3	0.886234	1
3954	4	1813206	1857974	16	9	3144	0.58981	0.27766	LETM1	0.852977	1
7468	4	1873123	1983934	40	13	3144	0.47941	0.31582	WHSC1	0.860755	1
7469	4	1984441	2010962	34	3	3144	0.87203	0.1916	NELFA	0.826611	1
401115	4	2043720	2045697	4	2	3144	0.1274	0.44931	C4orf48	0.885096	1
339983	4	2061239	2070816	11	2	3144	-0.022808	0.5091	NAT8L	0.894936	1
353497	4	2073645	2243848	385	10	3144	-0.38238	0.64891	POLN	0.919387	1
79441	4	2230096	2243860	29	4	3144	-1.3163	0.90597	HAUS3	0.964367	1
10608	4	2249160	2263739	33	3	3144	-0.40989	0.65906	MXD4	0.920502	1
57732	4	2271324	2420370	569	38	3144	0.92708	0.17694	ZFYVE28	0.819809	1
402160	4	2420701	2464690	143	17	3144	1.486	0.068634	CFAP99	0.732765	1
6047	4	2470795	2517586	111	16	3144	0.62311	0.2666	RNF4	0.852977	1
8603	4	2627159	2734302	248	22	3144	0.5106	0.30482	FAM193A	0.859071	1
79155	4	2743387	2758103	53	9	3144	0.71651	0.23684	TNIP2	0.843518	1
6452	4	2794750	2842823	135	21	3144	-0.17935	0.57117	SH3BP2	0.907394	1
118	4	2845454	2931803	128	14	3144	-0.28376	0.6117	ADD1	0.914085	1
10227	4	2932288	2936586	7	4	3144	-1.0047	0.84249	MFSD10	0.950312	1
8602	4	2939663	2965233	62	8	3144	-0.33558	0.63141	NOP14	0.916816	1
2868	4	2965232	3042474	235	17	3144	-0.02339	0.50933	GRK4	0.894936	1
3064	4	3076408	3245687	340	19	3144	0.38052	0.35178	HTT	0.865298	1
345222	4	3250766	3273465	86	7	3144	-0.098119	0.53908	MSANTD1	0.897802	1
6002	4	3315874	3441640	219	35	3144	0.14344	0.44297	RGS12	0.885096	1
3083	4	3443702	3451214	24	8	3144	-1.0535	0.85394	HGFAC	0.952426	1
285489	4	3465033	3503203	260	25	3144	0.44349	0.32871	DOK7	0.863303	1
4043	4	3505324	3534224	87	12	3144	-0.9282	0.82335	LRPAP1	0.947541	1
152	4	3768296	3770253	3	1	3144	-1.2578	0.89576	ADRA2C	0.962124	1
133060	4	4190530	4228621	138	15	3144	0.17985	0.42864	OTOP1	0.884144	1
85013	4	4237269	4249965	105	4	3144	0.37378	0.35428	TMEM128	0.865398	1
55646	4	4269428	4291896	88	8	3144	1.1473	0.12562	LYAR	0.782525	1
166793	4	4291924	4323513	89	8	3144	1.7067	0.043937	ZBTB49	0.710755	1
27065	4	4387983	4420785	103	11	3144	-0.7446	0.77174	NSG1	0.936314	1
53407	4	4420695	4543775	279	13	3144	-0.20748	0.58218	STX18	0.909404	1
4487	4	4861392	4865663	19	5	3144	0.088917	0.46457	MSX1	0.887203	1
54360	4	5016313	5021197	25	4	3144	-0.75048	0.77352	CYTL1	0.936314	1
55351	4	5053527	5502728	1834	83	3144	0.35475	0.36139	STK32B	0.865974	1
132884	4	5544531	5711275	489	46	3144	-0.9385	0.82601	EVC2	0.947888	1
2121	4	5712924	5816031	438	48	3144	-0.22182	0.58777	EVC	0.91111	1
1400	4	5822491	5894785	238	44	3144	0.65553	0.25606	CRMP1	0.849133	1
389197	4	5899318	5992175	485	54	3144	0.68344	0.24716	C4orf50	0.846225	1
152789	4	6026661	6202318	488	78	3144	0.34948	0.36336	JAKMIP1	0.865974	1
7466	4	6271577	6304992	151	8	3144	0.52689	0.29913	WFS1	0.857522	1
5522	4	6322305	6565327	790	74	3144	-0.20762	0.58224	PPP2R2C	0.909404	1
23324	4	6576902	6624188	88	15	3144	1.4219	0.077527	MAN2B2	0.735734	1
93621	4	6641818	6644472	7	3	3144	0.68993	0.24512	MRFAP1	0.846225	1
6286	4	6695566	6698897	14	2	3144	0.12098	0.45185	S100P	0.885096	1
114932	4	6709428	6711606	1	1	3144	0.49077	0.31179	MRFAP1L1	0.860206	1
55330	4	6717842	6719387	2	1	3144	-0.91425	0.81971	BLOC1S4	0.947026	1
9778	4	6784459	6885899	79	10	3144	0.55166	0.29059	KIAA0232	0.853222	1
57533	4	6911171	7034845	422	22	3144	-0.44126	0.67049	TBC1D14	0.923041	1
257236	4	7042576	7044728	2	1	3144	-1.0665	0.85691	CCDC96	0.952587	1
93624	4	7045156	7059679	42	8	3144	-1.575	0.94237	TADA2B	0.975657	1
80273	4	7061780	7069800	29	5	3144	-0.026937	0.51075	GRPEL1	0.89511	1
57537	4	7194374	7744564	2670	212	3144	0.057156	0.47721	SORCS2	0.889011	1
768239	4	7432021	7436700	32	7	3144	0.59601	0.27558	PSAPL1	0.852977	1
60312	4	7760440	7941653	900	39	3144	0.03227	0.48713	AFAP1	0.891318	1
389199	4	7940734	7942023	8	1	3144	-1.0958	0.86342	LOC389199	0.954329	1
84448	4	7967037	8160559	677	91	3144	0.54491	0.29291	ABLIM2	0.854576	1
54436	4	8201060	8242830	114	22	3144	0.74256	0.22887	SH3TC1	0.843518	1
94031	4	8271487	8308838	130	14	3144	-0.78721	0.78442	HTRA3	0.93874	1
8310	4	8368009	8442452	182	19	3144	-0.088554	0.53528	ACOX3	0.89714	1
152992	4	8442532	8478282	59	7	3144	0.22357	0.41155	TRMT44	0.879659	1
27201	4	8581964	8591750	49	9	3144	1.0733	0.14156	GPR78	0.799403	1
8532	4	8594387	8621488	162	19	3144	0.0034365	0.49863	CPZ	0.892784	1
100133128	4	9400867	9405291	7	1	3144	0.37029	0.35558	LOC100133128	0.865398	1
644414	4	9446260	9452240	9	2	3144	-0.37585	0.64648	DEFB131	0.919387	1
101928948	4	9533585	9609872	340	12	3144	0.36497	0.35757	LOC101928948	0.865398	1
1816	4	9783258	9785633	3	1	3144	1.4411	0.074774	DRD5	0.733094	1
56606	4	9827848	10041872	844	24	3144	1.1948	0.11609	SLC2A9	0.779849	1
9948	4	10075963	10118612	139	12	3144	0.50842	0.30558	WDR1	0.859071	1
85460	4	10441497	10459032	19	6	3144	1.4264	0.07688	ZNF518B	0.735734	1
116449	4	10491838	10686386	531	21	3144	-0.48993	0.68791	CLNK	0.925341	1
9957	4	11399988	11431255	71	20	3144	0.33285	0.36963	HS3ST1	0.867725	1
9364	4	13343863	13485989	370	9	3144	-0.66862	0.74813	RAB28	0.934697	1
579	4	13542454	13546114	2	1	3144	-0.31051	0.62191	NKX3-2	0.915706	1
259282	4	13570362	13629334	71	9	3144	0.28017	0.38967	BOD1L1	0.873593	1
132864	4	15004298	15071777	132	15	3144	0.080301	0.468	CPEB2	0.888328	1
114905	4	15341560	15447791	280	15	3144	-0.8763	0.80957	C1QTNF7	0.94507	1
57545	4	15471489	15603594	234	31	3144	-0.6013	0.72618	CC2D2A	0.931509	1
26234	4	15606007	15661487	160	15	3144	-0.62563	0.73422	FBXL5	0.932915	1
285550	4	15683352	15692070	16	4	3144	-2.414	0.99211	FAM200B	0.995698	1
683	4	15704573	15741121	154	13	3144	-0.090057	0.53588	BST1	0.89714	1
952	4	15779921	15850706	223	17	3144	-0.90368	0.81692	CD38	0.946928	1
9982	4	15937192	15940363	9	3	3144	-0.91726	0.8205	FGFBP1	0.94738	1
83888	4	15961863	15964859	10	3	3144	1.619	0.052728	FGFBP2	0.724528	1
8842	4	15969849	16085723	290	46	3144	0.54213	0.29386	PROM1	0.855908	1
202018	4	16162128	16228161	215	20	3144	1.5078	0.065806	TAPT1	0.728099	1
9079	4	16503164	16900424	967	101	3144	0.92151	0.17839	LDB2	0.819809	1
5860	4	17488016	17513857	104	15	3144	-1.0796	0.85983	QDPR	0.953313	1
645104	4	17516788	17528727	30	6	3144	-0.62269	0.73326	CLRN2	0.932861	1
51056	4	17578927	17609590	67	3	3144	0.49147	0.31155	LAP3	0.860001	1
80306	4	17616273	17626160	26	3	3144	0.51508	0.30325	MED28	0.858789	1
27146	4	17633696	17783135	341	9	3144	0.049116	0.48041	FAM184B	0.890694	1
54876	4	17802278	17812386	10	2	3144	0.49968	0.30865	DCAF16	0.859901	1
64151	4	17812436	17846488	59	7	3144	0.61451	0.26944	NCAPG	0.852977	1
254251	4	17844839	18023483	382	13	3144	0.42167	0.33663	LCORL	0.863354	1
9353	4	20254566	20622184	817	88	3144	1.9405	0.026158	SLIT2	0.686762	1
133015	4	20702036	20729980	110	12	3144	0.5084	0.30559	PACRGL	0.859071	1
80333	4	20730234	21950424	3918	156	3144	0.10127	0.45967	KCNIP4	0.886234	1
166647	4	22388997	22517677	394	38	3144	-0.43271	0.66739	ADGRA3	0.921928	1
57733	4	22694537	22821198	187	19	3144	-0.63426	0.73705	GBA3	0.933024	1
10891	4	23793644	24474394	1700	119	3144	-0.082102	0.53272	PPARGC1A	0.89714	1
1665	4	24529087	24586184	121	14	3144	-1.0062	0.84284	DHX15	0.950312	1
6649	4	24797085	24802467	6	2	3144	0.50195	0.30785	SOD3	0.859901	1
91050	4	24807739	24981826	441	34	3144	0.38691	0.34941	CCDC149	0.865092	1
55203	4	25000471	25032414	131	19	3144	0.19651	0.42211	LGI2	0.88283	1
51091	4	25121627	25162204	64	10	3144	-1.3272	0.90778	SEPSECS	0.964454	1
55300	4	25235653	25280831	111	17	3144	-0.73492	0.76881	PI4K2B	0.936314	1
29063	4	25314396	25374190	128	18	3144	-0.9144	0.81975	ZCCHC4	0.947026	1
29945	4	25378848	25420120	72	15	3144	-1.1031	0.86501	ANAPC4	0.95485	1
10568	4	25656853	25680735	35	9	3144	-0.22048	0.58725	SLC34A2	0.910884	1
23231	4	25749049	25864647	206	36	3144	-0.078907	0.53145	SEL1L3	0.89714	1
389203	4	25915528	25931501	36	10	3144	0.11965	0.45238	SMIM20	0.885096	1
3516	4	26165077	26436753	388	43	3144	-0.57291	0.71665	RBPJ	0.929021	1
886	4	26483018	26492042	23	5	3144	0.58537	0.27915	CCKAR	0.852977	1
55296	4	26585546	26758232	107	6	3144	0.82398	0.20498	TBC1D19	0.832621	1
57620	4	26859329	27027003	233	22	3144	-1.4445	0.9257	STIM2	0.971744	1
5099	4	30721951	31148423	976	49	3144	-1.1316	0.8711	PCDH7	0.95617	1
116984	4	36067620	36245979	377	27	3144	1.0152	0.15501	ARAP2	0.804557	1
401124	4	36283237	36346407	167	26	3144	0.4056	0.34252	DTHD1	0.863773	1
57495	4	37246690	37451087	613	51	3144	-0.30725	0.62067	NWD2	0.91495	1
55286	4	37455552	37595132	562	50	3144	-1.1053	0.86549	C4orf19	0.954931	1
768211	4	37592422	37687999	316	38	3144	0.23799	0.40595	RELL1	0.87759	1
55276	4	37828282	37864559	171	15	3144	0.58592	0.27896	PGM2	0.852977	1
23216	4	37889606	38140796	741	66	3144	1.0878	0.13834	TBC1D1	0.795088	1
10744	4	37962056	37962631	2	1	3144	1.8684	0.030853	PTTG2	0.689896	1
51274	4	38665790	38703129	90	19	3144	0.026866	0.48928	KLF3	0.891762	1
81793	4	38773860	38784611	81	9	3144	-0.54943	0.70865	TLR10	0.928707	1
7096	4	38797876	38806814	29	5	3144	0.95363	0.17014	TLR1	0.816382	1
10333	4	38825325	38858438	73	5	3144	1.023	0.15316	TLR6	0.804413	1
92689	4	38869354	38947365	260	17	3144	0.43656	0.33122	FAM114A1	0.863303	1
80008	4	38968052	39034041	187	28	3144	0.27477	0.39174	TMEM156	0.873593	1
51088	4	39046308	39127853	233	8	3144	0.78335	0.21671	KLHL5	0.837521	1
57728	4	39184024	39287430	146	8	3144	0.23907	0.40553	WDR19	0.87759	1
5981	4	39289069	39368001	89	9	3144	-1.4791	0.93045	RFC1	0.97223	1
152831	4	39408473	39453153	123	26	3144	-0.63672	0.73785	KLB	0.933439	1
6133	4	39455744	39460568	19	5	3144	0.1589	0.43687	RPL9	0.885096	1
11019	4	39460644	39479273	70	11	3144	-0.7535	0.77442	LIAS	0.936548	1
7358	4	39500375	39529218	114	14	3144	1.2272	0.10988	UGDH	0.771779	1
201895	4	39548917	39640481	201	23	3144	1.5779	0.057296	SMIM14	0.728099	1
3093	4	39699664	39784412	231	16	3144	-1.2123	0.88731	UBE2K	0.959899	1
23244	4	39824483	39979576	376	24	3144	-0.018636	0.50743	PDS5A	0.894677	1
55728	4	40058524	40159872	210	23	3144	0.052103	0.47922	N4BP2	0.89018	1
399	4	40192631	40246384	124	21	3144	-0.12849	0.55112	RHOH	0.901709	1
55584	4	40337346	40357234	107	10	3144	-1.2131	0.88745	CHRNA9	0.959899	1
54502	4	40425272	40632958	504	71	3144	-0.75088	0.77364	RBM47	0.936314	1
79730	4	40751914	40812002	84	12	3144	0.79594	0.21303	NSUN7	0.835838	1
323	4	40812044	41218731	1264	65	3144	1.3739	0.084732	APBB2	0.754181	1
7345	4	41258898	41270446	39	8	3144	-1.2297	0.89059	UCHL1	0.961181	1
22998	4	41362802	41702061	762	53	3144	0.34514	0.36499	LIMCH1	0.865974	1
8929	4	41746099	41750987	11	3	3144	0.83475	0.20193	PHOX2B	0.832493	1
55161	4	41937137	41962824	66	6	3144	1.9786	0.023932	TMEM33	0.680905	1
285429	4	41983713	41988484	11	3	3144	0.23116	0.40859	DCAF4L1	0.877807	1
10463	4	41992516	42089551	336	8	3144	0.57431	0.28288	SLC30A9	0.852977	1
389206	4	42112870	42154895	96	10	3144	1.1696	0.12109	BEND4	0.782418	1
152573	4	42399856	42404504	13	4	3144	1.1465	0.12579	SHISA3	0.782525	1
10396	4	42410390	42659122	704	31	3144	1.6619	0.048269	ATP8A1	0.715361	1
389207	4	42895283	43032675	424	33	3144	0.44925	0.32662	GRXCR1	0.862775	1
386617	4	44175920	44450824	610	42	3144	0.58883	0.27799	KCTD8	0.852977	1
285525	4	44624354	44653658	110	12	3144	1.4573	0.07252	YIPF7	0.733094	1
60558	4	44680433	44702944	36	5	3144	1.3419	0.089811	GUF1	0.754181	1
132789	4	44694190	44728651	78	7	3144	1.3305	0.091681	GNPDA2	0.759887	1
2565	4	46037786	46126082	260	14	3144	-1.3256	0.90751	GABRG1	0.964454	1
2555	4	46246470	46392056	309	16	3144	2.3931	0.0083537	GABRA2	0.621617	1
170712	4	46736844	46911252	373	20	3144	1.3906	0.082169	COX7B2	0.750876	1
2557	4	46920917	46996424	227	19	3144	1.9227	0.027257	GABRA4	0.688423	1
2560	4	47033295	47432801	934	57	3144	-0.2254	0.58917	GABRB1	0.91111	1
54951	4	47452815	47465676	22	5	3144	-1.2164	0.88807	COMMD8	0.960184	1
57205	4	47487296	47595503	203	30	3144	-0.020004	0.50798	ATP10D	0.894861	1
10699	4	47596015	47840395	537	25	3144	0.89566	0.18522	CORIN	0.825795	1
152518	4	47849250	47916684	161	13	3144	1.0386	0.1495	NFXL1	0.804413	1
1259	4	47937994	48018646	267	13	3144	1.1917	0.11668	CNGA1	0.78106	1
152519	4	48018791	48039084	57	8	3144	0.43829	0.33059	NIPAL1	0.863303	1
7294	4	48068410	48136273	150	17	3144	0.37137	0.35518	TXK	0.865398	1
7006	4	48137800	48271814	468	34	3144	-0.61097	0.72939	TEC	0.932186	1
57606	4	48343497	48428218	209	13	3144	-0.42785	0.66562	SLAIN2	0.921397	1
201780	4	48485360	48491541	12	3	3144	0.062993	0.47489	SLC10A4	0.889011	1
326340	4	48492269	48496406	13	4	3144	-0.60898	0.72873	ZAR1	0.932073	1
285527	4	48499380	48782329	204	14	3144	-1.0439	0.85174	FRYL	0.952065	1
54940	4	48832599	48863834	14	2	3144	0.39677	0.34577	OCIAD1	0.864118	1
132299	4	48887405	48908815	20	3	3144	-0.42562	0.66481	OCIAD2	0.921397	1
80157	4	48988264	49064096	29	2	3144	0.050126	0.48001	CWH43	0.890381	1
23142	4	52700010	52783003	52	2	3144	-0.59716	0.7248	DCUN1D4	0.931025	1
339977	4	52859806	52886477	15	2	3144	-0.5355	0.70385	LRRC66	0.928121	1
6443	4	52885752	52904485	15	2	3144	-0.79906	0.78787	SGCB	0.939015	1
132671	4	52917578	52963461	36	3	3144	-1.4705	0.92928	SPATA18	0.972077	1
64854	4	53457126	53525502	65	3	3144	-0.2227	0.58811	USP46	0.91111	1
100288413	4	53609684	53617807	13	2	3144	-0.82465	0.79522	ERVMER34-1	0.942023	1
65997	4	53728495	53733002	11	3	3144	0.48851	0.31259	RASL11B	0.860547	1
152579	4	53738797	54232242	961	54	3144	-0.265	0.60449	SCFD2	0.913959	1
81608	4	54243803	54326103	214	14	3144	-0.32877	0.62884	FIP1L1	0.916535	1
84708	4	54326437	54518653	596	45	3144	-0.74002	0.77036	LNX1	0.936314	1
101928879	4	54441696	54442556	2	1	3144	-0.4062	0.6577	LOC101928879	0.920502	1
26511	4	54874540	54931562	58	4	3144	0.10384	0.45865	CHIC2	0.886234	1
170825	4	54966248	54968122	2	1	3144	-0.079157	0.53155	GSX2	0.89714	1
5156	4	55095264	55164412	127	8	3144	2.374	0.0087974	PDGFRA	0.621617	1
3815	4	55524095	55606881	130	19	3144	2.3605	0.0091245	KIT	0.621617	1
3791	4	55944426	55991762	68	19	3144	0.53553	0.29614	KDR	0.856131	1
79644	4	56212388	56239267	73	12	3144	-0.92727	0.82311	SRD5A3	0.947541	1
55858	4	56262080	56292342	69	9	3144	-1.3681	0.91436	TMEM165	0.966776	1
9575	4	56294068	56413076	409	12	3144	-1.0344	0.84951	CLOCK	0.951638	1
132954	4	56422686	56458418	123	10	3144	-1.1292	0.8706	PDCL2	0.95617	1
10874	4	56461396	56502465	136	15	3144	0.11397	0.45463	NMU	0.885262	1
55763	4	56719802	56771244	108	16	3144	0.6159	0.26898	EXOC1	0.852977	1
9662	4	56814974	56899529	152	20	3144	0.89857	0.18444	CEP135	0.82524	1
57482	4	57036361	57196890	449	61	3144	-0.37891	0.64762	KIAA1211	0.919387	1
132949	4	57204450	57254265	154	15	3144	0.66169	0.25408	AASDH	0.849133	1
5471	4	57259528	57301802	97	11	3144	1.2551	0.10472	PPAT	0.770363	1
10606	4	57276682	57327534	110	12	3144	1.3197	0.093463	PAICS	0.762212	1
6731	4	57333370	57369847	99	9	3144	0.14487	0.44241	SRP72	0.885096	1
132946	4	57371375	57390149	46	8	3144	-0.14143	0.55624	ARL9	0.903049	1
100506564	4	57396775	57469489	204	25	3144	-0.20492	0.58118	THEGL	0.909245	1
84525	4	57514154	57547874	88	15	3144	0.51944	0.30173	HOPX	0.858776	1
6691	4	57676026	57688035	52	13	3144	1.3198	0.093455	SPINK2	0.762212	1
5978	4	57774042	57802010	72	12	3144	0.61724	0.26854	REST	0.852977	1
84273	4	57829516	57843826	42	10	3144	0.17888	0.42902	NOA1	0.884144	1
5431	4	57844944	57897334	152	18	3144	-0.45522	0.67553	POLR2B	0.92401	1
3490	4	57897237	57976551	402	38	3144	0.56108	0.28737	IGFBP7	0.852977	1
23284	4	62066949	62938168	1884	101	3144	0.96836	0.16643	ADGRL3	0.814079	1
253017	4	65142024	65275196	438	14	3144	-0.36598	0.64281	TECRL	0.918823	1
2044	4	66185281	66536529	1283	58	3144	0.92728	0.17689	EPHA5	0.819809	1
1060	4	68337989	68411256	160	15	3144	0.73825	0.23018	CENPC	0.843518	1
26228	4	68424415	68473059	169	21	3144	-0.26058	0.60279	STAP1	0.913959	1
55236	4	68481479	68566889	242	13	3144	1.5744	0.057699	UBA6	0.728099	1
2798	4	68603093	68621804	57	7	3144	1.6841	0.046086	GNRHR	0.715361	1
9407	4	68686594	68749716	128	14	3144	-0.66725	0.74769	TMPRSS11D	0.934697	1
339967	4	68776019	68829232	127	16	3144	0.81023	0.2089	TMPRSS11A	0.832621	1
389208	4	68918916	68995587	162	8	3144	0.53953	0.29476	TMPRSS11F	0.855908	1
132724	4	69092371	69111412	22	2	3144	0.9038	0.18305	TMPRSS11B	0.824166	1
91746	4	69176105	69215824	53	10	3144	0.75004	0.22662	YTHDC1	0.84245	1
28983	4	69313167	69363322	154	10	3144	0.41948	0.33743	TMPRSS11E	0.863354	1
7366	4	69512315	69536494	2	1	3144	0.38304	0.35085	UGT2B15	0.865092	1
7365	4	69681713	69697741	63	6	3144	-0.41071	0.65936	UGT2B10	0.920502	1
79799	4	69794177	69817509	77	6	3144	1.9043	0.028433	UGT2A3	0.688423	1
7364	4	69955190	69978705	39	7	3144	0.23255	0.40806	UGT2B7	0.87759	1
10720	4	70066035	70080449	49	9	3144	-0.064156	0.52558	UGT2B11	0.896979	1
54490	4	70146217	70160768	9	3	3144	-0.069944	0.52788	UGT2B28	0.896979	1
7363	4	70345883	70391732	199	9	3144	0.87886	0.18974	UGT2B4	0.826611	1
574537	4	70454135	70505360	239	19	3144	0.85994	0.19491	UGT2A2	0.828445	1
10941	4	70454135	70518967	286	17	3144	0.66272	0.25375	UGT2A1	0.849133	1
27284	4	70591838	70626430	100	10	3144	-1.5042	0.93373	SULT1B1	0.973464	1
6783	4	70706930	70725870	51	10	3144	-0.66573	0.74721	SULT1E1	0.934697	1
1446	4	70796799	70812288	33	6	3144	1.6172	0.052922	CSN1S1	0.724528	1
1447	4	70820974	70826726	13	3	3144	1.1199	0.13137	CSN2	0.78366	1
6779	4	70861648	70868173	10	4	3144	0.93403	0.17515	STATH	0.818479	1
3347	4	70894130	70902255	23	5	3144	0.605	0.27259	HTN3	0.852977	1
3346	4	70916159	70924559	30	6	3144	0.83348	0.20229	HTN1	0.832621	1
401137	4	71017793	71032326	21	4	3144	0.38161	0.35137	PRR27	0.865092	1
54959	4	71061441	71070293	22	4	3144	1.1475	0.12558	ODAM	0.782525	1
260436	4	71091788	71100969	15	4	3144	1.6434	0.050151	FDCSP	0.716097	1
1448	4	71108333	71117149	66	5	3144	1.3791	0.083938	CSN3	0.751844	1
85438	4	71200671	71202833	6	2	3144	-0.32171	0.62616	CABS1	0.915971	1
26952	4	71226493	71232823	40	9	3144	0.62522	0.26591	SMR3A	0.852977	1
10879	4	71248795	71255961	41	4	3144	1.8427	0.032683	SMR3B	0.691767	1
58503	4	71263599	71275914	41	8	3144	0.56724	0.28528	PROL1	0.852977	1
4589	4	71296209	71348714	186	17	3144	0.15558	0.43818	MUC7	0.885096	1
401138	4	71384298	71398460	55	8	3144	0.46733	0.32013	AMTN	0.861146	1
258	4	71457975	71473005	44	12	3144	-0.44243	0.67091	AMBN	0.923041	1
10117	4	71494461	71512536	24	2	3144	0.26464	0.39564	ENAM	0.873832	1
3512	4	71521258	71532348	5	2	3144	-0.51143	0.69548	JCHAIN	0.927444	1
57050	4	71554196	71556268	2	1	3144	-0.73755	0.76961	UTP3	0.936314	1
22902	4	71570647	71674336	296	9	3144	0.84642	0.19866	RUFY3	0.829728	1
2926	4	71681499	71705627	74	7	3144	0.77244	0.21993	GRSF1	0.837863	1
92597	4	71768043	71853891	114	12	3144	1.1425	0.12663	MOB1B	0.782525	1
1633	4	71859265	71896631	49	5	3144	0.89733	0.18477	DCK	0.825605	1
8671	4	72053003	72437804	557	28	3144	0.47111	0.31878	SLC4A4	0.861053	1
2638	4	72607410	72671237	129	16	3144	0.046109	0.48161	GC	0.891318	1
10886	4	72897521	73013918	310	8	3144	-0.55592	0.71087	NPFFR2	0.928707	1
9508	4	73146686	73434516	348	14	3144	-0.78726	0.78443	ADAMTS3	0.93874	1
285521	4	73920416	73935476	13	4	3144	-0.97482	0.83518	COX18	0.949284	1
26057	4	73940502	74124858	101	13	3144	-2.0839	0.98141	ANKRD17	0.991035	1
213	4	74269972	74287129	32	4	3144	0.69332	0.24405	ALB	0.846225	1
174	4	74301933	74321492	31	5	3144	-0.043319	0.51728	AFP	0.896292	1
173	4	74347462	74369718	46	6	3144	-2.0911	0.98174	AFM	0.991035	1
166824	4	74437267	74486348	52	9	3144	-0.58979	0.72233	RASSF6	0.929832	1
3576	4	74606223	74609433	4	1	3144	-0.31996	0.6255	CXCL8	0.915934	1
6372	4	74702273	74704477	3	1	3144	-1.219	0.88859	CXCL6	0.960555	1
5197	4	74719013	74720198	5	1	3144	0.17762	0.42951	PF4V1	0.884144	1
2919	4	74735109	74737019	5	2	3144	-0.83474	0.79807	CXCL1	0.942779	1
5196	4	74846542	74847841	3	1	3144	-1.3006	0.90331	PF4	0.963577	1
6374	4	74861359	74864446	2	1	3144	-0.7607	0.77658	CXCL5	0.936548	1
441024	4	74989019	75168816	161	9	3144	1.7952	0.036312	MTHFD2L	0.699064	1
255324	4	75174187	75182520	1	1	3144	0.93811	0.17409	EPGN	0.818479	1
2069	4	75230860	75254477	76	7	3144	1.698	0.04475	EREG	0.715361	1
374	4	75310853	75320726	1	1	3144	1.5881	0.05613	AREG	0.728099	1
685	4	75671448	75719882	169	10	3144	0.1177	0.45315	BTC	0.885096	1
25849	4	75858285	75975325	156	15	3144	0.14254	0.44333	PARM1	0.885096	1
25898	4	76404247	76439884	75	8	3144	0.21882	0.4134	RCHY1	0.880456	1
152815	4	76439654	76468610	49	9	3144	0.20249	0.41977	THAP6	0.882341	1
152816	4	76481258	76491103	20	4	3144	0.5869	0.27864	C4orf26	0.852977	1
8999	4	76501704	76555721	126	10	3144	0.2513	0.40079	CDKL2	0.876182	1
9908	4	76567953	76649709	186	15	3144	0.41996	0.33726	G3BP2	0.863354	1
8615	4	76649829	76735366	83	7	3144	-0.39538	0.65372	USO1	0.920502	1
5470	4	76781025	76823681	29	8	3144	0.13127	0.44778	PPEF2	0.885096	1
27163	4	76831808	76862166	121	10	3144	0.37128	0.35522	NAAA	0.865398	1
55153	4	76871064	76912115	76	9	3144	-1.0089	0.8435	SDAD1	0.950312	1
4283	4	76922623	76928641	9	3	3144	-0.74643	0.7723	CXCL9	0.936314	1
419	4	76932333	77033955	582	19	3144	-0.075027	0.5299	ART3	0.89714	1
3627	4	76942269	76944689	8	1	3144	0.14027	0.44422	CXCL10	0.885096	1
6373	4	76954835	76957350	19	2	3144	-0.43578	0.6685	CXCL11	0.922242	1
53371	4	77035812	77069668	229	8	3144	0.30699	0.37943	NUP54	0.871855	1
950	4	77079890	77135052	168	14	3144	-0.67265	0.74942	SCARB2	0.934853	1
100129583	4	77135193	77204936	325	19	3144	1.4454	0.074172	FAM47E	0.733094	1
100631383	4	77172853	77232283	221	16	3144	1.9971	0.022905	FAM47E-STBD1	0.680659	1
8987	4	77227179	77232283	9	4	3144	0.35886	0.35985	STBD1	0.865974	1
339965	4	77234192	77333285	165	16	3144	0.82941	0.20344	CCDC158	0.832621	1
57619	4	77356253	77704406	766	51	3144	0.013628	0.49456	SHROOM3	0.892784	1
345079	4	77816082	77819002	6	2	3144	-0.19584	0.57763	SOWAHB	0.908944	1
55752	4	77870895	77961307	214	16	3144	1.0878	0.13834	2024-09-11	0.795088	1
10983	4	77968308	77998719	50	10	3144	1.3116	0.094826	CCNI	0.764201	1
901	4	78078357	78091213	25	7	3144	0.4695	0.31935	CCNG2	0.861053	1
10563	4	78432907	78532988	113	17	3144	1.3425	0.089713	CXCL13	0.754181	1
246175	4	78634541	78740764	162	14	3144	0.88982	0.18678	CNOT6L	0.826198	1
65008	4	78783805	78873944	196	14	3144	1.2047	0.11415	MRPL1	0.776087	1
80144	4	78978724	79465423	864	37	3144	0.58031	0.28085	FRAS1	0.852977	1
306	4	79472742	79531605	116	13	3144	-0.6452	0.7406	ANXA3	0.93372	1
55589	4	79697532	79837519	167	4	3144	0.45886	0.32317	BMP2K	0.862379	1
152559	4	79836364	79860582	62	5	3144	-0.316	0.624	PAQR3	0.915872	1
84779	4	80238272	80247171	4	2	3144	1.6782	0.046654	NAA11	0.715361	1
118429	4	80822771	80994626	425	22	3144	2.1263	0.016738	ANTXR2	0.659754	1
56978	4	81105033	81125483	61	9	3144	0.52124	0.3011	PRDM8	0.858776	1
2250	4	81187742	81212171	57	8	3144	1.0666	0.14308	FGF5	0.800739	1
255119	4	81256861	81884910	1174	27	3144	-1.3709	0.9148	C4orf22	0.966895	1
651	4	81952119	81978685	25	3	3144	1.1521	0.12465	BMP3	0.782525	1
5593	4	82008643	82136271	288	14	3144	0.88369	0.18843	PRKG2	0.826529	1
153020	4	82347547	82393082	78	11	3144	0.7519	0.22605	RASGEF1B	0.841824	1
3184	4	83274467	83295149	39	3	3144	-0.45507	0.67547	HNRNPD	0.92401	1
9987	4	83343717	83351378	26	6	3144	0.63222	0.26362	HNRNPDL	0.852408	1
58478	4	83351726	83382245	75	16	3144	-0.44244	0.67091	ENOPH1	0.923041	1
441027	4	83404329	83483595	163	27	3144	0.37539	0.35368	TMEM150C	0.865398	1
79966	4	83550690	83720010	711	50	3144	-2.0204	0.97833	SCD5	0.989528	1
22872	4	83739814	83812419	143	6	3144	-0.84667	0.80141	SEC31A	0.943177	1
79725	4	83821837	83841284	26	3	3144	-0.83562	0.79832	THAP9	0.942866	1
132660	4	83845756	83934097	129	6	3144	-0.86048	0.80524	LIN54	0.943793	1
51138	4	83956239	83996971	1	1	3144	-0.054466	0.52172	COPS4	0.896555	1
51316	4	84011201	84035911	35	5	3144	1.6729	0.047178	PLAC8	0.715361	1
27235	4	84184972	84206067	35	4	3144	-0.2058	0.58153	COQ2	0.909255	1
10855	4	84213614	84256306	64	11	3144	-0.49083	0.68823	HPSE	0.925341	1
113510	4	84328496	84377162	59	8	3144	1.4992	0.06691	HELQ	0.729649	1
51023	4	84377085	84382929	6	2	3144	2.1205	0.016981	MRPS18C	0.659754	1
84142	4	84382092	84406290	37	4	3144	1.8453	0.032498	FAM175A	0.691767	1
84803	4	84456886	84527028	162	12	3144	0.87536	0.19069	AGPAT9	0.826611	1
4825	4	85414436	85419387	7	2	3144	0.0080577	0.49679	NKX6-1	0.892784	1
1040	4	85504057	85572493	100	12	3144	1.0694	0.14244	CDS1	0.800739	1
23001	4	85590690	85887544	163	13	3144	0.23743	0.40616	WDFY3	0.87759	1
83478	4	86068860	86923823	2629	76	3144	1.0496	0.14695	ARHGAP24	0.80361	1
5602	4	86933452	87374283	1186	42	3144	-0.62241	0.73317	MAPK10	0.932861	1
5783	4	87515468	87736332	485	10	3144	0.28192	0.389	PTPN13	0.873593	1
345274	4	87744477	87770416	21	6	3144	-0.16527	0.56563	SLC10A6	0.906335	1
132989	4	87797358	87824820	68	8	3144	0.69332	0.24405	C4orf36	0.846225	1
4299	4	87855758	88062206	432	31	3144	0.69486	0.24357	AFF1	0.846225	1
57563	4	88081260	88161466	157	19	3144	-1.267	0.89743	KLHL8	0.962232	1
345275	4	88224941	88244056	56	11	3144	0.34784	0.36398	HSD17B13	0.865974	1
51170	4	88257691	88312455	191	17	3144	-0.26103	0.60296	HSD17B11	0.913959	1
53343	4	88343728	88380606	83	11	3144	0.439	0.33033	NUDT9	0.863303	1
8404	4	88394483	88450798	166	11	3144	-0.038759	0.51546	SPARCL1	0.895552	1
1834	4	88529681	88538025	10	3	3144	-0.68675	0.75388	DSPP	0.935039	1
1758	4	88571454	88585513	31	6	3144	1.2345	0.10851	DMP1	0.771779	1
3381	4	88720702	88733601	33	8	3144	-0.054942	0.52191	IBSP	0.896627	1
56955	4	88742563	88767969	64	9	3144	0.55632	0.289	MEPE	0.852977	1
6696	4	88896802	88904563	19	5	3144	0.79286	0.21393	SPP1	0.836781	1
5311	4	88928799	88998931	140	21	3144	0.25928	0.39771	PKD2	0.874273	1
9429	4	89011416	89152569	423	38	3144	-0.081922	0.53265	ABCG2	0.89714	1
152926	4	89178761	89205983	34	7	3144	0.46198	0.32205	PPM1K	0.861368	1
55008	4	89299838	89364249	42	12	3144	-1.8382	0.96698	HERC6	0.984551	1
51191	4	89378181	89427334	18	5	3144	0.014296	0.4943	HERC5	0.892784	1
8916	4	89513574	89629693	225	19	3144	-0.51544	0.69688	HERC3	0.927444	1
266812	4	89617066	89619023	5	3	3144	0.70551	0.24025	NAP1L5	0.845796	1
10144	4	89647105	90032549	1136	41	3144	-1.3172	0.90611	FAM13A	0.964367	1
166815	4	90032651	90036734	13	4	3144	-1.1978	0.8845	TIGD2	0.959009	1
285513	4	90162427	90229161	137	21	3144	0.61469	0.26938	GPRIN3	0.852977	1
6622	4	90645250	90759447	358	21	3144	1.2886	0.098775	SNCA	0.769155	1
22915	4	90816003	90875780	113	11	3144	2.9804	0.0014394	MMRN1	0.515003	1
401145	4	91048684	92523370	3972	138	3144	0.45622	0.32412	CCSER1	0.862505	1
2895	4	93225453	94695707	3507	110	3144	1.2675	0.10248	GRID2	0.770363	1
56916	4	95128759	95212443	149	8	3144	0.079365	0.46837	SMARCAD1	0.888328	1
27306	4	95219707	95264027	82	7	3144	-0.3152	0.62369	HPGDS	0.915872	1
10611	4	95373008	95589378	388	19	3144	0.095869	0.46181	PDLIM5	0.886973	1
658	4	95679128	96079601	1188	45	3144	1.032	0.15103	BMPR1B	0.804413	1
8633	4	96083655	96470361	1274	102	3144	1.3851	0.083006	UNC5C	0.750964	1
5161	4	96761239	96762625	1	1	3144	0.66394	0.25336	PDHA2	0.848878	1
285555	4	98480025	99064391	1572	15	3144	-0.63193	0.73628	STPG2	0.933024	1
5910	4	99182527	99365012	374	12	3144	0.61428	0.26952	RAP1GDS1	0.852977	1
10098	4	99391518	99579812	492	49	3144	-0.80879	0.79068	TSPAN5	0.940228	1
1977	4	99799607	99851786	134	18	3144	-0.99007	0.83893	EIF4E	0.949929	1
23173	4	99916788	99983960	160	12	3144	-0.68406	0.75303	METAP1	0.935039	1
128	4	99992129	100009931	81	9	3144	-1.269	0.89777	ADH5	0.962248	1
127	4	100044832	100065449	143	4	3144	-0.24485	0.59671	ADH4	0.912961	1
130	4	100123795	100140403	30	6	3144	0.29783	0.38292	ADH6	0.873486	1
124	4	100197523	100212185	31	7	3144	-0.61788	0.73167	ADH1A	0.932769	1
125	4	100227527	100242572	33	9	3144	-0.57553	0.71753	ADH1B	0.9291	1
126	4	100257649	100273917	113	6	3144	-0.22458	0.58885	ADH1C	0.91111	1
131	4	100333418	100356667	65	14	3144	0.25007	0.40127	ADH7	0.876182	1
84103	4	100432161	100463460	129	20	3144	0.35332	0.36193	C4orf17	0.865974	1
93587	4	100467864	100485189	61	10	3144	0.47824	0.31624	TRMT10A	0.860755	1
4547	4	100485240	100545154	223	22	3144	-0.057295	0.52285	MTTP	0.896627	1
285556	4	100557686	100575424	44	9	3144	0.26604	0.3951	LOC285556	0.873694	1
27071	4	100737957	100791347	174	20	3144	0.55957	0.28789	DAPP1	0.852977	1
8649	4	100799495	100815703	19	4	3144	1.1858	0.11785	LAMTOR3	0.781857	1
79982	4	100817405	100867883	71	13	3144	0.9923	0.16053	DNAJB14	0.80933	1
3015	4	100869242	100871512	6	2	3144	1.3755	0.084485	H2AFZ	0.753797	1
115265	4	101106267	101111939	33	8	3144	1.2717	0.10174	DDIT4L	0.770363	1
51705	4	101316498	101439250	316	20	3144	-0.14546	0.55783	EMCN	0.903566	1
5530	4	101944587	102268655	655	37	3144	-1.0493	0.85298	PPP3CA	0.952371	1
55024	4	102711764	102995969	527	24	3144	-0.087212	0.53475	BANK1	0.89714	1
64116	4	103172198	103266655	223	26	3144	-1.2638	0.89685	SLC39A8	0.962192	1
4790	4	103422486	103538459	207	12	3144	-0.44128	0.67049	NFKB1	0.923041	1
4126	4	103552643	103682151	163	10	3144	-0.16231	0.56447	MANBA	0.906193	1
7323	4	103715540	103790050	36	7	3144	0.57525	0.28256	UBE2D3	0.852977	1
493856	4	103749224	103813964	32	7	3144	0.84924	0.19787	CISD2	0.829172	1
150159	4	103806205	103947552	56	9	3144	-0.27467	0.60822	SLC9B1	0.913959	1
133308	4	103946647	103998480	17	7	3144	0.61707	0.26859	SLC9B2	0.852977	1
56898	4	103998770	104021024	39	4	3144	-0.28851	0.61352	BDH2	0.914103	1
1062	4	104026963	104119566	71	3	3144	-0.5619	0.71291	CENPE	0.928707	1
6870	4	104510625	104640973	402	25	3144	-1.3189	0.9064	TACR3	0.964451	1
80319	4	105389463	105416058	29	5	3144	1.2972	0.097273	CXXC4	0.767147	1
54790	4	106067032	106200960	234	28	3144	-2.095	0.98192	TET2	0.991035	1
27068	4	106290234	106395227	388	19	3144	-0.85686	0.80424	PPA2	0.943793	1
54848	4	106473704	106602070	299	26	3144	-1.2406	0.89262	ARHGEF38	0.961613	1
57117	4	106603784	106629881	50	5	3144	-0.33733	0.63207	INTS12	0.916831	1
79807	4	106629935	106768882	308	10	3144	-0.38257	0.64898	GSTCD	0.919387	1
255743	4	106816588	106892828	171	9	3144	-0.36434	0.6422	NPNT	0.918456	1
93627	4	106967233	107237861	423	16	3144	0.45683	0.3239	TBCK	0.862505	1
9255	4	107236767	107270382	23	5	3144	0.77995	0.21771	AIMP1	0.837521	1
100507096	4	107279340	107288592	6	4	3144	0.032091	0.4872	GIMD1	0.891318	1
27123	4	107842959	107957453	262	24	3144	1.0078	0.15678	DKK2	0.806232	1
9061	4	108534822	108641419	279	17	3144	0.37547	0.35365	PAPSS1	0.865398	1
166929	4	108745721	108836203	167	31	3144	0.88903	0.18699	SGMS2	0.826198	1
113612	4	108852716	108874617	65	6	3144	1.4383	0.075177	CYP2U1	0.733094	1
3033	4	108910870	108956331	105	6	3144	0.41934	0.33748	HADH	0.863354	1
51176	4	108968701	109090112	194	17	3144	0.93076	0.17599	LEF1	0.819165	1
6164	4	109541722	109551640	15	4	3144	-0.26812	0.6057	RPL34	0.913959	1
58505	4	109571741	109588978	42	2	3144	-0.16846	0.56689	OSTC	0.906667	1
64850	4	109663196	109684235	62	5	3144	1.3453	0.089264	ETNPPL	0.754181	1
84570	4	109731877	110223799	1343	63	3144	0.43577	0.3315	COL25A1	0.863303	1
10427	4	110354969	110461615	164	7	3144	2.1224	0.016903	SEC24B	0.659754	1
55013	4	110481355	110608872	309	17	3144	0.2052	0.41871	CCDC109B	0.881594	1
839	4	110609785	110629814	41	7	3144	0.89407	0.18564	CASP6	0.825795	1
81579	4	110631145	110651242	22	5	3144	0.80424	0.21063	PLA2G12A	0.833232	1
3426	4	110661848	110723381	130	14	3144	-0.57421	0.71709	CFI	0.929094	1
54433	4	110736666	110745893	3	1	3144	-0.3875	0.65081	GAR1	0.919633	1
10692	4	110749150	110765863	8	3	3144	1.4448	0.074255	RRH	0.733094	1
345193	4	110769340	110793471	15	4	3144	-0.021291	0.50849	LRIT3	0.894936	1
1950	4	110834040	110934118	150	11	3144	-0.47206	0.68156	EGF	0.925201	1
79071	4	110970187	111120355	448	55	3144	0.23591	0.40675	ELOVL6	0.87759	1
2028	4	111397229	111484493	138	20	3144	0.67903	0.24856	ENPEP	0.846225	1
5308	4	111538579	111563279	28	5	3144	-0.50242	0.69231	PITX2	0.926415	1
132720	4	113066553	113110237	65	8	3144	-0.4917	0.68853	C4orf32	0.925341	1
55435	4	113152893	113191211	47	6	3144	-0.76566	0.77806	AP1AR	0.936721	1
92610	4	113196782	113207059	31	2	3144	-0.91263	0.81928	TIFA	0.947026	1
80216	4	113218480	113363774	372	46	3144	-1.3275	0.90782	ALPK1	0.964454	1
63973	4	113434672	113437328	3	2	3144	-0.236	0.59328	NEUROG2	0.911736	1
55345	4	113460489	113558151	141	19	3144	-0.8971	0.81517	ZGRF1	0.946904	1
51574	4	113558120	113578748	29	9	3144	0.21362	0.41542	LARP7	0.880787	1
287	4	113739239	114304896	1413	105	3144	-0.66886	0.74821	ANK2	0.934697	1
817	4	114372188	114683669	667	45	3144	0.84717	0.19845	CAMK2D	0.82966	1
79642	4	114821432	114901281	166	12	3144	-0.76144	0.7768	ARSJ	0.936548	1
7368	4	115519611	115598202	132	15	3144	0.15487	0.43846	UGT8	0.885096	1
64579	4	115748931	116035032	628	30	3144	0.47621	0.31696	NDST4	0.860755	1
133022	4	118004710	118006736	1	1	3144	-0.078734	0.53138	TRAM1L1	0.89714	1
9348	4	118955500	119179789	611	20	3144	-0.22706	0.58981	NDST3	0.91111	1
8492	4	119201193	119274053	132	18	3144	-0.56461	0.71383	PRSS12	0.928707	1
57721	4	119606525	119633374	55	7	3144	-0.32987	0.62925	METTL14	0.91665	1
9871	4	119643978	119759838	356	16	3144	-1.2145	0.88772	SEC24D	0.959981	1
171024	4	119809996	119982402	507	42	3144	1.4414	0.074737	SYNPO2	0.733094	1
51778	4	120056939	120108944	159	14	3144	-0.52375	0.69977	MYOZ2	0.927551	1
54532	4	120133775	120216673	226	18	3144	0.20678	0.41809	USP53	0.881594	1
401152	4	120217574	120225600	18	5	3144	0.21704	0.41409	C4orf3	0.880456	1
2169	4	120238405	120243316	36	3	3144	0.29301	0.38476	FABP2	0.873593	1
8654	4	120415550	120549981	356	13	3144	-0.27112	0.60685	PDE5A	0.913959	1
4085	4	120980577	120988013	22	5	3144	1.1302	0.12921	MAD2L1	0.782525	1
11107	4	121613070	121844013	850	32	3144	0.63938	0.26129	PRDM5	0.850473	1
79625	4	121956782	121993673	88	13	3144	-0.16615	0.56598	NDNF	0.90665	1
79931	4	122052563	122148624	245	15	3144	0.84922	0.19788	TNIP3	0.829172	1
84109	4	122249797	122302181	269	19	3144	-0.020626	0.50823	QRFPR	0.894861	1
308	4	122589152	122618147	125	16	3144	1.5588	0.059517	ANXA5	0.728099	1
132332	4	122680085	122686516	20	5	3144	0.71414	0.23757	TMEM155	0.843518	1
5393	4	122722445	122738176	33	6	3144	1.3038	0.096152	EXOSC9	0.764473	1
890	4	122737599	122745153	17	5	3144	1.218	0.11161	CCNA2	0.773635	1
55212	4	122745484	122791652	80	11	3144	0.8467	0.19858	BBS7	0.829728	1
7222	4	122800183	122872909	115	16	3144	-0.19518	0.57737	TRPC3	0.908944	1
84162	4	123073488	123283914	271	18	3144	0.14272	0.44326	KIAA1109	0.885096	1
132612	4	123300121	123350957	85	11	3144	0.52872	0.2985	ADAD1	0.857367	1
3558	4	123372625	123377650	6	3	3144	-0.2442	0.59646	IL2	0.912961	1
59067	4	123533783	123542212	17	6	3144	0.88412	0.18832	IL21	0.826529	1
166379	4	123653857	123666098	23	3	3144	-0.54123	0.70583	BBS12	0.928508	1
2247	4	123747568	123819390	221	28	3144	-0.24049	0.59502	FGF2	0.912182	1
11162	4	123813799	123844159	71	11	3144	0.71499	0.23731	NUDT6	0.843518	1
166378	4	123844225	124240605	1146	23	3144	0.21342	0.4155	SPATA5	0.880787	1
10252	4	124317946	124324915	10	3	3144	1.7598	0.039219	SPRY1	0.702763	1
57182	4	125585203	125633887	70	10	3144	1.2824	0.099843	ANKRD50	0.769376	1
79633	4	126237003	126414087	425	35	3144	1.2974	0.097242	FAT4	0.767147	1
27152	4	128554087	128637934	122	15	3144	1.0031	0.1579	INTU	0.807824	1
83447	4	128651555	128695447	51	6	3144	1.9767	0.024036	SLC25A31	0.680905	1
22824	4	128703453	128755228	48	6	3144	1.8244	0.034048	HSPA4L	0.695307	1
10733	4	128802016	128820379	17	3	3144	1.8705	0.030705	PLK4	0.689896	1
256471	4	128838960	128887185	51	5	3144	1.6744	0.047024	MFSD8	0.715361	1
80167	4	128886411	128957478	88	6	3144	1.6708	0.047376	C4orf29	0.715361	1
55132	4	128982421	129144086	335	10	3144	1.1498	0.12512	LARP1B	0.782525	1
10424	4	129190392	129209984	17	4	3144	0.48461	0.31398	PGRMC2	0.860547	1
79960	4	129730779	129796379	56	8	3144	1.4755	0.070043	JADE1	0.732916	1
132320	4	129805148	130014764	337	22	3144	1.5737	0.05778	SCLT1	0.728099	1
132321	4	130014829	130034487	38	5	3144	0.21188	0.4161	C4orf33	0.880945	1
57575	4	134070470	134112732	60	9	3144	-1.4255	0.923	PCDH10	0.970481	1
132430	4	135117488	135122903	10	2	3144	-0.10282	0.54095	PABPC4L	0.898488	1
54510	4	138440072	138453629	26	5	3144	0.78966	0.21486	PCDH18	0.837521	1
23657	4	139085248	139163572	196	21	3144	1.8001	0.03592	SLC7A11	0.698452	1
25819	4	139936913	139967093	22	7	3144	0.1697	0.43262	CCRN4L	0.884144	1
1998	4	139978871	140098372	116	17	3144	0.046074	0.48163	ELF2	0.891318	1
84709	4	140187317	140201492	19	3	3144	0.65505	0.25622	MGARP	0.849133	1
4717	4	140211071	140223705	21	3	3144	0.22945	0.40926	NDUFC1	0.877807	1
80155	4	140222621	140311935	120	9	3144	-0.069088	0.52754	NAA15	0.896979	1
83452	4	140374961	140397070	42	3	3144	-0.10378	0.54133	RAB33B	0.898488	1
80854	4	140427192	140477577	87	16	3144	0.06612	0.47364	SETD7	0.889011	1
4258	4	140586922	140661899	198	33	3144	-0.60352	0.72692	MGST2	0.931509	1
55534	4	140637545	141075233	975	93	3144	1.075	0.14119	MAML3	0.79864	1
60592	4	141178440	141303710	275	25	3144	0.17288	0.43137	SCOC	0.884144	1
1047	4	141309607	141348815	92	8	3144	-0.12962	0.55157	CLGN	0.901949	1
152586	4	141364529	141419531	164	12	3144	0.18728	0.42572	MGAT4D	0.884144	1
255520	4	141445312	141474924	39	6	3144	0.54928	0.29141	ELMOD2	0.853733	1
7350	4	141481014	141489989	17	4	3144	0.50523	0.3067	UCP1	0.859071	1
23158	4	141541936	141677471	299	26	3144	2.086	0.018491	TBC1D9	0.662354	1
57484	4	141786708	142054630	843	50	3144	0.18686	0.42589	RNF150	0.884144	1
27309	4	142142049	142155851	18	3	3144	0.42476	0.3355	ZNF330	0.863303	1
3600	4	142557749	142655140	144	13	3144	0.60601	0.27225	IL15	0.852977	1
8821	4	142949181	143767604	2089	74	3144	-2.1064	0.98241	INPP4B	0.991073	1
84640	4	144106070	144143141	63	5	3144	0.82702	0.20411	USP38	0.832621	1
2549	4	144257680	144395718	218	24	3144	0.23236	0.40813	GAB1	0.87759	1
8467	4	144434616	144478642	67	5	3144	-0.52184	0.69911	SMARCA5	0.927444	1
166752	4	144498560	144621828	211	14	3144	-1.7851	0.96287	FREM3	0.98327	1
2996	4	144792019	144826716	58	4	3144	-0.45408	0.67512	GYPE	0.92401	1
2994	4	144917257	144940498	25	2	3144	-1.1559	0.87614	GYPB	0.957214	1
2993	4	145030456	145061904	132	10	3144	-0.21333	0.58446	GYPA	0.909542	1
64399	4	145567148	145662542	152	12	3144	-2.6242	0.99566	HHIP	0.99771	1
10393	4	145915727	146019693	77	10	3144	-0.69757	0.75728	ANAPC10	0.935123	1
6059	4	146019156	146050676	16	5	3144	-0.31603	0.62401	ABCE1	0.915872	1
54726	4	146054802	146101768	31	8	3144	-0.50269	0.69241	OTUD4	0.926415	1
101927681	4	146402012	146403871	6	3	3144	0.03181	0.48731	LOC101927681	0.891318	1
4086	4	146402951	146480328	68	6	3144	1.0375	0.14976	SMAD1	0.804413	1
166785	4	146540540	146581187	74	12	3144	1.2037	0.11436	MMAA	0.776087	1
646603	4	146601356	146653949	153	19	3144	1.2627	0.10335	C4orf51	0.770363	1
152485	4	146681874	146859607	278	28	3144	-1.564	0.9411	ZNF827	0.975569	1
11157	4	147096835	147111213	41	3	3144	-0.1599	0.56352	LSM6	0.905648	1
84068	4	147175137	147443123	510	23	3144	1.4217	0.077562	SLC10A7	0.735734	1
5458	4	147560045	147563623	7	2	3144	1.719	0.042804	POU4F2	0.70806	1
83894	4	147628179	147867034	541	17	3144	1.2876	0.098947	TTC29	0.769164	1
1909	4	148402069	148466106	112	12	3144	1.752	0.039886	EDNRA	0.704753	1
55751	4	148538539	148556674	5	3	3144	-0.075589	0.53013	TMEM184C	0.89714	1
90826	4	148558936	148605381	31	4	3144	0.52013	0.30149	PRMT9	0.858776	1
79658	4	148653214	148993927	649	37	3144	1.4731	0.070361	ARHGAP10	0.732916	1
4306	4	148999915	149365850	888	63	3144	-0.82363	0.79493	NR3C2	0.941888	1
285423	4	150351097	150736980	527	21	3144	-0.9092	0.81838	LOC285423	0.947026	1
166614	4	150999426	151178609	481	32	3144	-1.3329	0.90871	DCLK2	0.964752	1
987	4	151185811	151936879	1091	31	3144	-0.11692	0.54654	LRBA	0.901313	1
10586	4	151503077	151505845	2	1	3144	-1.5411	0.93835	MAB21L2	0.975369	1
6189	4	152020725	152025804	3	2	3144	-1.4608	0.92796	RPS3A	0.971744	1
152503	4	152041433	152246797	479	24	3144	-0.17354	0.56889	SH3D19	0.906906	1
345062	4	152198152	152212719	30	4	3144	0.032461	0.48705	PRSS48	0.891318	1
729830	4	152330398	152591655	474	12	3144	0.43707	0.33103	FAM160A1	0.863303	1
5188	4	152591808	152682175	107	9	3144	1.1993	0.1152	GATB	0.777779	1
55294	4	153242410	153456393	92	7	3144	2.667	0.0038262	FBXW7	0.541692	1
201799	4	153547266	153601317	102	15	3144	1.0091	0.15647	TMEM154	0.805567	1
201798	4	153689837	153700916	24	5	3144	2.6231	0.0043568	TIGD4	0.541692	1
27236	4	153701091	153833064	256	13	3144	2.4132	0.0079075	ARFIP1	0.621617	1
85462	4	153857265	153900848	87	22	3144	1.3754	0.08451	FHDC1	0.753797	1
23321	4	154073650	154260474	407	43	3144	2.4383	0.0073773	TRIM2	0.603973	1
84057	4	154265801	154336247	172	17	3144	1.2323	0.10892	MND1	0.771779	1
23240	4	154387498	154558760	334	38	3144	-1.5196	0.93569	KIAA0922	0.974021	1
7097	4	154605404	154627243	40	10	3144	0.74045	0.22951	TLR2	0.843518	1
285533	4	154631312	154681387	189	12	3144	0.048795	0.48054	RNF175	0.890694	1
6423	4	154701742	154710228	11	3	3144	0.30409	0.38053	SFRP2	0.87249	1
54798	4	155155527	155412930	443	37	3144	1.0548	0.14577	DCHS2	0.802913	1
5356	4	155456149	155471585	45	3	3144	0.15397	0.43882	PLRG1	0.885096	1
2244	4	155484132	155493915	24	3	3144	-0.1705	0.56769	FGB	0.906667	1
2243	4	155504280	155511897	8	4	3144	1.7102	0.043616	FGA	0.709751	1
2266	4	155525286	155533902	4	2	3144	-0.97093	0.83421	FGG	0.949031	1
9227	4	155665163	155674270	6	1	3144	1.8999	0.028725	LRAT	0.688423	1
166863	4	155702424	155749965	53	6	3144	1.5672	0.058539	RBM46	0.728099	1
4887	4	156094924	156138248	187	11	3144	0.86816	0.19265	NPY2R	0.827133	1
79884	4	156263810	156298122	106	9	3144	1.1878	0.11746	MAP9	0.781857	1
2982	4	156587862	156658214	197	27	3144	0.17356	0.4311	GUCY1A3	0.884144	1
2983	4	156680126	156728783	119	22	3144	0.72762	0.23342	GUCY1B3	0.843518	1
51802	4	156750881	156787425	72	8	3144	-0.67985	0.7517	ASIC5	0.935039	1
6999	4	156824845	156841558	57	11	3144	-0.16261	0.56459	TDO2	0.906222	1
1519	4	156845270	156875048	119	20	3144	-1.0121	0.84426	CTSO	0.950312	1
56034	4	157682763	157892546	250	25	3144	0.49481	0.31037	PDGFC	0.859909	1
2743	4	157997277	158093251	294	19	3144	0.13177	0.44758	GLRB	0.885096	1
2891	4	158141736	158287227	193	19	3144	-1.3967	0.91875	GRIA2	0.96904	1
51313	4	159045732	159094202	106	7	3144	0.8224	0.20543	FAM198B	0.832621	1
55314	4	159122749	159176439	50	9	3144	1.8608	0.031389	TMEM144	0.689896	1
59350	4	159442866	159574524	136	6	3144	1.5217	0.064043	RXFP1	0.728099	1
201725	4	159587827	159593407	1	1	3144	1.1375	0.12767	C4orf46	0.782525	1
2110	4	159593277	159629842	26	9	3144	0.59928	0.27449	ETFDH	0.852977	1
5481	4	159630279	159644552	17	3	3144	1.305	0.095951	PPID	0.764473	1
57600	4	159690182	159829202	158	11	3144	-0.2604	0.60272	FNIP2	0.913959	1
152940	4	159814684	159956333	315	16	3144	1.1502	0.12503	C4orf45	0.782525	1
9693	4	160025224	160281314	413	27	3144	1.2121	0.11273	RAPGEF2	0.774303	1
56884	4	162305044	163085186	2504	91	3144	0.091589	0.46351	FSTL5	0.886973	1
92345	4	164047860	164088073	44	8	3144	0.6669	0.25242	NAF1	0.848618	1
4886	4	164245116	164265984	52	9	3144	0.50937	0.30525	NPY1R	0.859071	1
4889	4	164265062	164273540	24	4	3144	-0.91081	0.8188	NPY5R	0.947026	1
84076	4	164392245	164395047	2	1	3144	-1.4405	0.92514	TKTL2	0.971633	1
55319	4	164415673	164441691	46	4	3144	-0.50264	0.69239	TMA16	0.926415	1
55016	4	164445450	165305093	2562	106	3144	-0.47267	0.68177	2024-03-01	0.925201	1
23520	4	165118159	165118863	3	1	3144	-1.2702	0.89799	ANP32C	0.962385	1
100506013	4	165798156	165818676	42	9	3144	0.10617	0.45772	APELA	0.886234	1
101059914	4	165850646	165851778	8	3	3144	0.99723	0.15933	LOC101059914	0.808984	1
391712	4	165875598	165898818	44	6	3144	-0.9304	0.82392	TRIM61	0.947655	1
152756	4	165878100	165880273	6	2	3144	-1.5698	0.94177	FAM218A	0.975569	1
166655	4	165953151	165962896	9	3	3144	-0.56137	0.71273	TRIM60	0.928707	1
201931	4	165997230	166034024	86	16	3144	0.35106	0.36277	TMEM192	0.865974	1
11275	4	166128770	166244308	240	16	3144	0.11678	0.45352	KLHL2	0.885096	1
6307	4	166248818	166264316	50	9	3144	-1.3858	0.91709	MSMO1	0.968452	1
1363	4	166300097	166419482	497	21	3144	0.49484	0.31036	CPE	0.859909	1
7092	4	166794390	167026330	461	50	3144	0.87263	0.19143	TLL1	0.826611	1
50859	4	167654535	168155741	1453	55	3144	-1.1928	0.88353	SPOCK3	0.95866	1
11199	4	169013688	169108893	193	21	3144	-1.8271	0.96616	ANXA10	0.984331	1
55601	4	169137442	169239958	275	17	3144	-0.99054	0.83904	DDX60	0.949929	1
91351	4	169277886	169401665	365	29	3144	-0.85811	0.80458	DDX60L	0.943793	1
23022	4	169418215	169849608	1206	93	3144	-1.9762	0.97593	PALLD	0.988677	1
84869	4	169815774	169931468	101	8	3144	-1.9503	0.97443	CBR4	0.988059	1
57630	4	170015407	170192249	365	24	3144	1.4698	0.070809	SH3RF1	0.732916	1
4750	4	170314421	170533778	449	13	3144	-0.71631	0.7631	NEK1	0.936003	1
1182	4	170541672	170644338	207	17	3144	0.46891	0.31957	CLCN3	0.861053	1
54969	4	170650619	170679093	58	9	3144	-0.70408	0.75931	C4orf27	0.93543	1
9848	4	170907748	170948371	89	12	3144	0.71585	0.23704	MFAP3L	0.843518	1
51166	4	170981373	171012823	64	11	3144	1.3627	0.08649	AADAT	0.754181	1
442117	4	172734575	173961559	2273	91	3144	0.24638	0.4027	GALNTL6	0.877296	1
51809	4	174089904	174245118	205	23	3144	-1.0602	0.85548	GALNT7	0.952426	1
3148	4	174252527	174255595	5	1	3144	-0.094476	0.53763	HMGB2	0.897575	1
8819	4	174292093	174298683	4	2	3144	-1.7758	0.96212	SAP30	0.982984	1
11341	4	174309299	174320617	9	2	3144	0.35643	0.36076	SCRG1	0.865974	1
26269	4	175157809	175205415	71	12	3144	1.5664	0.058622	FBXO8	0.728099	1
80817	4	175204828	175255506	78	12	3144	0.77869	0.21808	CEP44	0.837521	1
3248	4	175411328	175444049	105	20	3144	-0.75493	0.77485	HPGD	0.936548	1
8001	4	175545367	175750465	755	52	3144	1.0469	0.14758	GLRA3	0.803967	1
11086	4	175839509	175899331	206	14	3144	0.21407	0.41524	ADAM29	0.880787	1
2823	4	176554088	176923842	924	69	3144	1.6325	0.051287	GPM6A	0.723875	1
116966	4	176986985	177103979	355	15	3144	0.30909	0.37863	WDR17	0.871756	1
132851	4	177105725	177116822	29	9	3144	1.1293	0.12938	SPATA4	0.782525	1
140458	4	177134824	177198722	258	19	3144	1.1752	0.11996	ASB5	0.781968	1
60559	4	177241090	177253396	51	7	3144	0.22227	0.41205	SPCS3	0.879667	1
7424	4	177604689	177713899	222	8	3144	0.16085	0.43611	VEGFC	0.885096	1
55247	4	178230991	178284092	151	26	3144	-0.13487	0.55364	NEIL3	0.902394	1
175	4	178351928	178363657	26	7	3144	-0.36649	0.643	AGA	0.918823	1
285500	4	178363692	178597453	523	31	3144	0.67604	0.24951	LOC285500	0.846225	1
55714	4	183065112	183724177	2134	184	3144	-1.3201	0.90659	TENM3	0.964454	1
1635	4	183811244	183838630	120	14	3144	0.54499	0.29288	DCTD	0.854576	1
80014	4	184020463	184241930	262	23	3144	0.25085	0.40097	WWC2	0.876182	1
55602	4	184365788	184369348	4	2	3144	-1.0196	0.84605	CDKN2AIP	0.951019	1
3622	4	184426220	184433422	18	8	3144	-1.5157	0.9352	ING2	0.973734	1
201965	4	184560789	184580331	73	13	3144	-1.1305	0.87087	RWDD4	0.95617	1
60684	4	184580420	184634747	42	10	3144	0.59129	0.27716	TRAPPC11	0.852977	1
56977	4	184826509	184944679	285	42	3144	-0.53168	0.70253	STOX2	0.927781	1
133121	4	185009859	185139114	387	38	3144	0.27906	0.3901	ENPP6	0.873593	1
3660	4	185308867	185395734	257	48	3144	0.40893	0.3413	IRF2	0.863773	1
836	4	185548850	185570629	50	7	3144	-0.95284	0.82966	CASP3	0.948723	1
201973	4	185570767	185616112	157	6	3144	-1.0635	0.85621	PRIMPOL	0.952426	1
79682	4	185615219	185655286	264	4	3144	-0.6912	0.75528	CENPU	0.935039	1
2180	4	185676749	185747215	197	21	3144	1.4462	0.074065	ACSL1	0.733094	1
391723	4	185940001	185941958	7	3	3144	0.42576	0.33514	HELT	0.863303	1
291	4	186064417	186071538	9	4	3144	0.42475	0.33551	SLC25A4	0.863303	1
57587	4	186080815	186125182	123	8	3144	-0.47929	0.68413	CFAP97	0.925341	1
83891	4	186130773	186285120	405	25	3144	1.5085	0.065708	SNX25	0.728099	1
55805	4	186285032	186318297	85	13	3144	1.6654	0.047919	LRP2BP	0.715361	1
353322	4	186317840	186321529	13	3	3144	-0.0092738	0.5037	ANKRD37	0.893492	1
55325	4	186320691	186347139	73	11	3144	0.3454	0.3649	UFSP2	0.865974	1
441054	4	186347220	186370982	75	8	3144	0.43371	0.33225	C4orf47	0.863303	1
256309	4	186366336	186392913	50	12	3144	-0.28182	0.61096	CCDC110	0.914066	1
27295	4	186421814	186456712	63	5	3144	0.52421	0.30007	PDLIM3	0.857992	1
8470	4	186506598	186877870	1429	125	3144	-0.43592	0.66855	SORBS2	0.922242	1
7098	4	186990309	187006252	28	8	3144	1.1376	0.12765	TLR3	0.782525	1
25854	4	187026054	187093817	189	25	3144	-0.004694	0.50187	FAM149A	0.893492	1
285440	4	187112565	187134617	84	11	3144	1.1865	0.11772	CYP4V2	0.781857	1
3818	4	187148502	187179625	103	12	3144	0.96212	0.16799	KLKB1	0.81449	1
2160	4	187187099	187210835	62	12	3144	-1.0057	0.84273	F11	0.950312	1
4543	4	187454809	187476537	78	14	3144	1.1011	0.13543	MTNR1A	0.790141	1
2195	4	187508937	187647876	239	41	3144	1.957	0.025171	FAT1	0.683022	1
132625	4	188916925	188926199	17	5	3144	-0.73893	0.77002	ZFP42	0.936314	1
205860	4	189012427	189030416	105	14	3144	0.40157	0.344	TRIML2	0.863773	1
339976	4	189060598	189068649	84	15	3144	1.0768	0.14078	TRIML1	0.79728	1
2483	4	190861974	190884360	55	1	3144	0.60262	0.27338	FRG1	0.852977	1
153478	5	140373	190087	138	10	3144	2.2841	0.011182	PLEKHG4B	0.621617	1
389257	5	191626	195468	11	3	3144	0.24075	0.40488	LRRC14B	0.87759	1
133957	5	204875	218333	42	5	3144	2.6421	0.0041197	CCDC127	0.541692	1
6389	5	218338	256815	281	4	3144	2.6941	0.0035288	SDHA	0.538568	1
10016	5	271736	315089	150	8	3144	2.7324	0.0031434	PDCD6	0.531068	1
57491	5	304291	438406	399	29	3144	2.1712	0.014959	AHRR	0.654862	1
11336	5	443305	467414	92	12	3144	-1.7485	0.95981	EXOC3	0.982386	1
6550	5	473298	524549	249	34	3144	-1.1498	0.87488	SLC9A3	0.956932	1
55722	5	612405	655807	139	12	3144	-0.64896	0.74182	CEP72	0.934011	1
11076	5	659977	693510	88	10	3144	0.21301	0.41566	TPPP	0.88081	1
653082	5	710470	784857	9	2	3144	-0.58705	0.72142	ZDHHC11B	0.929706	1
79844	5	795720	859088	87	7	3144	-0.20493	0.58118	ZDHHC11	0.909245	1
65980	5	863850	892939	58	4	3144	0.070521	0.47189	BRD9	0.889011	1
9319	5	892764	918164	57	3	3144	-0.25224	0.59957	TRIP13	0.913185	1
85409	5	1008941	1038927	99	13	3144	2.3145	0.010321	NKD2	0.621617	1
10723	5	1050489	1112172	163	28	3144	2.3016	0.01068	SLC12A7	0.621617	1
101928793	5	1081871	1083698	1	1	3144	-0.99341	0.83974	LOC101928793	0.949929	1
340024	5	1201710	1225232	116	26	3144	1.3441	0.08946	SLC6A19	0.754181	1
348932	5	1225470	1246304	97	19	3144	-0.6666	0.74749	SLC6A18	0.934697	1
7015	5	1253282	1295178	65	20	3144	0.21371	0.41539	TERT	0.880787	1
81037	5	1317869	1345180	81	11	3144	1.7989	0.036015	CLPTM1L	0.698452	1
6531	5	1392905	1445543	172	23	3144	-0.012773	0.5051	SLC6A3	0.893851	1
79888	5	1461542	1525644	218	36	3144	2.3205	0.010156	LPCAT1	0.621617	1
64979	5	1798499	1799956	10	4	3144	1.4353	0.075606	MRPL36	0.733094	1
4726	5	1801496	1816165	56	7	3144	0.23194	0.40829	NDUFS6	0.87759	1
50805	5	1877541	1887293	40	8	3144	-0.79852	0.78772	IRX4	0.938963	1
153572	5	2746279	2751769	3	1	3144	-0.65356	0.7433	IRX2	0.934011	1
153571	5	2752058	2755511	2	1	3144	0.13516	0.44624	C5orf38	0.885096	1
79192	5	3596168	3601517	13	3	3144	0.035202	0.48596	IRX1	0.891318	1
170690	5	5140443	5320412	710	77	3144	0.31978	0.37457	ADAMTS16	0.869667	1
23379	5	5422786	5490347	56	4	3144	2.3594	0.0091527	ICE1	0.621617	1
84246	5	6372039	6378639	17	4	3144	-1.1941	0.88379	MED10	0.95874	1
134111	5	6437460	6496834	182	35	3144	-0.22906	0.59059	UBE2QL1	0.91111	1
54888	5	6599352	6633473	150	16	3144	-0.1995	0.57906	NSUN2	0.908944	1
6715	5	6633500	6669675	147	17	3144	0.45626	0.3241	SRD5A1	0.862505	1
11044	5	6714076	6757161	177	19	3144	0.15761	0.43738	PAPD7	0.885096	1
108	5	7396343	7830194	1110	73	3144	1.0539	0.14597	ADCY2	0.802913	1
134121	5	7830491	7851603	70	9	3144	-0.27227	0.60729	C5orf49	0.913959	1
4552	5	7851299	7901237	215	24	3144	-2.9187	0.99824	MTRR	0.998915	1
79072	5	7859272	7869150	34	9	3144	-2.3638	0.99096	FASTKD3	0.995275	1
9037	5	9035138	9546233	1436	123	3144	2.0338	0.020988	SEMA5A	0.665316	1
50834	5	9629109	9630463	3	2	3144	0.094288	0.46244	TAS2R1	0.886973	1
134145	5	10225619	10250145	116	20	3144	-0.34838	0.63622	FAM173B	0.917608	1
22948	5	10250041	10266501	77	3	3144	-0.40818	0.65843	CCT5	0.920502	1
134147	5	10277707	10308168	111	13	3144	-0.58424	0.72047	CMBL	0.929706	1
10299	5	10353751	10440500	68	4	3144	-1.1871	0.88241	2024-03-06	0.95861	1
83853	5	10441974	10465138	58	5	3144	-0.31174	0.62238	ROPN1L	0.915872	1
651746	5	10564435	10657928	292	24	3144	-0.46318	0.67838	ANKRD33B	0.924671	1
1611	5	10679342	10761387	263	13	3144	0.71176	0.23831	DAP	0.844191	1
1501	5	10971952	11904155	2330	172	3144	0.38115	0.35155	CTNND2	0.865092	1
1767	5	13690437	14011841	940	51	3144	0.46789	0.31993	DNAH5	0.861053	1
7204	5	14143817	14510313	756	37	3144	0.25143	0.40074	TRIO	0.876182	1
54491	5	14581891	14616289	41	8	3144	-0.88005	0.81058	FAM105A	0.945416	1
90268	5	14664783	14699842	50	7	3144	0.62737	0.26521	OTULIN	0.852977	1
56172	5	14704909	14871887	369	35	3144	0.17392	0.43096	ANKH	0.884144	1
23194	5	15500305	15939905	805	37	3144	-0.74743	0.7726	FBXL7	0.936314	1
441061	5	16067474	16179897	157	18	3144	1.4667	0.071224	2024-03-11	0.732916	1
90441	5	16451628	16465894	30	6	3144	1.0869	0.13853	ZNF622	0.795088	1
54463	5	16472922	16617167	411	39	3144	0.5619	0.28709	FAM134B	0.852977	1
4651	5	16662016	16936385	767	83	3144	-0.59115	0.72279	MYO10	0.929832	1
10409	5	17216932	17276954	61	15	3144	2.1036	0.017706	BASP1	0.662354	1
1016	5	19473140	20575972	2222	78	3144	-1.481	0.93069	CDH18	0.972235	1
100506217	5	21481416	21485033	4	1	3144	1.3618	0.086625	LOC100506217	0.754181	1
1010	5	21750870	22853731	2375	88	3144	-0.30423	0.61952	CDH12	0.91495	1
56979	5	23507724	23528706	28	7	3144	0.11197	0.45543	PRDM9	0.885262	1
1008	5	24487209	24645085	423	29	3144	0.22996	0.40906	CDH10	0.877807	1
1007	5	26880709	27038689	333	28	3144	0.40268	0.34359	CDH9	0.863773	1
1004	5	31193762	31329253	221	33	3144	-0.55044	0.70899	CDH6	0.928707	1
29102	5	31400601	31532282	255	19	3144	-0.27121	0.60689	DROSHA	0.913959	1
55322	5	31532373	31555165	65	14	3144	-0.26416	0.60417	C5orf22	0.913959	1
23037	5	31639345	32111038	1563	170	3144	1.1815	0.1187	PDZD2	0.781857	1
64083	5	32124817	32174425	107	11	3144	0.45233	0.32552	GOLPH3	0.862775	1
54545	5	32227111	32313114	212	15	3144	0.50746	0.30592	MTMR12	0.859071	1
51663	5	32354456	32444844	232	21	3144	-1.3853	0.91702	ZFR	0.968452	1
10923	5	32585605	32604185	30	5	3144	0.57258	0.28346	SUB1	0.852977	1
4883	5	32710284	32791830	201	22	3144	1.9648	0.02472	NPR3	0.682856	1
6897	5	33440802	33468196	73	9	3144	0.51394	0.30365	TARS	0.858827	1
81792	5	33523640	33892319	1000	71	3144	1.1117	0.13313	ADAMTS12	0.787169	1
51289	5	33936491	33939023	1	1	3144	0.24785	0.40212	RXFP3	0.876698	1
51151	5	33944721	33984780	35	7	3144	-0.27059	0.60665	SLC45A2	0.913959	1
23600	5	33987091	34008220	43	6	3144	1.9868	0.023473	AMACR	0.680905	1
114899	5	34017963	34043371	70	7	3144	0.090725	0.46386	C1QTNF3	0.886973	1
26064	5	34656342	34832717	553	54	3144	1.779	0.037618	RAI14	0.701441	1
153657	5	34839269	34899567	164	28	3144	-0.82226	0.79454	TTC23L	0.941827	1
5810	5	34905365	34915780	17	5	3144	0.10586	0.45785	RAD1	0.886234	1
55299	5	34915820	34925787	14	5	3144	0.38139	0.35146	BRIX1	0.865092	1
134218	5	34929698	34959069	53	11	3144	0.59779	0.27499	DNAJC21	0.852977	1
64902	5	34998206	35048293	182	18	3144	-0.55582	0.71083	AGXT2	0.928707	1
5618	5	35048861	35230823	486	34	3144	0.40322	0.34339	PRLR	0.863773	1
79925	5	35617900	35814713	573	28	3144	0.55681	0.28883	SPEF2	0.852977	1
3575	5	35856977	35879705	76	8	3144	-0.88349	0.81151	IL7R	0.945416	1
133690	5	35904397	35938881	123	13	3144	-0.62894	0.7353	CAPSL	0.932965	1
133688	5	35953191	36066639	296	27	3144	0.77828	0.2182	UGT3A1	0.837521	1
167127	5	36035119	36067023	104	15	3144	0.022418	0.49106	UGT3A2	0.892131	1
92255	5	36103414	36152015	58	11	3144	0.74235	0.22894	LMBRD2	0.843518	1
6502	5	36152091	36184143	92	12	3144	-0.90188	0.81644	SKP2	0.946912	1
133686	5	36192694	36242258	84	9	3144	-0.61196	0.72972	NADK2	0.932186	1
202151	5	36247950	36302011	108	11	3144	-0.67675	0.75072	RANBP3L	0.935039	1
6507	5	36606457	36688436	198	40	3144	-0.41842	0.66218	SLC1A3	0.921383	1
25836	5	36876861	37065926	176	20	3144	1.1245	0.13041	NIPBL	0.782813	1
65250	5	37079423	37249530	157	12	3144	-0.18006	0.57145	C5orf42	0.907394	1
9631	5	37291735	37371228	118	9	3144	-0.41877	0.66231	NUP155	0.921383	1
55100	5	37379391	37752774	642	22	3144	0.66821	0.252	WDR70	0.848154	1
2668	5	37812779	37839782	73	14	3144	-0.48939	0.68772	GDNF	0.925341	1
100861519	5	37840540	37875901	122	14	3144	-0.68081	0.752	GDNF-AS1	0.935039	1
133584	5	38258511	38465582	553	40	3144	1.6826	0.046227	EGFLAM	0.715361	1
3977	5	38475065	38595507	110	10	3144	0.38615	0.34969	LIFR	0.865092	1
9180	5	38845960	38935743	247	34	3144	0.1757	0.43027	OSMR	0.884144	1
253260	5	38938022	39074505	244	12	3144	-0.3643	0.64218	RICTOR	0.918456	1
2533	5	39105354	39270759	349	22	3144	-0.27686	0.60906	FYB	0.914031	1
735	5	39284377	39364655	185	21	3144	-0.89877	0.81561	C9	0.946912	1
1601	5	39371776	39425335	152	12	3144	0.87459	0.1909	DAB2	0.826611	1
5734	5	40680032	40696962	24	5	3144	0.23525	0.40701	PTGER4	0.87759	1
23548	5	40711678	40756072	95	12	3144	0.17382	0.431	TTC33	0.884144	1
5562	5	40759481	40798297	65	10	3144	0.15417	0.43874	PRKAA1	0.885096	1
6167	5	40831430	40835387	6	2	3144	-1.1318	0.87114	RPL37	0.95617	1
84674	5	40841410	40855456	17	4	3144	0.95292	0.17031	CARD6	0.816382	1
730	5	40909599	40983041	143	13	3144	0.99005	0.16108	C7	0.80933	1
133558	5	40998122	41071444	238	29	3144	-0.91061	0.81875	MROH2B	0.947026	1
729	5	41142248	41261588	253	20	3144	-0.29018	0.61416	C6	0.914103	1
345557	5	41307048	41510730	442	31	3144	0.013194	0.49474	PLCXD3	0.892784	1
5019	5	41730167	41870791	142	6	3144	-0.22581	0.58933	OXCT1	0.91111	1
285636	5	41904423	41921738	17	3	3144	0.64655	0.25896	C5orf51	0.849714	1
26272	5	41925352	41941672	15	3	3144	0.41582	0.33877	FBXO4	0.863773	1
2690	5	42423577	42721980	564	29	3144	0.97339	0.16518	GHR	0.813338	1
100129792	5	42756920	42802539	114	11	3144	0.2384	0.40579	CCDC152	0.87759	1
6414	5	42799982	42812024	19	3	3144	0.33272	0.36967	SEPP1	0.867725	1
389289	5	43039182	43040447	1	1	3144	-0.5862	0.72113	ANXA2R	0.929706	1
7690	5	43120985	43176351	224	16	3144	0.061392	0.47552	ZNF131	0.889011	1
167359	5	43192170	43280952	154	25	3144	-0.010874	0.50434	NIM1K	0.893628	1
3157	5	43287572	43313614	26	6	3144	-1.6176	0.94713	HMGCS1	0.977323	1
56477	5	43376747	43412488	70	8	3144	-2.4248	0.99234	CCL28	0.995816	1
64417	5	43444354	43484171	83	8	3144	-0.35535	0.63883	C5orf28	0.917986	1
375444	5	43486803	43515273	43	7	3144	-0.51682	0.69736	C5orf34	0.927444	1
10605	5	43526369	43557521	45	7	3144	0.39688	0.34573	PAIP1	0.864118	1
23530	5	43602791	43705668	233	10	3144	0.61232	0.27016	NNT	0.852977	1
2255	5	44305004	44389808	149	10	3144	-0.32269	0.62654	FGF10	0.915971	1
10884	5	44809027	44815616	6	1	3144	0.85886	0.19521	MRPS30	0.828445	1
348980	5	45255052	45696220	259	14	3144	0.41214	0.34012	HCN1	0.863773	1
133418	5	49692026	49737234	54	5	3144	1.5904	0.055878	EMB	0.728099	1
79668	5	49961733	50142356	277	14	3144	0.57956	0.2811	PARP8	0.852977	1
3670	5	50678958	50690564	17	4	3144	-0.94596	0.82792	ISL1	0.948154	1
53918	5	52083774	52098451	26	6	3144	-1.0822	0.86042	PELO	0.953313	1
3672	5	52084136	52249485	490	55	3144	2.3477	0.0094439	ITGA1	0.621617	1
3673	5	52285156	52390609	381	24	3144	2.4474	0.0071936	ITGA2	0.603973	1
4338	5	52391509	52405602	48	6	3144	-0.19027	0.57545	MOCS2	0.908495	1
10468	5	52776183	52782964	10	4	3144	1.7227	0.04247	FST	0.70806	1
4724	5	52856464	52979171	351	19	3144	1.5435	0.061357	NDUFS4	0.728099	1
54622	5	53180578	53606403	1293	76	3144	0.49694	0.30961	ARL15	0.859909	1
112574	5	53813589	53842416	120	16	3144	0.24529	0.40311	SNX18	0.87759	1
11082	5	54273695	54281414	15	2	3144	0.27341	0.39227	ESM1	0.873593	1
3003	5	54320107	54329960	19	5	3144	-0.28969	0.61397	GZMK	0.914103	1
3001	5	54398474	54406080	11	3	3144	-0.20262	0.58028	GZMA	0.909245	1
166979	5	54408799	54469005	87	9	3144	-0.86444	0.80633	CDC20B	0.943793	1
493869	5	54455984	54463129	14	2	3144	-0.15569	0.56186	GPX8	0.905198	1
345643	5	54515425	54523143	17	4	3144	-0.18232	0.57233	MCIDAS	0.907394	1
10309	5	54526980	54529508	5	2	3144	-0.39986	0.65537	CCNO	0.920502	1
54505	5	54552073	54603521	63	7	3144	-1.3996	0.91918	DHX29	0.969045	1
23517	5	54603576	54721409	219	6	3144	-1.3353	0.90911	SKIV2L2	0.964752	1
8611	5	54720670	54830906	244	9	3144	-0.95386	0.82992	PPAP2A	0.948723	1
153129	5	54921673	55008163	415	5	3144	-0.30643	0.62036	SLC38A9	0.91495	1
54514	5	55033845	55112975	194	21	3144	-0.24437	0.59653	DDX4	0.912961	1
133396	5	55147207	55218682	166	21	3144	1.1202	0.13132	IL31RA	0.78366	1
3572	5	55230923	55290821	76	8	3144	1.3229	0.092927	IL6ST	0.762212	1
79722	5	55395507	55529186	370	37	3144	-0.28461	0.61203	ANKRD55	0.914103	1
101928448	5	55809692	55830983	87	21	3144	-0.68924	0.75466	C5orf67	0.935039	1
4214	5	56110900	56191979	171	12	3144	0.17284	0.43139	MAP3K1	0.884144	1
133383	5	56205087	56221359	40	4	3144	-0.62243	0.73317	SETD9	0.932861	1
166968	5	56215429	56247957	90	9	3144	-0.19296	0.5765	MIER3	0.908895	1
65056	5	56469676	56560506	128	14	3144	0.93307	0.17539	GPBP1	0.818479	1
345651	5	56775843	56778636	4	2	3144	-0.64101	0.73924	ACTBL2	0.933439	1
10769	5	57749809	57755966	22	4	3144	0.3045	0.38037	PLK2	0.87249	1
202309	5	57787262	57792185	4	2	3144	1.9852	0.023561	GAPT	0.680905	1
115827	5	57877950	58155221	696	53	3144	-0.56547	0.71412	RAB3C	0.928707	1
5144	5	58264865	59783925	3532	139	3144	1.3143	0.094374	PDE4D	0.762361	1
55789	5	59892739	59995993	173	18	3144	-0.63789	0.73823	DEPDC1B	0.933439	1
79993	5	60047616	60140101	215	20	3144	1.8865	0.029614	ELOVL7	0.688423	1
1161	5	60169659	60240905	154	14	3144	1.7279	0.042004	ERCC8	0.70806	1
91942	5	60240956	60448864	442	18	3144	1.6444	0.050051	NDUFAF2	0.715786	1
643155	5	60453536	60458302	6	4	3144	1.342	0.089805	SMIM15	0.754181	1
57688	5	60628100	60841999	283	16	3144	1.5406	0.061706	ZSWIM6	0.728099	1
285668	5	60933636	61002362	134	14	3144	1.3145	0.094341	C5orf64	0.762361	1
3796	5	61601989	61683011	175	14	3144	-0.18459	0.57322	KIF2A	0.907394	1
27292	5	61684351	61699728	32	5	3144	-0.57421	0.71709	DIMT1	0.929094	1
51194	5	61699522	61924416	360	16	3144	-0.068997	0.5275	IPO11	0.896979	1
100130733	5	61874562	61877275	2	1	3144	-0.099135	0.53948	LRRC70	0.897802	1
3350	5	63255875	63258119	3	1	3144	-0.37837	0.64742	HTR1A	0.919387	1
285671	5	63461671	63668704	260	11	3144	0.91301	0.18062	RNF180	0.822369	1
401190	5	63801774	63909285	205	25	3144	0.0040851	0.49837	RGS7BP	0.892784	1
100132916	5	63986135	64014017	34	5	3144	-1.7754	0.96208	FAM159B	0.982984	1
285672	5	64013975	64064496	65	6	3144	-1.0743	0.85867	SREK1IP1	0.953182	1
10283	5	64064755	64314590	422	17	3144	-1.2616	0.89645	CWC27	0.962164	1
11174	5	64444563	64777704	756	32	3144	-0.0059291	0.50237	ADAMTS6	0.893492	1
64105	5	64813593	64858995	142	9	3144	0.29438	0.38423	CENPK	0.873593	1
23398	5	64859063	64883376	68	7	3144	-0.020445	0.50816	PPWD1	0.894861	1
373	5	64885507	64920187	101	10	3144	0.62869	0.26478	TRIM23	0.852977	1
80006	5	64920558	64961954	60	9	3144	1.0528	0.14623	TRAPPC13	0.802913	1
54557	5	64961755	65018648	43	10	3144	0.89306	0.18591	SGTB	0.825933	1
57486	5	65018023	65125111	208	23	3144	-0.18238	0.57236	NLN	0.907394	1
55914	5	65222382	65376851	133	10	3144	-0.39133	0.65223	ERBB2IP	0.920179	1
140890	5	65440046	65479444	47	5	3144	0.81718	0.20691	SREK1	0.832621	1
375449	5	65892176	66465426	1143	65	3144	0.28609	0.38741	MAST4	0.873593	1
4064	5	66477205	66492617	20	5	3144	0.56097	0.28741	CD180	0.852977	1
5295	5	67511584	67597649	218	38	3144	0.51429	0.30352	PIK3R1	0.858789	1
64924	5	68389776	68426899	72	7	3144	-0.70216	0.75871	SLC30A5	0.93543	1
891	5	68462837	68474072	32	4	3144	0.22702	0.4102	CCNB1	0.878569	1
64946	5	68485375	68506184	43	5	3144	0.23495	0.40712	CENPH	0.87759	1
92259	5	68513573	68525985	33	4	3144	0.15632	0.43789	MRPS36	0.885096	1
1022	5	68530622	68573257	97	8	3144	0.12216	0.45139	CDK7	0.885096	1
202243	5	68576519	68628623	113	9	3144	-0.89635	0.81497	CCDC125	0.946904	1
6880	5	68647551	68665840	17	3	3144	-0.33665	0.63181	TAF9	0.916816	1
5884	5	68665124	68710628	59	4	3144	-0.29617	0.61645	RAD17	0.914103	1
153562	5	68710939	68738701	40	3	3144	0.47184	0.31852	MARVELD2	0.861053	1
100506658	5	68788119	68853931	18	2	3144	0.47494	0.31742	OCLN	0.860755	1
55814	5	70751442	70863649	42	3	3144	0.46511	0.32093	BDP1	0.861368	1
64087	5	70883115	70954533	61	7	3144	1.9459	0.025836	MCCC2	0.684924	1
9607	5	71014990	71016875	3	2	3144	0.80163	0.21138	CARTPT	0.833863	1
4131	5	71403118	71505397	155	30	3144	-0.37562	0.6464	MAP1B	0.919387	1
23107	5	71515236	71616084	94	12	3144	0.077267	0.46921	MRPS27	0.88846	1
79810	5	71616200	71656544	20	5	3144	0.68207	0.2476	PTCD2	0.846225	1
167465	5	71738238	71803249	127	12	3144	0.31549	0.37619	ZNF366	0.870491	1
3842	5	72112418	72210215	135	12	3144	0.17877	0.42906	TNPO1	0.884144	1
115548	5	72251808	72386349	193	11	3144	0.34258	0.36596	FCHO2	0.865974	1
134285	5	72410286	72427765	21	8	3144	0.57329	0.28322	TMEM171	0.852977	1
134288	5	72464080	72471073	12	4	3144	1.2925	0.098088	TMEM174	0.769155	1
2297	5	72742083	72744352	1	1	3144	-0.84523	0.80101	FOXD1	0.943177	1
689	5	72794250	72801448	17	2	3144	0.73468	0.23127	BTF3	0.843518	1
57763	5	72848025	72861521	37	5	3144	0.32966	0.37083	ANKRA2	0.868383	1
84135	5	72861568	72878984	38	5	3144	0.77412	0.21943	UTP15	0.837684	1
64283	5	72921983	73237818	795	50	3144	-0.56973	0.71557	ARHGEF28	0.928707	1
8507	5	73923231	73937249	22	3	3144	-0.74468	0.77177	ENC1	0.936314	1
3074	5	73935547	74017113	147	27	3144	-0.19176	0.57603	HEXB	0.908573	1
84340	5	74017029	74063196	83	8	3144	0.28496	0.38784	GFM2	0.873593	1
10412	5	74062816	74072737	18	3	3144	0.32089	0.37415	NSA2	0.869667	1
26049	5	74073399	74163832	164	10	3144	1.1282	0.12963	FAM169A	0.782525	1
51301	5	74323246	74350743	72	12	3144	-1.583	0.94328	GCNT4	0.975803	1
256006	5	74364122	74532703	58	11	3144	-0.74873	0.77299	ANKRD31	0.936314	1
3156	5	74632159	74657926	35	6	3144	0.52959	0.2982	HMGCR	0.857075	1
10087	5	74666928	74807806	203	16	3144	-0.71044	0.76128	COL4A3BP	0.935994	1
51426	5	74807657	74895646	108	10	3144	-0.47735	0.68344	POLK	0.925341	1
728780	5	74907301	74967671	146	16	3144	0.21702	0.4141	ANKDD1B	0.880456	1
134359	5	74970023	75013313	168	10	3144	0.67865	0.24868	POC5	0.846225	1
22987	5	75378997	75649764	797	53	3144	0.88329	0.18854	SV2C	0.826529	1
10788	5	75699131	76003957	787	65	3144	2.2166	0.013325	IQGAP2	0.652112	1
2151	5	75911307	75919259	24	7	3144	1.0173	0.15451	F2RL2	0.804413	1
2149	5	76011868	76031595	23	6	3144	1.554	0.060098	F2R	0.728099	1
2150	5	76114833	76131140	34	5	3144	1.5891	0.05602	F2RL1	0.728099	1
170591	5	76145826	76217056	93	14	3144	-0.68515	0.75338	S100Z	0.935039	1
1393	5	76248680	76265299	26	6	3144	0.56467	0.28615	CRHBP	0.852977	1
55109	5	76326210	76361059	86	14	3144	0.69252	0.2443	AGGF1	0.846225	1
84327	5	76372532	76383030	33	7	3144	0.57233	0.28355	ZBED3	0.852977	1
8622	5	76476082	76724081	639	46	3144	0.80177	0.21134	PDE8B	0.833863	1
55255	5	76727622	76788332	235	23	3144	0.20847	0.41743	WDR41	0.881532	1
23440	5	76924537	76934522	21	4	3144	-1.0879	0.86167	OTP	0.953711	1
6902	5	76986995	77072185	258	13	3144	-0.73899	0.77004	TBCA	0.936314	1
8546	5	77298150	77590579	606	18	3144	-0.33459	0.63103	AP3B1	0.916816	1
9522	5	77656339	77776562	259	10	3144	-0.8154	0.79258	SCAMP1	0.941093	1
10184	5	77781038	77944648	302	16	3144	-0.27289	0.60753	LHFPL2	0.913959	1
411	5	78073032	78282357	657	33	3144	-0.50009	0.6915	ARSB	0.926415	1
29958	5	78293387	78365497	241	20	3144	-0.24673	0.59744	DMGDH	0.912999	1
23743	5	78365547	78385897	42	7	3144	0.51613	0.30288	BHMT2	0.858789	1
635	5	78407604	78428113	50	10	3144	0.089471	0.46435	BHMT	0.887145	1
133746	5	78531925	78623038	159	11	3144	0.17913	0.42892	JMY	0.884144	1
9456	5	78669647	78809659	274	21	3144	-0.88705	0.81247	HOMER1	0.945929	1
167153	5	78908243	78982471	173	6	3144	-0.30832	0.62108	PAPD4	0.915152	1
202333	5	78985659	79096049	234	38	3144	-0.57697	0.71802	CMYA5	0.929277	1
345778	5	79272539	79287088	26	4	3144	0.92572	0.1773	MTX3	0.819809	1
7060	5	79331170	79379111	65	11	3144	2.2001	0.013899	THBS4	0.654862	1
256987	5	79407050	79551898	475	46	3144	0.049572	0.48023	SERINC5	0.890473	1
84654	5	79615790	79617661	7	4	3144	-0.39051	0.65192	SPZ1	0.920022	1
9765	5	79703386	79775498	150	8	3144	-0.7136	0.76226	ZFYVE16	0.935994	1
167555	5	79783800	79838382	109	16	3144	-0.70615	0.75995	FAM151B	0.935461	1
340120	5	79852574	79866304	33	7	3144	0.015021	0.49401	ANKRD34B	0.892784	1
1719	5	79922045	79950800	145	6	3144	-0.33695	0.63192	DHFR	0.916826	1
100462981	5	79945819	79946854	3	1	3144	1.2616	0.10355	MTRNR2L2	0.770363	1
4437	5	79950467	80172634	606	23	3144	-0.1803	0.57154	MSH3	0.907394	1
5924	5	80256491	80525981	726	71	3144	1.4224	0.07745	RASGRF2	0.735734	1
1160	5	80528605	80562217	78	8	3144	0.72979	0.23276	CKMT2	0.843518	1
84240	5	80597402	80608966	27	6	3144	1.7	0.044564	ZCCHC9	0.715037	1
134526	5	80625731	80689988	171	28	3144	0.25048	0.40111	ACOT12	0.876182	1
23635	5	80713179	81047072	640	31	3144	-1.0881	0.86173	SSBP2	0.953711	1
83734	5	81267844	81551958	370	29	3144	0.38955	0.34843	ATG10	0.864682	1
6228	5	81569139	81574235	18	4	3144	0.052813	0.47894	RPS23	0.889977	1
92270	5	81601166	81614147	18	4	3144	-0.59616	0.72447	ATP6AP1L	0.930915	1
153339	5	82348665	82373272	43	5	3144	-0.50365	0.69275	TMEM167A	0.926494	1
7518	5	82373317	82649579	582	20	3144	-1.123	0.86929	XRCC4	0.955807	1
1462	5	82767493	82878122	173	35	3144	-1.2704	0.89804	VCAN	0.962385	1
1404	5	82934017	83016896	154	23	3144	-1.1214	0.86893	HAPLN1	0.955807	1
10085	5	83236414	83680685	859	73	3144	0.59666	0.27537	EDIL3	0.852977	1
1350	5	85913784	85916583	4	2	3144	0.61907	0.26794	COX7C	0.852977	1
5921	5	86564070	86687743	100	12	3144	0.23826	0.40584	RASA1	0.87759	1
902	5	86687310	86708850	17	3	3144	-0.48366	0.68568	CCNH	0.925341	1
153396	5	87485450	87564665	114	15	3144	-0.21398	0.58472	TMEM161B	0.90969	1
4208	5	88014058	88199922	304	24	3144	0.28204	0.38896	MEF2C	0.873593	1
1070	5	89689528	89705611	5	3	3144	0.40655	0.34217	CETN3	0.863773	1
153364	5	89754020	89770585	16	4	3144	0.82822	0.20377	MBLAC2	0.832621	1
10622	5	89769876	89810474	82	12	3144	0.43168	0.33299	POLR3G	0.863303	1
116068	5	89811443	89825401	27	4	3144	1.0277	0.15205	LYSMD3	0.804413	1
84059	5	89854617	90460254	1372	61	3144	1.5799	0.057063	ADGRV1	0.728099	1
57561	5	90664541	90679149	10	3	3144	-0.22704	0.58981	ARRDC3	0.91111	1
7025	5	92919043	92930319	5	1	3144	2.7428	0.0030462	NR2F1	0.531068	1
83989	5	92953431	93447404	549	14	3144	0.65392	0.25658	FAM172A	0.849276	1
285600	5	93486556	93954309	588	56	3144	1.1122	0.13303	KIAA0825	0.786839	1
84250	5	93953086	94033326	210	14	3144	2.1948	0.014089	ANKRD32	0.654862	1
79772	5	94038280	94620279	1321	102	3144	1.7915	0.036604	MCTP1	0.699064	1
153643	5	94727048	94786145	152	18	3144	0.82313	0.20522	FAM81B	0.832621	1
9652	5	94799599	94890709	110	12	3144	-0.32187	0.62622	TTC37	0.915971	1
153642	5	94890825	94940806	67	7	3144	-0.68845	0.75441	ARSK	0.935039	1
285601	5	94955980	94957284	1	1	3144	0.57258	0.28346	GPR150	0.852977	1
317671	5	94982471	94992849	21	6	3144	-0.96547	0.83285	RFESD	0.948723	1
83890	5	94987885	95018885	56	11	3144	-0.27748	0.60929	SPATA9	0.914031	1
22836	5	95049181	95132071	143	23	3144	1.7802	0.037518	RHOBTB3	0.701441	1
2745	5	95149553	95158577	18	6	3144	1.8195	0.034417	GLRX	0.695307	1
22936	5	95220802	95297775	144	5	3144	-0.85108	0.80264	ELL2	0.943639	1
5122	5	95726040	95768985	50	8	3144	-1.3662	0.91406	PCSK1	0.966776	1
831	5	95997741	96110387	286	26	3144	-0.0040584	0.50162	CAST	0.893492	1
51752	5	96096514	96149848	259	17	3144	0.7664	0.22172	ERAP1	0.839297	1
64167	5	96211644	96255420	201	9	3144	0.66655	0.25253	ERAP2	0.848618	1
101929747	5	96269784	96271855	11	2	3144	0.94104	0.17334	LOC101929747	0.81758	1
4012	5	96271346	96365115	230	13	3144	0.68317	0.24725	LNPEP	0.846225	1
167410	5	96427574	96478520	59	7	3144	-0.33987	0.63302	LIX1	0.917179	1
55781	5	96496571	96519005	52	8	3144	0.81362	0.20793	RIOK2	0.832621	1
285704	5	98104999	98132198	52	8	3144	0.82275	0.20533	RGMB	0.832621	1
1105	5	98189689	98264522	142	14	3144	-0.11673	0.54646	CHD1	0.901313	1
100652833	5	98857964	98860170	12	5	3144	0.64628	0.25905	LOC100652833	0.849714	1
441098	5	99724925	99729362	12	3	3144	0.002231	0.49911	LOC441098	0.892784	1
345757	5	99871051	99922440	76	8	3144	-0.93674	0.82555	FAM174A	0.947888	1
7903	5	100142639	100238989	177	10	3144	0.97603	0.16453	ST8SIA4	0.812414	1
353189	5	101569690	101632253	196	21	3144	-0.17886	0.57098	SLCO4C1	0.907394	1
133482	5	101707492	101834720	433	14	3144	-0.3156	0.62385	SLCO6A1	0.915872	1
5066	5	102201527	102366809	235	13	3144	-1.1865	0.88228	PAM	0.95861	1
54826	5	102421704	102455842	96	4	3144	-0.74589	0.77213	GIN1	0.936314	1
23262	5	102455958	102539224	164	10	3144	-1.2222	0.88919	PPIP5K2	0.960751	1
90355	5	102594442	102614361	41	3	3144	-0.26037	0.60271	C5orf30	0.913959	1
83594	5	102884556	102898493	33	5	3144	-0.031936	0.51274	NUDT12	0.895194	1
1946	5	106712590	107006596	609	75	3144	0.071289	0.47158	EFNA5	0.889011	1
64839	5	107194734	107718080	1081	37	3144	-0.41962	0.66262	FBXL17	0.921383	1
2241	5	108083523	108523373	1436	41	3144	-0.39754	0.65451	FER	0.920502	1
9867	5	108670410	108745675	209	11	3144	0.79491	0.21333	PJA2	0.835891	1
4124	5	109025156	109203429	564	21	3144	-0.34063	0.63331	MAN2A1	0.917226	1
642987	5	109755197	110062507	539	14	3144	-1.8334	0.96663	TMEM232	0.984421	1
91137	5	110073837	110100857	39	6	3144	-1.4413	0.92524	SLC25A46	0.971633	1
85480	5	110405778	110413722	10	3	3144	-1.7421	0.95925	TSLP	0.982377	1
134430	5	110427870	110466200	96	11	3144	-0.98663	0.83809	WDR36	0.949694	1
814	5	110559947	110830584	682	38	3144	1.3674	0.085742	CAMK4	0.754181	1
134429	5	110831731	110848234	19	5	3144	1.7167	0.043013	STARD4	0.70806	1
9315	5	111065000	111312628	498	44	3144	0.044629	0.4822	NREP	0.891318	1
64097	5	111478139	111755187	777	40	3144	0.37797	0.35272	EPB41L4A	0.865398	1
324	5	112043202	112181936	201	14	3144	-0.68126	0.75215	APC	0.935039	1
6728	5	112196885	112228776	84	7	3144	-1.3128	0.90538	SRP19	0.96411	1
7905	5	112212081	112258339	134	11	3144	-1.6188	0.94725	REEP5	0.977333	1
167227	5	112312399	112357892	78	13	3144	0.12539	0.45011	DCP2	0.885096	1
4163	5	112357796	112824527	1674	55	3144	0.66834	0.25196	MCC	0.848154	1
83942	5	112768251	112770728	15	4	3144	0.2914	0.38537	TSSK1B	0.873593	1
64848	5	112849391	112930984	219	21	3144	0.36668	0.35693	YTHDC2	0.865398	1
3781	5	113698016	113832197	273	33	3144	0.098748	0.46067	KCNN2	0.886234	1
55521	5	114460459	114516243	104	11	3144	-0.93473	0.82504	TRIM36	0.947808	1
5229	5	114546527	114599123	105	15	3144	0.80853	0.20939	PGGT1B	0.832621	1
153733	5	114602885	114632458	49	8	3144	-0.66675	0.74753	CCDC112	0.934697	1
56929	5	114856605	114880591	28	6	3144	0.11195	0.45543	FEM1C	0.885262	1
353376	5	114914339	114952142	58	7	3144	-0.40219	0.65623	TICAM2	0.920502	1
100302736	5	114914339	114961876	73	8	3144	-0.27032	0.60654	TMED7-TICAM2	0.913959	1
51014	5	114948905	114961876	19	4	3144	0.34591	0.36471	TMED7	0.865974	1
1036	5	115140430	115152405	8	4	3144	-0.48204	0.68511	CDO1	0.925341	1
9140	5	115163893	115177548	16	4	3144	0.8698	0.19221	ATG12	0.826972	1
1176	5	115177303	115249778	124	17	3144	0.38436	0.35035	AP3S1	0.865092	1
206338	5	115298151	115363303	295	28	3144	1.1853	0.11795	LVRN	0.781857	1
644100	5	115387163	115394827	64	4	3144	1.8022	0.035756	ARL14EPL	0.698452	1
51397	5	115420727	115628978	1070	18	3144	1.2649	0.10296	COMMD10	0.770363	1
57556	5	115779251	115910551	373	63	3144	2.0666	0.019386	SEMA6A	0.662354	1
285605	5	118172569	118324240	251	30	3144	-0.61825	0.7318	DTWD2	0.932769	1
1657	5	118406839	118584822	196	29	3144	-1.4629	0.92825	DMXL1	0.971744	1
25816	5	118604418	118730294	444	37	3144	-1.1353	0.87187	TNFAIP8	0.95643	1
3295	5	118788138	118878030	274	20	3144	-1.0818	0.86033	HSD17B4	0.953313	1
340069	5	118965254	118971517	31	4	3144	0.78022	0.21763	FAM170A	0.837521	1
51334	5	119799973	120023009	797	46	3144	0.34658	0.36445	PRR16	0.865974	1
153443	5	121297656	121364295	88	5	3144	-0.15403	0.56121	SRFBP1	0.904715	1
4015	5	121398890	121414206	19	3	3144	-0.56728	0.71474	LOX	0.928707	1
133923	5	121465215	121489266	11	4	3144	0.69476	0.2436	ZNF474	0.846225	1
100505841	5	121495871	121518358	25	3	3144	1.0021	0.15816	LOC100505841	0.807888	1
9627	5	121647455	121799794	200	16	3144	-1.4916	0.9321	SNCAIP	0.972678	1
6643	5	122110691	122170234	206	19	3144	0.64143	0.26062	SNX2	0.84985	1
28966	5	122181149	122347317	517	17	3144	0.11216	0.45535	SNX24	0.885262	1
5480	5	122359078	122372425	39	10	3144	0.1178	0.45311	PPIC	0.885096	1
93166	5	122424841	122529960	376	27	3144	-0.2877	0.61321	PRDM6	0.914103	1
153241	5	122680579	122759286	214	12	3144	0.45145	0.32583	CEP120	0.862775	1
1456	5	122847793	122952739	153	12	3144	-0.31553	0.62382	CSNK1G3	0.915872	1
57507	5	123972606	124084517	276	29	3144	-0.8604	0.80522	ZNF608	0.943793	1
65983	5	125695788	125829853	317	44	3144	1.1327	0.12867	GRAMD3	0.782525	1
501	5	125877533	125931104	147	21	3144	-0.086842	0.5346	ALDH7A1	0.89714	1
51808	5	125936607	125962944	76	6	3144	0.51255	0.30413	PHAX	0.859071	1
389320	5	125967414	125971974	14	3	3144	-0.25957	0.6024	TEX43	0.913959	1
4001	5	126112315	126172712	161	19	3144	-1.2137	0.88758	LMNB1	0.959899	1
115123	5	126203406	126366500	267	7	3144	0.1778	0.42944	2024-03-03	0.884144	1
401207	5	126378250	126409184	61	5	3144	-0.22008	0.5871	C5orf63	0.910859	1
84466	5	126565206	126796914	710	28	3144	-0.65352	0.74329	MEGF10	0.934011	1
133619	5	126853301	126890781	37	6	3144	-0.89191	0.81378	PRRC1	0.946744	1
613212	5	126984713	126994322	8	4	3144	1.7217	0.042558	CTXN3	0.70806	1
6558	5	127419483	127525380	140	9	3144	-0.91059	0.81874	SLC12A2	0.947026	1
2201	5	127593601	127873735	566	30	3144	-0.0892	0.53554	FBN2	0.89714	1
28965	5	128300951	128369335	329	19	3144	-1.2524	0.89479	SLC27A6	0.962072	1
51015	5	128430442	128449721	65	11	3144	1.3055	0.095868	ISOC1	0.764473	1
171019	5	128796103	129074376	691	27	3144	-0.38034	0.64815	ADAMTS19	0.919387	1
100127206	5	129083884	129100756	54	9	3144	-1.5521	0.93968	KIAA1024L	0.975369	1
337876	5	129240389	129522327	460	18	3144	1.0864	0.13866	CHSY3	0.795088	1
3094	5	130494976	130501041	21	3	3144	-0.47185	0.68148	HINT1	0.925201	1
90624	5	130506641	130541119	77	8	3144	-0.071465	0.52849	LYRM7	0.89714	1
56990	5	130599702	130730383	144	9	3144	-0.7581	0.7758	CDC42SE2	0.936548	1
51735	5	130759614	130970929	253	8	3144	-0.38377	0.64943	RAPGEF6	0.919387	1
96459	5	130977407	131132756	177	9	3144	-0.75252	0.77413	FNIP1	0.936506	1
728637	5	131142683	131281391	185	9	3144	-0.48858	0.68743	MEIKIN	0.925341	1
23305	5	131285666	131347761	84	9	3144	-0.55056	0.70903	ACSL6	0.928707	1
3562	5	131396347	131398896	2	1	3144	-0.43129	0.66687	IL3	0.921928	1
1437	5	131409485	131411863	4	2	3144	-0.22058	0.58729	CSF2	0.910884	1
8974	5	131528299	131563556	56	8	3144	-0.1592	0.56324	P4HA2	0.905446	1
8572	5	131593351	131609147	39	6	3144	-0.56516	0.71402	PDLIM4	0.928707	1
6583	5	131630145	131679899	116	9	3144	-1.7788	0.96236	SLC22A4	0.983059	1
6584	5	131705396	131731306	81	8	3144	-1.6255	0.94797	SLC22A5	0.977616	1
3659	5	131817301	131826465	39	2	3144	-0.11013	0.54385	IRF1	0.9003	1
3567	5	131877136	131892555	11	2	3144	-0.49679	0.69033	IL5	0.92589	1
10111	5	131892616	131980313	97	4	3144	-0.72705	0.7664	RAD50	0.936314	1
3596	5	131993865	131996801	6	1	3144	0.77731	0.21849	IL13	0.837521	1
3565	5	132009678	132018370	18	2	3144	-0.18402	0.573	IL4	0.907394	1
11127	5	132028323	132073265	69	3	3144	-0.97314	0.83476	KIF3A	0.94905	1
645121	5	132083137	132089856	5	1	3144	-0.79246	0.78596	CCNI2	0.93874	1
23176	5	132086509	132113976	38	1	3144	0.42615	0.335	2024-09-08	0.863303	1
134548	5	132149033	132152489	5	2	3144	0.75223	0.22596	SOWAHA	0.841824	1
134549	5	132157833	132166655	6	1	3144	0.39184	0.34759	SHROOM1	0.86457	1
2661	5	132196877	132202238	10	3	3144	1.7308	0.041741	GDF9	0.70806	1
27089	5	132202319	132204536	5	2	3144	1.5613	0.059229	UQCRQ	0.728099	1
116842	5	132209358	132210582	2	1	3144	1.6817	0.046311	LEAP2	0.715361	1
27125	5	132211071	132299354	163	9	3144	1.4741	0.070221	AFF4	0.732916	1
54819	5	132332677	132362275	65	3	3144	1.4676	0.071109	ZCCHC10	0.732916	1
3308	5	132387662	132440709	110	8	3144	0.88485	0.18812	HSPA4	0.826529	1
23105	5	132532152	132948223	1012	101	3144	0.86671	0.19305	FSTL4	0.827139	1
56951	5	133291198	133304406	18	6	3144	-0.3357	0.63145	C5orf15	0.916816	1
7416	5	133307566	133341300	81	12	3144	-0.90267	0.81665	VDAC1	0.946928	1
6932	5	133450402	133483920	63	8	3144	0.1634	0.4351	TCF7	0.884868	1
6500	5	133492082	133512724	31	5	3144	-0.0068473	0.50273	SKP1	0.893492	1
5515	5	133532148	133561950	81	5	3144	1.6858	0.045918	PPP2CA	0.715361	1
51265	5	133571817	133706805	186	6	3144	0.45795	0.32349	CDKL3	0.862379	1
7320	5	133706843	133727799	28	2	3144	-0.39993	0.6554	UBE2B	0.920502	1
91368	5	133737756	133747598	6	2	3144	0.94641	0.17197	CDKN2AIPNL	0.817137	1
23338	5	133860003	133918918	146	22	3144	0.12903	0.44867	JADE2	0.885096	1
51128	5	133936839	133968533	21	8	3144	-0.59099	0.72274	SAR1B	0.929832	1
10802	5	133984472	134063601	58	13	3144	-1.5737	0.94222	SEC24A	0.975569	1
819	5	134074170	134087850	9	3	3144	-0.011573	0.50462	CAMLG	0.893642	1
9879	5	134094461	134166811	66	16	3144	-0.034948	0.51394	DDX46	0.895242	1
134553	5	134181370	134195425	11	5	3144	0.16071	0.43616	C5orf24	0.885096	1
79770	5	134209427	134237323	27	7	3144	0.97073	0.16584	TXNDC15	0.814079	1
84105	5	134240810	134298336	68	10	3144	1.2013	0.11482	PCBD2	0.776927	1
347732	5	134303596	134347397	47	10	3144	1.2074	0.11364	CATSPER3	0.775646	1
5307	5	134363424	134369964	19	3	3144	2.1876	0.014348	PITX1	0.654862	1
100996485	5	134368970	134680370	660	90	3144	1.7924	0.036536	C5orf66	0.699064	1
9555	5	134670071	134735645	71	8	3144	0.60669	0.27203	H2AFY	0.852977	1
140947	5	134779904	134783038	15	5	3144	-1.7076	0.95615	DCANP1	0.981344	1
497189	5	134784558	134788089	6	2	3144	-1.8074	0.96465	TIFAB	0.983984	1
4762	5	134869972	134871639	1	1	3144	2.6371	0.0041809	NEUROG1	0.541692	1
9547	5	134906369	134914969	10	3	3144	0.59756	0.27507	CXCL14	0.852977	1
153328	5	135170365	135224326	144	20	3144	1.0472	0.1475	SLC25A48	0.803967	1
3578	5	135227935	135231516	8	2	3144	-0.72328	0.76525	IL9	0.936314	1
26223	5	135266006	135277367	29	7	3144	-0.82007	0.79391	FBXL21	0.94172	1
3950	5	135282600	135290723	31	7	3144	-1.2846	0.90054	LECT2	0.962882	1
7045	5	135364584	135399507	59	6	3144	0.23706	0.4063	TGFBI	0.87759	1
4090	5	135468536	135518422	114	4	3144	1.1405	0.12704	SMAD5	0.782525	1
57113	5	135548458	135701164	319	20	3144	-0.20303	0.58044	TRPC7	0.909245	1
6695	5	136310987	136835018	1285	71	3144	-1.9899	0.9767	SPOCK1	0.988893	1
26249	5	136953189	137150310	272	18	3144	-2.1674	0.9849	KLHL3	0.992397	1
10949	5	137087073	137090039	2	1	3144	-1.0771	0.85927	HNRNPA0	0.953182	1
9499	5	137203536	137223540	13	4	3144	-1.9385	0.97372	MYOT	0.987903	1
27039	5	137225125	137276156	69	10	3144	0.16924	0.4328	PKD2L2	0.884144	1
51306	5	137273638	137387650	197	12	3144	0.47792	0.31635	FAM13B	0.860755	1
7478	5	137419581	137428337	15	4	3144	-0.68472	0.75324	WNT8A	0.935039	1
8382	5	137450861	137475132	30	5	3144	-0.40616	0.65769	NME5	0.920502	1
10902	5	137475455	137514358	34	5	3144	-1.2888	0.90126	BRD8	0.96308	1
10112	5	137514408	137523404	6	2	3144	-0.24921	0.5984	KIF20A	0.913071	1
8697	5	137523337	137549032	31	6	3144	-0.068405	0.52727	CDC23	0.896979	1
2676	5	137588069	137610544	32	7	3144	-1.3368	0.90935	GFRA3	0.964752	1
995	5	137620959	137674064	107	11	3144	-0.41237	0.65997	CDC25C	0.920759	1
51307	5	137673224	137685418	22	6	3144	-1.4634	0.92832	FAM53C	0.971744	1
51780	5	137688285	137772716	180	19	3144	-0.57448	0.71718	KDM3B	0.9291	1
51308	5	137774690	137782658	21	5	3144	0.15547	0.43823	REEP2	0.885096	1
1958	5	137801181	137805004	3	2	3144	0.56215	0.28701	EGR1	0.852977	1
2107	5	137841782	137878989	50	9	3144	0.061593	0.47544	ETF1	0.889011	1
3313	5	137890571	137911318	34	6	3144	0.46351	0.3215	HSPA9	0.861368	1
1495	5	138089075	138270723	247	5	3144	1.0807	0.13991	CTNNA1	0.795088	1
26045	5	138205079	138211057	5	1	3144	1.2237	0.11053	LRRTM2	0.771779	1
64374	5	138282409	138534065	309	14	3144	0.91051	0.18128	SIL1	0.822797	1
9782	5	138609441	138667366	41	5	3144	-0.36128	0.64105	MATR3	0.918456	1
51247	5	138677519	138705409	21	5	3144	-0.50106	0.69184	PAIP2	0.926415	1
9963	5	138702885	138720632	15	3	3144	-0.74228	0.77104	SLC23A1	0.936314	1
51237	5	138723257	138725605	1	1	3144	-0.90903	0.81833	MZB1	0.947026	1
389333	5	138727635	138730885	1	1	3144	-0.036261	0.51446	PROB1	0.895269	1
202051	5	138731514	138739820	7	1	3144	0.22965	0.40918	SPATA24	0.877807	1
202052	5	138745892	138780171	29	3	3144	-0.33221	0.63013	DNAJC18	0.916816	1
340061	5	138855113	138862343	8	2	3144	-0.37119	0.64475	TMEM173	0.919253	1
7322	5	138940751	139008019	64	8	3144	0.34834	0.36379	UBE2D2	0.865974	1
51523	5	139028301	139063467	52	7	3144	1.7032	0.04427	CXXC5	0.71419	1
84249	5	139175406	139224051	71	7	3144	-0.29391	0.61559	PSD2	0.914103	1
9542	5	139226364	139422884	342	35	3144	1.7017	0.044404	NRG2	0.714816	1
5813	5	139493708	139499001	1	1	3144	0.28933	0.38617	PURA	0.873593	1
84418	5	139554653	139623374	127	7	3144	-0.048768	0.51945	CYSTM1	0.896453	1
5201	5	139624635	139682689	82	6	3144	0.48181	0.31497	PFDN1	0.860656	1
1839	5	139712428	139726188	30	7	3144	-0.84239	0.80021	HBEGF	0.943154	1
83697	5	139739787	139754722	12	3	3144	0.83223	0.20264	SLC4A9	0.832621	1
54882	5	139781399	139919441	90	12	3144	1.4798	0.069458	ANKHD1	0.732916	1
404734	5	139781399	139929163	104	14	3144	1.5777	0.057314	ANKHD1-EIF4EBP3	0.728099	1
8637	5	139927251	139929163	2	1	3144	1.1304	0.12916	EIF4EBP3	0.782525	1
10011	5	139929652	139937678	8	2	3144	0.72452	0.23437	SRA1	0.843518	1
10307	5	139937853	139944189	4	2	3144	2.4554	0.0070369	APBB3	0.603973	1
113829	5	139944420	139948683	4	2	3144	2.5163	0.0059292	SLC35A4	0.579295	1
929	5	140011313	140013286	2	1	3144	1.2566	0.10445	CD14	0.770363	1
55374	5	140019012	140024989	9	2	3144	-0.41441	0.66071	TMCO6	0.921109	1
4695	5	140024948	140027370	6	1	3144	-0.043952	0.51753	NDUFA2	0.896292	1
3550	5	140027384	140042065	17	2	3144	-1.0289	0.84824	IK	0.951404	1
54853	5	140044384	140051930	11	3	3144	-0.38401	0.64952	WDR55	0.919387	1
373863	5	140050381	140053171	1	1	3144	-1.2986	0.90296	DND1	0.963424	1
3035	5	140053490	140071681	25	4	3144	0.14651	0.44176	HARS	0.885096	1
23438	5	140071011	140078903	11	3	3144	-0.13939	0.55543	HARS2	0.902758	1
153527	5	140078265	140086248	11	2	3144	-0.47175	0.68145	ZMAT2	0.925201	1
56147	5	140165876	140391929	362	15	3144	0.36325	0.35821	PCDHA1	0.86565	1
56146	5	140174444	140391929	347	14	3144	0.3822	0.35116	PCDHA2	0.865092	1
56145	5	140180783	140391929	338	15	3144	0.33356	0.36935	PCDHA3	0.867318	1
56144	5	140186672	140391929	321	15	3144	0.34638	0.36453	PCDHA4	0.865974	1
56143	5	140201361	140391929	302	15	3144	0.37962	0.35211	PCDHA5	0.865398	1
56142	5	140207650	140391929	297	14	3144	0.40371	0.34321	PCDHA6	0.863773	1
56141	5	140213969	140391929	289	14	3144	0.43659	0.3312	PCDHA7	0.863303	1
56140	5	140220907	140391929	282	13	3144	0.40067	0.34433	PCDHA8	0.863962	1
9752	5	140227357	140391929	277	13	3144	0.35434	0.36154	PCDHA9	0.865974	1
56139	5	140235634	140391929	271	13	3144	0.37702	0.35308	PCDHA10	0.865398	1
56138	5	140247149	140391932	256	11	3144	0.41449	0.33926	PCDHA11	0.863773	1
56137	5	140254931	140391929	246	15	3144	0.39643	0.3459	PCDHA12	0.864118	1
56136	5	140261854	140391929	238	15	3144	0.40434	0.34298	PCDHA13	0.863773	1
56135	5	140306302	140391929	169	11	3144	0.26389	0.39593	PCDHAC1	0.873874	1
56134	5	140345747	140391929	40	8	3144	1.7006	0.04451	PCDHAC2	0.714816	1
29930	5	140430979	140433512	1	1	3144	2.0145	0.021981	PCDHB1	0.672736	1
56133	5	140474195	140476964	3	1	3144	1.1036	0.13488	PCDHB2	0.790141	1
56132	5	140480234	140483406	4	1	3144	1.0878	0.13835	PCDHB3	0.795088	1
56131	5	140501581	140505201	5	1	3144	0.8857	0.18789	PCDHB4	0.826529	1
26167	5	140514800	140517704	2	1	3144	2.4416	0.0073121	PCDHB5	0.603973	1
56130	5	140529839	140532868	7	3	3144	2.4544	0.0070567	PCDHB6	0.603973	1
56129	5	140552243	140555957	2	1	3144	0.99109	0.16082	PCDHB7	0.80933	1
56128	5	140557371	140560081	4	1	3144	1.5325	0.062701	PCDHB8	0.728099	1
57717	5	140560980	140566710	3	2	3144	2.1468	0.015904	PCDHB16	0.656294	1
56126	5	140571952	140575213	3	2	3144	-1.3692	0.91453	PCDHB10	0.966858	1
56124	5	140587914	140592143	2	1	3144	-0.20517	0.58128	PCDHB12	0.909245	1
56123	5	140593509	140596993	4	1	3144	-0.34612	0.63537	PCDHB13	0.917608	1
56122	5	140603078	140605860	3	2	3144	2.1632	0.015263	PCDHB14	0.654862	1
56121	5	140625147	140627802	5	2	3144	0.11389	0.45466	PCDHB15	0.885262	1
83884	5	140682196	140683612	4	1	3144	0.058063	0.47685	SLC25A2	0.889011	1
6879	5	140698057	140700351	5	2	3144	-0.078299	0.53121	TAF7	0.89714	1
56114	5	140709388	140892546	327	23	3144	-0.45755	0.67636	PCDHGA1	0.924086	1
56113	5	140718354	140892546	316	22	3144	-0.50763	0.69414	PCDHGA2	0.926874	1
56112	5	140723601	140892546	308	22	3144	-0.55271	0.70977	PCDHGA3	0.928707	1
56104	5	140729828	140892546	300	19	3144	-0.4524	0.67451	PCDHGB1	0.92386	1
56111	5	140734768	140892546	289	20	3144	-0.46287	0.67827	PCDHGA4	0.924646	1
56103	5	140739409	140892546	279	20	3144	-0.40514	0.65731	PCDHGB2	0.920502	1
56110	5	140743729	140892546	272	20	3144	-0.40072	0.65569	PCDHGA5	0.920502	1
56109	5	140749811	140892546	262	19	3144	-0.34349	0.63438	PCDHGA6	0.917515	1
56102	5	140749962	140892546	262	19	3144	-0.34349	0.63438	PCDHGB3	0.917515	1
56108	5	140762467	140892546	239	25	3144	-0.32192	0.62624	PCDHGA7	0.915971	1
9708	5	140767059	140892546	228	24	3144	-0.24856	0.59815	PCDHGA8	0.913058	1
8641	5	140767452	140892546	227	24	3144	-0.24042	0.595	PCDHGB4	0.912182	1
56101	5	140777695	140892546	206	23	3144	-0.17757	0.57047	PCDHGB5	0.907394	1
56107	5	140782520	140892546	197	22	3144	-0.14799	0.55882	PCDHGA9	0.903843	1
56100	5	140787588	140892546	186	21	3144	-0.30281	0.61898	PCDHGB6	0.91495	1
56106	5	140792743	140892546	180	21	3144	-0.27132	0.60693	PCDHGA10	0.913959	1
56099	5	140797214	140892548	178	21	3144	-0.25798	0.60179	PCDHGB7	0.913959	1
56105	5	140800537	140892546	175	21	3144	-0.25193	0.59945	PCDHGA11	0.913185	1
26025	5	140810158	140892546	153	20	3144	-0.14139	0.55622	PCDHGA12	0.903049	1
5098	5	140855569	140892546	44	11	3144	-0.48783	0.68716	PCDHGC3	0.925341	1
56098	5	140864741	140892546	30	10	3144	-0.47166	0.68141	PCDHGC4	0.925201	1
56097	5	140868808	140892546	27	9	3144	-0.41322	0.66028	PCDHGC5	0.920918	1
1729	5	140894588	140998622	122	17	3144	0.0051919	0.49793	DIAPH1	0.892784	1
8841	5	141000443	141016423	25	7	3144	0.17114	0.43206	HDAC3	0.884144	1
285613	5	141016517	141020918	9	4	3144	-0.62625	0.73442	RELL2	0.932915	1
89848	5	141018869	141030986	33	9	3144	0.27401	0.39204	FCHSD1	0.873593	1
64411	5	141032968	141061800	57	16	3144	1.3693	0.085458	ARAP3	0.754181	1
5097	5	141232655	141258361	27	10	3144	0.27135	0.39306	PCDH1	0.873634	1
9812	5	141303350	141330027	35	3	3144	0.92556	0.17734	KIAA0141	0.819809	1
51294	5	141323150	141338627	6	2	3144	1.6256	0.052022	PCDH12	0.724528	1
9604	5	141346402	141369856	59	5	3144	-0.33745	0.63211	RNF14	0.916831	1
10007	5	141380234	141392620	22	5	3144	-0.4522	0.67444	GNPDA1	0.92386	1
80762	5	141488324	141534008	160	12	3144	0.4101	0.34087	NDFIP1	0.863773	1
81848	5	141689992	141704620	20	5	3144	3.192	0.00070645	SPRY4	0.4236	1
2246	5	141971743	142077635	262	31	3144	-0.6282	0.73506	FGF1	0.932965	1
23092	5	142149881	142608572	923	59	3144	0.32382	0.37304	ARHGAP26	0.869545	1
2908	5	142657496	143113322	939	61	3144	-0.094959	0.53783	NR3C1	0.897575	1
57824	5	143191726	143200284	18	6	3144	1.0407	0.14901	HMHB1	0.804413	1
81555	5	143537723	143550278	39	6	3144	-0.6673	0.74771	YIPF5	0.934697	1
57528	5	143550437	143858097	508	18	3144	0.11051	0.456	KCTD16	0.88556	1
153768	5	145138582	145214899	123	13	3144	0.91532	0.18001	PRELID2	0.821624	1
643226	5	145239204	145299816	93	12	3144	-0.42225	0.66358	GRXCR2	0.921383	1
153769	5	145316126	145458680	230	10	3144	-0.095471	0.53803	SH3RF2	0.897575	1
153770	5	145463876	145483946	42	2	3144	-0.19127	0.57584	PLAC8L1	0.908573	1
51520	5	145492589	145562294	244	5	3144	-0.3094	0.62149	LARS	0.915433	1
54439	5	145583113	145668786	115	6	3144	-0.2217	0.58773	RBM27	0.91111	1
5459	5	145718587	145720083	1	1	3144	-2.531	0.99431	POU4F3	0.996892	1
10915	5	145826873	145891071	164	11	3144	-0.090988	0.53625	TCERG1	0.897328	1
134391	5	145894417	145895676	2	1	3144	-0.38931	0.65148	GPR151	0.919734	1
5521	5	145969067	146461083	1004	55	3144	1.9837	0.023645	PPP2R2B	0.680905	1
202374	5	146614526	146767418	601	37	3144	0.34869	0.36366	STK32A	0.865974	1
1809	5	146770371	146889619	107	19	3144	0.46479	0.32104	DPYSL3	0.861368	1
9832	5	146965002	147162411	406	19	3144	-1.2584	0.89588	JAKMIP2	0.962124	1
6690	5	147204143	147218794	20	5	3144	-0.55868	0.71181	SPINK1	0.928707	1
117156	5	147258274	147261756	23	2	3144	-0.078168	0.53115	SCGB3A2	0.89714	1
389336	5	147269579	147286101	37	5	3144	0.68135	0.24782	C5orf46	0.846225	1
11005	5	147443535	147516925	212	14	3144	1.2319	0.10899	SPINK5	0.771779	1
408187	5	147548109	147555182	15	2	3144	-1.2068	0.88625	SPINK14	0.959793	1
404203	5	147582357	147594700	15	3	3144	-1.1297	0.87071	SPINK6	0.95617	1
153218	5	147648423	147665773	7	3	3144	-0.72806	0.76671	SPINK13	0.936314	1
84651	5	147691990	147695482	9	2	3144	-0.54968	0.70873	SPINK7	0.928707	1
643394	5	147715122	147719412	3	1	3144	-0.7357	0.76904	SPINK9	0.936314	1
81545	5	147763498	147822399	74	6	3144	-1.2579	0.89579	FBXO38	0.962124	1
3360	5	147830595	148034090	499	33	3144	-2.4908	0.99363	HTR4	0.996604	1
154	5	148206156	148254628	120	23	3144	0.52492	0.29982	ADRB2	0.857667	1
79628	5	148361713	148442737	147	15	3144	0.068246	0.47279	SH3TC2	0.889011	1
22885	5	148521054	148640002	205	16	3144	0.088298	0.46482	ABLIM3	0.887203	1
134265	5	148651401	148721368	144	27	3144	1.3566	0.087461	AFAP1L1	0.754181	1
134266	5	148724364	148734146	8	3	3144	1.1986	0.11534	GRPEL2	0.777779	1
78991	5	148737570	148749221	8	3	3144	-0.088442	0.53524	PCYOX1L	0.89714	1
27190	5	148753830	148760848	13	3	3144	-0.92701	0.82304	IL17B	0.947541	1
1452	5	148873896	148931115	72	11	3144	-0.84071	0.79974	CSNK1A1	0.943101	1
389337	5	148961064	149014531	124	14	3144	0.5883	0.27816	ARHGEF37	0.852977	1
133522	5	149109815	149234585	330	34	3144	0.57361	0.28312	PPARGC1B	0.852977	1
5145	5	149237519	149324356	190	24	3144	0.6824	0.24749	PDE6A	0.846225	1
1836	5	149340300	149366963	23	3	3144	2.4604	0.0069388	SLC26A2	0.603973	1
81789	5	149372686	149380730	9	2	3144	2.3887	0.0084547	TIGD6	0.621617	1
22993	5	149380169	149432706	109	8	3144	1.8669	0.030958	HMGXB3	0.689896	1
1436	5	149432854	149492935	150	27	3144	1.0607	0.14441	CSF1R	0.801687	1
5159	5	149493402	149535447	103	18	3144	1.3648	0.086159	PDGFRB	0.754181	1
1044	5	149546344	149564121	24	6	3144	0.3168	0.3757	CDX1	0.870438	1
6534	5	149569520	149590635	73	13	3144	0.56607	0.28567	SLC6A7	0.852977	1
815	5	149599054	149669403	129	23	3144	1.172	0.1206	CAMK2A	0.781968	1
340075	5	149675909	149682525	12	4	3144	0.27621	0.39119	ARSI	0.873593	1
6949	5	149737202	149779871	66	10	3144	-1.0615	0.85577	TCOF1	0.952426	1
972	5	149781200	149792543	19	6	3144	-1.7526	0.96017	CD74	0.982538	1
6208	5	149822712	149829351	27	3	3144	-1.7077	0.95615	RPS14	0.981344	1
3340	5	149865365	149937773	100	12	3144	0.53056	0.29786	NDST1	0.857075	1
11346	5	149980642	150038792	48	15	3144	-0.58352	0.72023	SYNPO	0.929706	1
91977	5	150040403	150058930	42	2	3144	-0.0040588	0.50162	MYOZ3	0.893492	1
55696	5	150070352	150080669	6	1	3144	0.038928	0.48447	RBM22	0.891318	1
51164	5	150088309	150138657	88	3	3144	-1.0266	0.84769	DCTN4	0.951173	1
85027	5	150157508	150176298	58	5	3144	0.30391	0.3806	SMIM3	0.87249	1
345611	5	150226085	150228231	21	2	3144	-0.84909	0.80209	IRGM	0.943461	1
91975	5	150273954	150284545	25	2	3144	-1.3133	0.90546	ZNF300	0.964138	1
2878	5	150399999	150408554	33	6	3144	-0.32784	0.62848	GPX3	0.916282	1
10318	5	150409504	150467221	180	28	3144	1.8808	0.029997	TNIP1	0.689761	1
309	5	150480267	150537443	205	36	3144	0.56692	0.28539	ANXA6	0.852977	1
26112	5	150560613	150603654	150	27	3144	0.13862	0.44487	CCDC69	0.885096	1
2760	5	150632613	150650083	47	8	3144	-0.9593	0.8313	GM2A	0.948723	1
285641	5	150655926	150683334	116	11	3144	-1.8525	0.96802	SLC36A3	0.985215	1
153201	5	150694539	150727151	102	10	3144	1.9552	0.025277	SLC36A2	0.683022	1
206358	5	150816553	150871940	139	16	3144	-0.015704	0.50626	SLC36A1	0.894209	1
2196	5	150883653	150948505	48	13	3144	0.85588	0.19603	FAT2	0.828445	1
6678	5	151040657	151066615	54	10	3144	0.24907	0.40165	SPARC	0.876406	1
475	5	151122383	151138210	14	4	3144	0.71027	0.23877	ATOX1	0.844996	1
100652758	5	151149354	151151069	7	2	3144	-0.18399	0.57299	LOC100652758	0.907394	1
10146	5	151151476	151184915	68	9	3144	0.68841	0.2456	G3BP1	0.846225	1
2741	5	151202074	151304397	184	10	3144	0.56624	0.28562	GLRA1	0.852977	1
56923	5	151771102	151784840	63	2	3144	-0.074141	0.52955	NMUR2	0.89714	1
2890	5	152870084	153193429	1087	57	3144	-0.87824	0.81009	GRIA1	0.945234	1
10827	5	153369723	153418497	109	6	3144	0.5059	0.30646	FAM114A2	0.859071	1
4238	5	153418519	153437014	41	4	3144	0.62231	0.26687	MFAP3	0.852977	1
55568	5	153570295	153800544	768	48	3144	0.74139	0.22923	GALNT10	0.843518	1
79685	5	153825517	153840613	26	13	3144	1.7389	0.04103	SAP30L	0.707298	1
9421	5	153854532	153857824	10	6	3144	1.0789	0.14031	HAND1	0.79648	1
23367	5	154062224	154197167	267	25	3144	0.49313	0.31096	LARP1	0.859924	1
10826	5	154196594	154230213	34	5	3144	0.80332	0.2109	FAXDC2	0.833372	1
9337	5	154237755	154256352	16	2	3144	0.59879	0.27466	CNOT8	0.852977	1
25929	5	154266976	154317776	83	9	3144	0.66018	0.25457	GEMIN5	0.849133	1
29093	5	154320633	154348971	35	5	3144	0.66958	0.25156	MRPL22	0.848154	1
285643	5	154393260	154397685	7	3	3144	-0.0015488	0.50062	KIF4B	0.893492	1
6444	5	155462147	156194799	1756	56	3144	2.1445	0.015997	SGCD	0.656294	1
91937	5	156346293	156390266	68	7	3144	-0.2665	0.60507	TIMD4	0.913959	1
26762	5	156455989	156486130	89	11	3144	2.2513	0.012185	HAVCR1	0.633099	1
84868	5	156512843	156536248	69	8	3144	2.2041	0.013758	HAVCR2	0.654862	1
9443	5	156565451	156569921	7	3	3144	1.0246	0.15278	MED7	0.804413	1
153745	5	156589343	156593279	7	2	3144	1.5514	0.060408	FAM71B	0.728099	1
3702	5	156607907	156682109	284	26	3144	0.95649	0.16941	ITK	0.815906	1
26999	5	156693091	156822606	399	21	3144	0.56841	0.28488	CYFIP2	0.852977	1
408263	5	156768607	156772729	16	5	3144	-0.18751	0.57437	FNDC9	0.907841	1
8728	5	156822071	157002831	642	31	3144	0.23747	0.40614	ADAM19	0.87759	1
348938	5	156887027	156901730	45	7	3144	-0.028965	0.51155	NIPAL4	0.895194	1
11063	5	157051804	157099138	128	17	3144	-1.2813	0.89995	SOX30	0.96275	1
100190949	5	157098561	157107162	37	6	3144	-0.92574	0.82271	C5orf52	0.947529	1
54974	5	157158323	157166982	38	9	3144	-0.65207	0.74282	THG1L	0.934011	1
134353	5	157170755	157183746	28	5	3144	0.24058	0.40494	LSM11	0.87759	1
9685	5	157212751	157286183	187	13	3144	0.75028	0.22654	CLINT1	0.84245	1
1879	5	158122916	158526788	690	52	3144	0.94354	0.1727	EBF1	0.817137	1
153830	5	158584417	158637061	96	15	3144	-0.56844	0.71513	RNF145	0.928707	1
134510	5	158690089	158713048	39	8	3144	0.28875	0.38639	UBLCP1	0.873593	1
3593	5	158741791	158757481	36	6	3144	0.010652	0.49575	IL12B	0.892784	1
147	5	159343740	159400017	144	17	3144	1.8044	0.035588	ADRA1B	0.698452	1
7265	5	159436156	159492550	124	12	3144	-0.91044	0.8187	TTC1	0.947026	1
114825	5	159502889	159546452	58	9	3144	-0.13319	0.55298	PWWP2A	0.902325	1
2172	5	159614374	159665729	225	21	3144	0.92488	0.17751	FABP6	0.819809	1
79616	5	159678666	159739602	168	20	3144	0.14845	0.44099	CCNJL	0.885096	1
114898	5	159774761	159797657	61	10	3144	-0.049761	0.51984	C1QTNF2	0.896453	1
63920	5	159820155	159827060	5	2	3144	-0.72384	0.76542	ZBED8	0.936314	1
10569	5	159828648	159846168	31	5	3144	-1.264	0.89688	SLU7	0.962192	1
9232	5	159848865	159855747	10	3	3144	-0.67215	0.74925	PTTG1	0.934853	1
23120	5	159990127	160279219	835	55	3144	0.18236	0.42765	ATP10B	0.884144	1
2561	5	160715426	160975130	601	34	3144	0.73047	0.23255	GABRB2	0.843518	1
2559	5	161112658	161129598	40	7	3144	1.6178	0.052849	GABRA6	0.724528	1
2554	5	161274197	161326965	129	14	3144	0.20088	0.4204	GABRA1	0.882433	1
2566	5	161494648	161582545	153	24	3144	0.46422	0.32124	GABRG2	0.861368	1
900	5	162864573	162872022	7	3	3144	1.7553	0.039603	CCNG1	0.704753	1
134492	5	162880586	162887143	9	3	3144	1.9037	0.028475	NUDCD2	0.688423	1
3161	5	162887517	162918951	70	9	3144	1.7538	0.03973	HMMR	0.704753	1
27430	5	162930070	162946359	37	7	3144	0.5442	0.29315	MAT2B	0.854576	1
57451	5	166406083	167691162	2360	180	3144	-0.21134	0.58369	TENM2	0.909473	1
23286	5	167719065	167899308	528	64	3144	-1.1135	0.86725	WWC1	0.955589	1
5917	5	167913463	167946311	140	9	3144	1.4032	0.080277	RARS	0.746534	1
79646	5	167982628	168006614	26	4	3144	2.0393	0.020709	PANK3	0.665316	1
6586	5	168088738	168728133	2044	154	3144	0.47642	0.31689	SLIT3	0.860755	1
54908	5	169010638	169031782	60	6	3144	-0.18352	0.5728	SPDL1	0.907394	1
1794	5	169064251	169510386	1220	90	3144	0.33931	0.36719	DOCK2	0.866537	1
100131897	5	169290719	169407744	245	44	3144	1.2854	0.099331	FAM196B	0.769276	1
2299	5	169532917	169536729	15	5	3144	-2.3776	0.99129	FOXI1	0.995325	1
133874	5	169659916	169673235	6	4	3144	-0.58593	0.72104	C5orf58	0.929706	1
3937	5	169675088	169724822	67	20	3144	-1.0613	0.85572	LCP2	0.952426	1
30820	5	169780491	170163636	1114	114	3144	0.47267	0.31823	KCNIP1	0.861053	1
3779	5	169805165	169816681	54	9	3144	-1.6078	0.94606	KCNMB1	0.976925	1
2568	5	170210723	170241051	94	12	3144	-1.6147	0.94682	GABRP	0.977199	1
64901	5	170288880	170727454	744	15	3144	-0.51423	0.69645	RANBP17	0.927444	1
30012	5	170736288	170739138	1	1	3144	-0.624	0.73369	TLX3	0.932915	1
4869	5	170814652	170837888	60	5	3144	-0.037039	0.51477	NPM1	0.895457	1
8817	5	170846667	170884630	71	13	3144	0.85548	0.19614	FGF18	0.828445	1
644994	5	171212819	171218129	15	5	3144	1.6349	0.051034	SMIM23	0.723507	1
23291	5	171288553	171433877	161	12	3144	0.31081	0.37797	FBXW11	0.871553	1
6793	5	171469074	171615346	541	41	3144	0.062321	0.47515	STK10	0.889011	1
285588	5	171621176	171630458	34	8	3144	0.596	0.27559	EFCAB9	0.852977	1
92181	5	171636648	171710795	223	11	3144	0.93347	0.17529	UBTD2	0.818479	1
285590	5	171752185	171881527	444	23	3144	1.2297	0.1094	SH3PXD2B	0.771779	1
54492	5	172068266	172118543	130	19	3144	-0.99166	0.83932	NEURL1B	0.949929	1
101928093	5	172182656	172189558	19	5	3144	0.85882	0.19522	LOC101928093	0.828445	1
1843	5	172195093	172198203	7	2	3144	1.9997	0.022767	DUSP1	0.680659	1
57222	5	172261223	172379688	274	38	3144	-0.71124	0.76153	ERGIC1	0.935994	1
51121	5	172385917	172396774	34	6	3144	-0.12518	0.54981	RPL26L1	0.901313	1
8992	5	172410763	172461900	54	13	3144	1.1001	0.13564	ATP6V0E1	0.790173	1
153222	5	172483355	172566291	177	14	3144	0.80534	0.21031	CREBRF	0.833219	1
662	5	172571445	172591390	45	8	3144	0.82253	0.20539	BNIP1	0.832621	1
1482	5	172659107	172662315	3	1	3144	2.3762	0.0087462	NKX2-5	0.621617	1
8614	5	172741726	172756506	8	1	3144	-0.40403	0.6569	STC2	0.920502	1
91272	5	173034148	173043706	26	5	3144	0.012144	0.49516	BOD1	0.892784	1
80315	5	173315331	173387313	162	15	3144	-0.67881	0.75137	CPEB4	0.935039	1
133491	5	173416162	173433143	48	7	3144	0.51433	0.30351	C5orf47	0.858789	1
51617	5	173472607	173536182	151	13	3144	0.16607	0.43405	HMP19	0.884373	1
4488	5	174151575	174157902	14	3	3144	1.2988	0.097002	MSX2	0.767141	1
1812	5	174867675	174871163	5	2	3144	0.065541	0.47387	DRD1	0.889011	1
94081	5	174905514	174956745	184	14	3144	0.24639	0.40269	SFXN1	0.877296	1
3274	5	175084847	175136239	53	6	3144	0.64397	0.2598	HRH2	0.849714	1
10814	5	175223542	175311024	206	29	3144	0.46402	0.32132	CPLX2	0.861368	1
84321	5	175386534	175395318	4	1	3144	-1.7516	0.96008	THOC3	0.982538	1
202134	5	175490712	175541801	9	2	3144	-0.061946	0.5247	FAM153B	0.896979	1
375484	5	175665370	175772992	176	16	3144	0.27246	0.39263	SIMC1	0.873593	1
57179	5	175773065	175788809	24	6	3144	-0.46061	0.67746	KIAA1191	0.924407	1
285598	5	175792477	175800934	14	4	3144	0.023731	0.49053	ARL10	0.892131	1
51491	5	175810940	175815763	7	3	3144	-0.48041	0.68453	NOP16	0.925341	1
192286	5	175815784	175816751	4	2	3144	-0.97782	0.83592	HIGD2A	0.949627	1
1212	5	175819456	175843570	47	11	3144	-0.090942	0.53623	CLTB	0.897328	1
23197	5	175875356	175937075	105	11	3144	-0.0064275	0.50256	FAF2	0.893492	1
22838	5	175953700	175965026	11	4	3144	0.38303	0.35085	RNF44	0.865092	1
54825	5	175969512	176022769	175	16	3144	1.0817	0.13969	CDHR2	0.795088	1
114787	5	176022803	176044339	28	8	3144	0.82958	0.20339	GPRIN1	0.832621	1
6620	5	176047210	176057557	16	3	3144	-0.32614	0.62784	SNCB	0.916242	1
253314	5	176057683	176073642	20	5	3144	-0.96387	0.83244	EIF4E1B	0.948723	1
26262	5	176074388	176086059	34	5	3144	-0.17079	0.56781	TSPAN17	0.906667	1
90249	5	176237560	176307899	124	22	3144	1.8014	0.035817	UNC5A	0.698452	1
3101	5	176307870	176326333	47	13	3144	-1.1982	0.88458	HK3	0.959037	1
51720	5	176332006	176433795	198	18	3144	-0.55903	0.71193	UIMC1	0.928707	1
23567	5	176449681	176508189	166	11	3144	0.26661	0.39488	ZNF346	0.873694	1
2264	5	176513906	176525143	19	3	3144	0.24375	0.40371	FGFR4	0.87759	1
101928726	5	176532822	176548835	27	5	3144	1.6232	0.052273	LOC101928726	0.724528	1
64324	5	176560026	176727214	347	16	3144	1.9952	0.023013	NSD1	0.680905	1
53917	5	176728199	176730744	5	3	3144	0.18865	0.42518	RAB24	0.884144	1
27166	5	176730763	176733960	9	4	3144	0.12947	0.44849	PRELID1	0.885096	1
83463	5	176732501	176741096	17	5	3144	0.047689	0.48098	MXD3	0.890952	1
10960	5	176758563	176778885	25	3	3144	-1.3242	0.90728	LMAN2	0.964454	1
10636	5	176784704	176799599	18	4	3144	-0.59939	0.72554	RGS14	0.931481	1
6569	5	176811432	176825849	15	2	3144	0.47138	0.31868	SLC34A1	0.861053	1
2161	5	176829139	176836577	5	2	3144	0.77846	0.21815	F12	0.837521	1
2870	5	176853687	176869850	20	6	3144	0.10679	0.45748	GRK6	0.886234	1
80758	5	176873796	176883287	9	3	3144	0.050139	0.48001	PRR7	0.890381	1
1627	5	176883613	176900694	23	6	3144	-0.1122	0.54467	DBN1	0.900918	1
9260	5	176910395	176924606	12	4	3144	1.5095	0.065588	PDLIM7	0.728099	1
79930	5	176928905	176937490	10	3	3144	-0.96619	0.83303	DOK3	0.948723	1
51428	5	176938578	176943967	3	2	3144	-0.94606	0.82794	DDX41	0.948154	1
54540	5	176946790	176981548	28	2	3144	0.22836	0.40968	FAM193B	0.878091	1
54732	5	177019213	177023108	9	3	3144	-0.98887	0.83864	TMED9	0.949813	1
11285	5	177027119	177037348	25	5	3144	-1.5222	0.93602	B4GALT7	0.974194	1
285596	5	177150365	177207505	15	3	3144	-0.4659	0.67936	FAM153A	0.924835	1
5626	5	177419236	177423243	14	5	3144	0.4274	0.33455	PROP1	0.863303	1
23138	5	177540556	177553107	27	7	3144	-0.32514	0.62746	N4BP3	0.916078	1
64777	5	177558002	177575567	48	7	3144	-0.56502	0.71397	RMND5B	0.928707	1
55651	5	177576464	177580961	10	3	3144	-0.23863	0.5943	NHP2	0.912084	1
3182	5	177631508	177638184	12	5	3144	0.84139	0.20007	HNRNPAB	0.831994	1
85007	5	177635475	177659823	97	17	3144	1.1683	0.12134	PHYKPL	0.782525	1
91522	5	177664617	178017573	1272	106	3144	0.83617	0.20153	COL23A1	0.832112	1
57396	5	178029664	178054093	28	5	3144	-0.011641	0.50464	CLK4	0.893642	1
6940	5	178138522	178157703	71	4	3144	-0.52754	0.70109	ZNF354A	0.927633	1
117608	5	178286954	178311424	175	6	3144	0.3665	0.357	ZNF354B	0.865398	1
80108	5	178322899	178360213	134	12	3144	-0.9812	0.83675	ZFP2	0.949694	1
285676	5	178368194	178393218	81	12	3144	-0.2388	0.59437	ZNF454	0.912084	1
2916	5	178405328	178422124	92	9	3144	0.02904	0.48842	GRM6	0.891511	1
345462	5	178450776	178461388	42	4	3144	0.47002	0.31917	ZNF879	0.861053	1
30832	5	178487607	178510022	46	8	3144	0.46814	0.31984	ZNF354C	0.861053	1
9509	5	178537852	178772431	713	96	3144	2.2299	0.012878	ADAMTS2	0.647008	1
80230	5	178977562	179037027	182	20	3144	1.3137	0.094479	RUFY1	0.762789	1
3187	5	179041179	179050722	22	7	3144	1.119	0.13157	HNRNPH1	0.78366	1
285679	5	179068545	179072083	9	5	3144	-0.15452	0.5614	C5orf60	0.904715	1
646019	5	179105559	179107975	5	2	3144	0.072851	0.47096	CBY3	0.889011	1
821	5	179125019	179158642	45	7	3144	0.30781	0.37912	CANX	0.871819	1
9794	5	179159833	179208035	100	11	3144	-0.16061	0.5638	MAML1	0.905737	1
4056	5	179219263	179223616	6	2	3144	0.1507	0.44011	LTC4S	0.885096	1
11282	5	179224597	179233952	18	4	3144	-0.32103	0.62591	MGAT4B	0.915971	1
8878	5	179233388	179265078	107	20	3144	0.26891	0.394	SQSTM1	0.873634	1
51149	5	179263927	179285867	68	10	3144	0.010858	0.49567	C5orf45	0.892784	1
23061	5	179289071	179334879	61	7	3144	-1.2312	0.89087	TBC1D9B	0.961181	1
55819	5	179382067	179499118	294	20	3144	1.2466	0.10626	RNF130	0.770363	1
255426	5	179527795	179636130	411	55	3144	-2.2717	0.98845	RASGEF1C	0.993821	1
5601	5	179660594	179719071	138	18	3144	0.36579	0.35726	MAPK9	0.865398	1
9945	5	179727698	179780341	238	25	3144	1.8969	0.028917	GFPT2	0.688423	1
57472	5	179921412	180005358	307	14	3144	0.61669	0.26872	CNOT6	0.852977	1
92304	5	180017105	180018487	3	2	3144	-0.08647	0.53445	SCGB3A1	0.89714	1
2324	5	180028506	180076624	221	32	3144	-0.51326	0.69612	FLT4	0.927444	1
134083	5	180166123	180167058	4	2	3144	-1.0078	0.84321	OR2Y1	0.950312	1
4245	5	180217541	180237939	102	3	3144	-0.48976	0.68785	MGAT1	0.925341	1
643836	5	180272435	180288334	50	5	3144	-0.31409	0.62327	ZFP62	0.915872	1
79908	5	180326077	180377906	19	4	3144	0.70347	0.24088	BTNL8	0.846225	1
10917	5	180415845	180433727	6	3	3144	1.2595	0.10392	BTNL3	0.770363	1
153579	5	180467203	180488523	33	5	3144	-0.13173	0.5524	BTNL9	0.90227	1
26693	5	180551339	180556557	8	2	3144	0.50724	0.30599	OR2V1	0.859071	1
285659	5	180581943	180582890	1	1	3144	0.080688	0.46784	OR2V2	0.888328	1
81786	5	180620924	180632293	22	3	3144	-0.58569	0.72096	TRIM7	0.929706	1
90933	5	180650263	180662808	5	2	3144	-1.462	0.92812	TRIM41	0.971744	1
10399	5	180663928	180671209	20	2	3144	-0.089764	0.53576	GNB2L1	0.89714	1
84851	5	180683373	180688161	4	2	3144	-0.28989	0.61405	TRIM52	0.914103	1
56940	6	292101	351355	5	2	3144	1.1218	0.13097	DUSP22	0.783526	1
3662	6	391739	411443	52	11	3144	-0.051383	0.52049	IRF4	0.896453	1
55770	6	485138	693141	624	40	3144	1.2666	0.10265	EXOC2	0.770363	1
135458	6	655939	656964	4	2	3144	0.63373	0.26313	HUS1B	0.852278	1
94234	6	1312675	1314993	5	1	3144	0.4837	0.3143	FOXQ1	0.860547	1
2295	6	1390069	1395832	9	3	3144	-1.7297	0.95816	FOXF2	0.982102	1
2296	6	1610681	1614132	1	1	3144	0.063317	0.47476	FOXC1	0.889011	1
2762	6	1624035	2245868	1379	91	3144	-0.40464	0.65713	GMDS	0.920502	1
340156	6	2663863	2765615	435	34	3144	-0.13154	0.55232	MYLK4	0.90227	1
56897	6	2765575	2785979	58	10	3144	-0.64236	0.73968	WRNIP1	0.933542	1
1992	6	2832566	2842283	21	5	3144	-0.053289	0.52125	SERPINB1	0.896453	1
5272	6	2887499	2903546	34	12	3144	-0.23804	0.59408	SERPINB9	0.912084	1
5269	6	2948393	2972399	87	12	3144	-0.21693	0.58587	SERPINB6	0.910271	1
4835	6	3000067	3019997	143	14	3144	1.0722	0.14182	NQO2	0.799487	1
8737	6	3064201	3115421	58	10	3144	1.681	0.046383	RIPK1	0.715361	1
670	6	3118926	3153833	67	4	3144	0.83809	0.20099	BPHL	0.831994	1
7280	6	3153900	3157783	3	1	3144	0.80895	0.20927	TUBB2A	0.832621	1
347733	6	3224495	3227968	3	2	3144	0.0061357	0.49755	TUBB2B	0.892784	1
389362	6	3259162	3268300	90	4	3144	-1.0896	0.86207	PSMG4	0.953711	1
63027	6	3269207	3456954	634	57	3144	-0.5756	0.71756	SLC22A23	0.9291	1
221749	6	3722836	3752246	43	11	3144	2.3082	0.010495	PXDC1	0.621617	1
26240	6	3849632	3851551	2	1	3144	0.34573	0.36477	FAM50B	0.865974	1
8899	6	4021563	4065217	74	13	3144	1.2796	0.10035	PRPF4B	0.770363	1
222826	6	4068593	4079457	7	3	3144	0.84497	0.19907	FAM217A	0.830214	1
404220	6	4079440	4131000	59	7	3144	1.6751	0.046961	C6orf201	0.715361	1
10455	6	4115927	4135831	23	4	3144	1.5494	0.060638	ECI2	0.728099	1
9425	6	4706393	4955778	493	48	3144	-0.40786	0.65831	CDYL	0.920502	1
10799	6	4995280	5004292	47	8	3144	-0.37034	0.64443	RPP40	0.919253	1
57128	6	5047395	5261172	653	38	3144	0.1599	0.43648	LYRM4	0.885096	1
648791	6	5085720	5087455	7	2	3144	0.67454	0.24998	PPP1R3G	0.846225	1
10667	6	5261251	5771816	1501	132	3144	0.40715	0.34195	FARS2	0.863773	1
51299	6	5998232	6007838	29	5	3144	-1.1999	0.88492	NRN1	0.959087	1
2162	6	6144311	6320924	519	70	3144	-0.26141	0.60311	F13A1	0.913959	1
9450	6	6588934	6655216	290	40	3144	2.1068	0.017569	LY86	0.662354	1
6239	6	7107830	7252213	223	32	3144	-1.4144	0.92138	RREB1	0.970161	1
6745	6	7281283	7313541	159	15	3144	0.64219	0.26037	SSR1	0.849815	1
285782	6	7326887	7389976	157	13	3144	0.071153	0.47164	CAGE1	0.889011	1
83732	6	7390062	7418270	43	9	3144	1.541	0.061659	RIOK1	0.728099	1
1832	6	7541808	7586946	128	21	3144	2.6106	0.0045191	DSP	0.549783	1
154007	6	7590432	7612200	55	8	3144	1.6739	0.047073	SNRNP48	0.715361	1
654	6	7727011	7881972	482	55	3144	-0.2412	0.5953	BMP6	0.912408	1
81567	6	7881483	7911047	97	12	3144	2.2006	0.013884	TXNDC5	0.654862	1
63915	6	8013800	8064647	190	14	3144	-0.73698	0.76943	BLOC1S5	0.936314	1
9521	6	8073593	8102828	84	11	3144	-1.4968	0.93278	EEF1E1	0.973119	1
51000	6	8413301	8435794	61	4	3144	-2.0121	0.97789	SLC35B3	0.989302	1
266553	6	9697863	10211841	1544	86	3144	0.27139	0.39305	OFCC1	0.873634	1
7020	6	10393419	10419797	35	7	3144	-0.36271	0.64159	TFAP2A	0.918456	1
2651	6	10521542	10629601	311	26	3144	0.42411	0.33574	GCNT2	0.863313	1
347744	6	10671651	10695030	7	4	3144	0.28926	0.38619	C6orf52	0.873593	1
55003	6	10695180	10710015	6	4	3144	0.61869	0.26806	PAK1IP1	0.852977	1
51522	6	10723148	10741577	34	3	3144	-0.60458	0.72727	TMEM14C	0.931509	1
81853	6	10747995	10770389	18	3	3144	-0.58966	0.72229	TMEM14B	0.929832	1
4117	6	10762956	10838788	112	11	3144	0.24084	0.40484	MAK	0.87759	1
9247	6	10873456	10882098	17	5	3144	-0.06664	0.52657	GCM2	0.896979	1
221711	6	10887064	10974542	219	27	3144	-0.088543	0.53528	SYCP2L	0.89714	1
54898	6	10980992	11044624	89	8	3144	-0.22386	0.58856	ELOVL2	0.91111	1
221710	6	11094266	11138971	161	14	3144	-0.10399	0.54141	SMIM13	0.898488	1
405754	6	11102722	11112071	37	7	3144	-0.42197	0.66348	ERVFRD-1	0.921383	1
4739	6	11183531	11382581	519	59	3144	-1.4359	0.92449	NEDD9	0.971242	1
100113407	6	11538460	11583757	146	16	3144	0.2548	0.39944	TMEM170B	0.875475	1
84830	6	11711505	11779861	252	22	3144	0.32039	0.37434	ADTRP	0.869667	1
3096	6	12012724	12212270	505	42	3144	0.92128	0.17845	HIVEP1	0.819823	1
1906	6	12290529	12297427	24	7	3144	-2.2493	0.98775	EDN1	0.993666	1
221692	6	12716888	13290476	1186	55	3144	0.57721	0.2819	PHACTR1	0.852977	1
100130357	6	13279527	13297314	85	10	3144	0.54569	0.29264	LOC100130357	0.854491	1
51256	6	13305183	13328787	98	7	3144	0.92804	0.17669	TBC1D7	0.819809	1
54438	6	13363587	13487869	251	28	3144	0.39621	0.34597	GFOD1	0.864124	1
23408	6	13574506	13615390	59	9	3144	-0.75733	0.77557	SIRT5	0.936548	1
51406	6	13612531	13633089	28	5	3144	-0.00023864	0.5001	NOL7	0.89328	1
10048	6	13621730	13711796	114	17	3144	-0.18405	0.57301	RANBP9	0.907394	1
63933	6	13786781	13814794	45	11	3144	-0.93815	0.82592	MCUR1	0.947888	1
221687	6	13924677	13980240	86	11	3144	-1.0503	0.85322	RNF182	0.952426	1
9308	6	14117487	14137149	46	11	3144	-0.15028	0.55973	CD83	0.904054	1
3720	6	15246206	15522273	636	42	3144	0.2377	0.40606	JARID2	0.87759	1
84062	6	15523032	15663289	303	18	3144	0.029203	0.48835	DTNBP1	0.891511	1
29116	6	16129277	16148479	31	7	3144	-0.80625	0.78995	MYLIP	0.939984	1
2766	6	16238811	16295780	129	17	3144	0.47688	0.31672	GMPR	0.860755	1
6310	6	16299343	16761721	1271	138	3144	0.0072377	0.49711	ATXN1	0.892784	1
101928433	6	16762102	16765225	3	2	3144	1.225	0.11029	LOC101928433	0.771779	1
401236	6	17102489	17131603	75	7	3144	1.6334	0.051196	STMND1	0.723875	1
221662	6	17281739	17294102	20	6	3144	-0.9405	0.82652	RBM24	0.947911	1
10486	6	17393447	17558023	376	33	3144	0.77651	0.21872	CAP2	0.837521	1
51439	6	17600518	17611950	17	4	3144	0.023475	0.49064	FAM8A1	0.892131	1
9972	6	17615266	17707065	178	20	3144	0.24156	0.40456	NUP153	0.87759	1
63971	6	17759414	17987864	579	24	3144	-1.2319	0.89101	KIF13A	0.961181	1
378884	6	18120718	18122851	6	2	3144	-1.0042	0.84236	NHLRC1	0.950312	1
7172	6	18128542	18155374	85	12	3144	0.2363	0.4066	TPMT	0.87759	1
221656	6	18155619	18224085	227	24	3144	1.5822	0.056796	KDM1B	0.728099	1
7913	6	18224400	18264799	27	11	3144	-0.39403	0.65322	DEK	0.920432	1
255488	6	18277602	18469105	819	41	3144	-0.6758	0.75042	RNF144B	0.935039	1
3400	6	19837579	19842431	12	4	3144	1.6627	0.048188	ID4	0.715361	1
154141	6	20099915	20212695	300	47	3144	0.3183	0.37513	MBOAT1	0.869965	1
1871	6	20402137	20493945	154	24	3144	-0.62288	0.73332	E2F3	0.932861	1
54901	6	20534688	21232635	2093	75	3144	-0.36154	0.64115	CDKAL1	0.918456	1
5617	6	22287473	22303082	31	9	3144	0.61388	0.26965	PRL	0.852977	1
154150	6	22569678	22570750	4	2	3144	0.11697	0.45344	HDGFL1	0.885096	1
140767	6	24126414	24147757	46	16	3144	0.16331	0.43514	NRSN1	0.884868	1
51473	6	24171983	24383520	768	39	3144	0.28163	0.38911	DCDC2	0.873593	1
353219	6	24357131	24358512	4	2	3144	-0.68447	0.75316	KAAG1	0.935039	1
57380	6	24403141	24425816	110	10	3144	1.3931	0.081799	MRS2	0.749698	1
2822	6	24426060	24495433	480	33	3144	-0.34682	0.63564	GPLD1	0.917608	1
7915	6	24495197	24537435	189	23	3144	-0.46227	0.67806	ALDH5A1	0.924646	1
9856	6	24544332	24646383	368	38	3144	0.77018	0.2206	KIAA0319	0.838377	1
51567	6	24650205	24667115	59	9	3144	1.1337	0.12845	TDP2	0.782525	1
55856	6	24667263	24705297	127	14	3144	0.67712	0.24917	ACOT13	0.846225	1
81688	6	24705089	24721064	30	9	3144	0.67938	0.24845	C6orf62	0.846225	1
51053	6	24775159	24786327	17	7	3144	0.32672	0.37194	GMNN	0.869158	1
101928603	6	24797563	24799540	4	2	3144	1.959	0.025056	C6orf229	0.683022	1
9750	6	24804512	24936275	341	35	3144	-0.011345	0.50453	FAM65B	0.893642	1
55604	6	25279656	25620758	1360	66	3144	-0.74253	0.77112	LRRC16A	0.936314	1
10590	6	25652429	25702011	152	23	3144	0.77863	0.2181	SCGN	0.837521	1
221613	6	25726291	25726790	5	2	3144	0.035076	0.48601	HIST1H2AA	0.891318	1
255626	6	25727137	25727573	4	1	3144	-0.85546	0.80385	HIST1H2BA	0.943793	1
10050	6	25754927	25781403	96	13	3144	-1.2586	0.89591	SLC17A4	0.962124	1
6568	6	25783125	25832287	136	13	3144	-1.9683	0.97548	SLC17A1	0.988616	1
10786	6	25845328	25874471	79	9	3144	-0.96456	0.83262	SLC17A3	0.948723	1
10246	6	25912982	25930954	52	7	3144	-1.12	0.86865	SLC17A2	0.955768	1
10475	6	25962917	25987557	40	10	3144	-1.7677	0.96145	TRIM38	0.982818	1
3024	6	26017260	26018040	4	2	3144	-0.8188	0.79355	HIST1H1A	0.941651	1
8350	6	26020718	26021186	1	1	3144	1.0421	0.14869	HIST1H3A	0.803967	1
8359	6	26021907	26022278	1	1	3144	-0.48737	0.687	HIST1H4A	0.925341	1
8366	6	26027124	26027480	2	1	3144	-0.21267	0.58421	HIST1H4B	0.909542	1
8358	6	26031817	26032288	1	1	3144	-0.3144	0.62339	HIST1H3B	0.915872	1
8335	6	26033320	26033796	2	1	3144	-0.74234	0.77106	HIST1H2AB	0.936314	1
8352	6	26045639	26046097	3	2	3144	-1.3009	0.90336	HIST1H3C	0.963577	1
3006	6	26055968	26056699	3	2	3144	-0.92488	0.82249	HIST1H1C	0.947529	1
3077	6	26087422	26096438	19	7	3144	-1.1906	0.8831	HFE	0.95861	1
8364	6	26104176	26104565	2	1	3144	-0.69393	0.75614	HIST1H4C	0.935039	1
3010	6	26107640	26108364	2	1	3144	-0.050598	0.52018	HIST1H1T	0.896453	1
8347	6	26113389	26124266	35	5	3144	-1.6149	0.94683	HIST1H2BC	0.977199	1
8334	6	26124370	26139337	45	8	3144	-0.58135	0.7195	HIST1H2AC	0.929586	1
3017	6	26157419	26171577	21	7	3144	-0.20352	0.58064	HIST1H2BD	0.909245	1
8344	6	26184024	26184458	2	1	3144	0.38499	0.35012	HIST1H2BE	0.865092	1
8351	6	26196982	26199521	11	3	3144	-1.0235	0.84697	HIST1H3D	0.951126	1
3013	6	26199012	26199521	3	1	3144	-0.75987	0.77633	HIST1H2AD	0.936548	1
8343	6	26199787	26200216	4	2	3144	-0.65951	0.74522	HIST1H2BF	0.934329	1
8367	6	26204873	26205249	2	1	3144	-0.37052	0.6445	HIST1H4E	0.919253	1
8339	6	26216428	26216872	2	1	3144	-1.0709	0.8579	HIST1H2BG	0.953182	1
8353	6	26224427	26227706	10	3	3144	-0.066086	0.52635	HIST1H3E	0.896979	1
3007	6	26234440	26235216	3	1	3144	0.19854	0.42131	HIST1H1D	0.88283	1
8361	6	26240654	26241021	1	1	3144	0.48357	0.31434	HIST1H4F	0.860547	1
8369	6	26246839	26247205	1	1	3144	-0.03362	0.51341	HIST1H4G	0.895194	1
8345	6	26251848	26261783	16	4	3144	-0.17384	0.569	HIST1H2BH	0.906906	1
8355	6	26271146	26271612	1	1	3144	0.025515	0.48982	HIST1H3G	0.891869	1
8365	6	26281278	26285844	13	5	3144	0.38553	0.34992	HIST1H4H	0.865092	1
11118	6	26365387	26378548	90	7	3144	-0.50356	0.69272	BTN3A2	0.926494	1
10385	6	26383111	26395102	40	7	3144	-0.61416	0.73044	BTN2A2	0.932186	1
11119	6	26402465	26415444	56	6	3144	-0.060369	0.52407	BTN3A1	0.896894	1
10384	6	26440700	26453643	34	8	3144	-0.27225	0.60729	BTN3A3	0.913959	1
11120	6	26458132	26476849	76	15	3144	-0.95424	0.83002	BTN2A1	0.948723	1
696	6	26500577	26510653	22	4	3144	-0.6387	0.73849	BTN1A1	0.933439	1
10473	6	26538572	26547165	18	4	3144	-0.75585	0.77513	HMGN4	0.936548	1
29777	6	26597171	26600278	15	5	3144	-0.18286	0.57255	ABT1	0.907394	1
79692	6	26634611	26659980	79	11	3144	-1.2094	0.88674	ZNF322	0.959899	1
8970	6	27093912	27100743	10	4	3144	-0.69042	0.75503	HIST1H2BJ	0.935039	1
85236	6	27106072	27114637	11	4	3144	-1.0867	0.86142	HIST1H2BK	0.953711	1
8294	6	27106924	27108258	1	1	3144	-1.8092	0.96479	HIST1H4I	0.984014	1
85235	6	27114861	27115341	2	1	3144	-1.3695	0.91458	HIST1H2AH	0.966858	1
10279	6	27215480	27224399	18	6	3144	-0.26377	0.60402	PRSS16	0.913959	1
94026	6	27276842	27280011	12	5	3144	1.056	0.14547	POM121L2	0.801687	1
346157	6	27356524	27371683	87	5	3144	0.73279	0.23184	ZNF391	0.843518	1
7738	6	27418521	27440897	84	6	3144	0.69671	0.24299	ZNF184	0.846225	1
8340	6	27775257	27775709	2	1	3144	1.572	0.057978	HIST1H2BL	0.728099	1
8357	6	27777842	27778314	1	1	3144	0.2754	0.39151	HIST1H3H	0.873593	1
8363	6	27791903	27792258	2	1	3144	-0.57212	0.71638	HIST1H4J	0.928987	1
8362	6	27798952	27799305	1	1	3144	1.383	0.083328	HIST1H4K	0.750964	1
8341	6	27805544	27821533	31	5	3144	1.5148	0.064911	HIST1H2BN	0.728099	1
8332	6	27833107	27833576	2	1	3144	1.6426	0.050234	HIST1H2AL	0.716097	1
3009	6	27834570	27835359	4	2	3144	1.9379	0.026315	HIST1H1B	0.688423	1
8354	6	27839623	27840099	2	1	3144	-1.3223	0.90696	HIST1H3I	0.964454	1
8368	6	27840926	27841289	1	1	3144	1.6689	0.047564	HIST1H4L	0.715361	1
8356	6	27858093	27858570	1	1	3144	1.9803	0.023834	HIST1H3J	0.680905	1
8348	6	27861203	27926100	124	22	3144	1.101	0.13546	HIST1H2BO	0.790141	1
81697	6	27878963	27880174	4	2	3144	1.7202	0.042694	OR2B2	0.70806	1
26212	6	27925019	27925960	3	1	3144	-0.43891	0.66964	OR2B6	0.92264	1
7718	6	28048482	28057341	26	5	3144	-0.21877	0.58658	ZNF165	0.91085	1
80345	6	28092334	28097864	13	4	3144	-0.35317	0.63802	ZSCAN16	0.917608	1
7745	6	28109688	28127250	44	6	3144	0.47135	0.3187	ZKSCAN8	0.861053	1
7746	6	28193029	28201265	31	9	3144	-0.63233	0.73641	ZSCAN9	0.933024	1
387032	6	28212404	28227030	35	10	3144	-0.02326	0.50928	ZKSCAN4	0.894936	1
222698	6	28227075	28228736	7	4	3144	-0.21469	0.585	NKAPL	0.90969	1
7741	6	28234788	28246001	17	4	3144	0.48368	0.31431	ZSCAN26	0.860547	1
84547	6	28249314	28270326	60	12	3144	0.13936	0.44458	PGBD1	0.885096	1
64288	6	28292514	28321972	87	12	3144	0.44357	0.32868	ZSCAN31	0.863303	1
80317	6	28317691	28336954	64	12	3144	0.37102	0.35531	ZKSCAN3	0.865398	1
9753	6	28346598	28367544	65	8	3144	0.70006	0.24195	ZSCAN12	0.846225	1
222696	6	28399373	28411279	30	5	3144	-0.31461	0.62347	ZSCAN23	0.915872	1
257202	6	28471073	28483570	45	10	3144	0.076541	0.46949	GPX6	0.88846	1
2880	6	28493789	28502728	24	6	3144	-0.10861	0.54324	GPX5	0.900012	1
114821	6	28539407	28555112	24	8	3144	-0.76453	0.77773	ZBED9	0.936626	1
5987	6	28870779	28891768	52	11	3144	0.81131	0.20859	TRIM27	0.832621	1
282890	6	28962562	28973037	26	7	3144	-1.0333	0.84928	ZNF311	0.951638	1
26692	6	29011990	29012952	3	1	3144	-0.13638	0.55424	OR2W1	0.902394	1
442184	6	29053985	29055090	3	2	3144	0.2319	0.40831	OR2B3	0.87759	1
442186	6	29079587	29080661	4	2	3144	-0.07656	0.53051	OR2J3	0.89714	1
26707	6	29141311	29142351	5	3	3144	0.014271	0.49431	OR2J2	0.892784	1
442191	6	29274467	29275432	1	1	3144	-0.54432	0.70689	OR14J1	0.928707	1
81696	6	29323007	29324054	7	3	3144	-1.618	0.94717	OR5V1	0.977323	1
81797	6	29341200	29343068	11	5	3144	1.3008	0.096669	OR12D3	0.766946	1
26529	6	29364416	29365448	9	2	3144	0.095455	0.46198	OR12D2	0.886973	1
26531	6	29393281	29424848	125	10	3144	-0.37682	0.64685	OR11A1	0.919387	1
442194	6	29407716	29408754	9	2	3144	-3.0066	0.99868	OR10C1	0.999074	1
26716	6	29424947	29432099	11	5	3144	0.15089	0.44003	OR2H1	0.885096	1
116511	6	29454543	29455679	2	1	3144	-1.1038	0.86516	MAS1L	0.95487	1
10537	6	29523389	29527702	21	3	3144	0.18524	0.42652	UBD	0.884144	1
7932	6	29553818	29556745	8	4	3144	0.88765	0.18736	OR2H2	0.826529	1
2550	6	29570005	29600962	119	8	3144	1.6712	0.047346	GABBR1	0.715361	1
4340	6	29624758	29640149	102	17	3144	1.6906	0.045455	MOG	0.715361	1
346171	6	29640169	29644931	29	9	3144	1.022	0.15338	ZFP57	0.804413	1
3134	6	29691117	29695073	29	6	3144	2.0933	0.018163	HLA-F	0.662354	1
554223	6	29759683	29765584	123	11	3144	1.5539	0.060107	LOC554223	0.728099	1
3135	6	29794756	29798899	54	6	3144	1.2041	0.11427	HLA-G	0.776087	1
3105	6	29910247	29913661	166	23	3144	1.5385	0.061962	HLA-A	0.728099	1
30834	6	30029017	30032686	19	4	3144	1.0276	0.15208	ZNRD1	0.804413	1
6992	6	30034932	30038110	16	4	3144	1.7132	0.043339	PPP1R11	0.709751	1
80352	6	30038043	30043628	44	7	3144	1.1724	0.12052	RNF39	0.781968	1
11074	6	30070674	30080867	72	17	3144	2.1919	0.014195	TRIM31	0.654862	1
135644	6	30103885	30116512	118	10	3144	0.97562	0.16463	TRIM40	0.812414	1
10107	6	30119722	30128711	64	7	3144	0.27955	0.38991	TRIM10	0.873593	1
89870	6	30130968	30140473	65	8	3144	-0.23051	0.59115	TRIM15	0.911184	1
7726	6	30152232	30181271	121	16	3144	1.6213	0.052473	TRIM26	0.724528	1
56658	6	30294227	30311506	39	11	3144	1.9814	0.023775	TRIM39	0.680905	1
202658	6	30297088	30314635	52	13	3144	2.131	0.016544	TRIM39-RPP21	0.659754	1
79897	6	30312897	30314635	13	5	3144	2.3214	0.010133	RPP21	0.621617	1
3133	6	30457183	30461982	8	4	3144	-0.84143	0.79995	HLA-E	0.943154	1
2794	6	30509154	30525371	19	6	3144	-0.90281	0.81669	GNL1	0.946928	1
80742	6	30524486	30532473	14	5	3144	0.49436	0.31052	PRR3	0.859909	1
23	6	30539170	30559309	36	7	3144	-0.29607	0.61641	ABCF1	0.914103	1
5514	6	30568177	30585084	42	4	3144	-0.084959	0.53385	PPP1R10	0.89714	1
28973	6	30585275	30594174	22	4	3144	0.38807	0.34898	MRPS18B	0.864878	1
79969	6	30594613	30614598	52	11	3144	-0.068451	0.52729	ATAT1	0.896979	1
221545	6	30614816	30620987	11	6	3144	0.94995	0.17107	C6orf136	0.817137	1
8449	6	30620896	30640830	21	6	3144	0.17856	0.42914	DHX16	0.884144	1
170954	6	30644166	30655672	14	6	3144	1.2328	0.10883	PPP1R18	0.771779	1
11270	6	30655824	30659197	11	4	3144	0.11521	0.45414	NRM	0.885262	1
9656	6	30667584	30685458	97	9	3144	0.042009	0.48325	MDC1	0.891318	1
203068	6	30688012	30693199	24	7	3144	0.30398	0.38057	TUBB	0.87249	1
10211	6	30695506	30710687	88	5	3144	0.35931	0.35968	FLOT1	0.865974	1
8870	6	30710976	30712327	4	2	3144	0.57288	0.28336	IER3	0.852977	1
780	6	30850694	30867933	55	9	3144	0.73521	0.23111	DDR1	0.843518	1
2968	6	30875957	30881883	22	5	3144	0.68892	0.24544	GTF2H4	0.846225	1
57176	6	30881982	30894236	58	5	3144	-0.38673	0.65052	VARS2	0.919564	1
389376	6	30899127	30899952	9	3	3144	0.48942	0.31227	SFTA2	0.860462	1
135656	6	30908777	30921998	35	11	3144	-0.12734	0.55066	DPCR1	0.901535	1
394263	6	30951485	30957675	44	8	3144	0.87763	0.19007	MUC21	0.826611	1
100507679	6	30973729	31003179	391	32	3144	0.61636	0.26883	MUC22	0.852977	1
29113	6	31079000	31080332	18	5	3144	-0.24703	0.59756	C6orf15	0.912999	1
170679	6	31082608	31107869	191	24	3144	-1.2711	0.89814	PSORS1C1	0.962385	1
1041	6	31082865	31088252	36	6	3144	-0.84143	0.79995	CDSN	0.943154	1
170680	6	31105311	31107127	19	9	3144	-1.4826	0.93091	PSORS1C2	0.972242	1
54535	6	31110216	31126015	161	21	3144	-1.6313	0.94859	CCHCR1	0.97776	1
6941	6	31126303	31134183	50	9	3144	-0.28644	0.61273	TCF19	0.914103	1
5460	6	31132114	31138451	60	11	3144	-0.62966	0.73554	POU5F1	0.933024	1
3107	6	31236526	31239913	196	19	3144	-0.12261	0.54879	HLA-C	0.901313	1
3106	6	31321649	31324989	146	30	3144	0.37292	0.3546	HLA-B	0.865398	1
100507436	6	31367561	31383090	244	28	3144	0.071996	0.4713	MICA	0.889011	1
4277	6	31462054	31478901	217	19	3144	0.46086	0.32245	MICB	0.861368	1
401250	6	31496739	31498008	18	5	3144	1.4344	0.075732	MCCD1	0.733094	1
7919	6	31497996	31510252	77	17	3144	1.1522	0.12461	DDX39B	0.782525	1
534	6	31512228	31514625	10	6	3144	0.52738	0.29897	ATP6V1G2	0.857522	1
4795	6	31514628	31526606	70	17	3144	1.2232	0.11064	NFKBIL1	0.771779	1
4049	6	31539876	31542101	12	5	3144	1.2671	0.10256	LTA	0.770363	1
7124	6	31543344	31546113	5	2	3144	-0.046563	0.51857	TNF	0.896453	1
4050	6	31548335	31550202	1	1	3144	-1.0636	0.85625	LTB	0.952426	1
7940	6	31553956	31556686	13	8	3144	-0.91871	0.82088	LST1	0.94738	1
259197	6	31556660	31560762	21	9	3144	1.243	0.10694	NCR3	0.770782	1
199	6	31582969	31584798	9	4	3144	0.72541	0.2341	AIF1	0.843518	1
7916	6	31588450	31605554	60	13	3144	1.7507	0.039995	PRRC2A	0.704753	1
7917	6	31606805	31620953	40	11	3144	1.1314	0.12894	BAG6	0.782525	1
55937	6	31620187	31625987	12	4	3144	1.1687	0.12127	APOM	0.782418	1
57827	6	31626075	31628549	4	2	3144	1.015	0.15505	C6orf47	0.804557	1
7918	6	31629006	31634060	24	9	3144	0.27669	0.39101	GPANK1	0.873593	1
1460	6	31632995	31637844	16	7	3144	1.0896	0.13795	CSNK2B	0.795088	1
58496	6	31638728	31640227	6	3	3144	1.5983	0.054983	LY6G5B	0.728099	1
80741	6	31644461	31648150	9	4	3144	0.67584	0.24957	LY6G5C	0.846225	1
7920	6	31654726	31671137	34	8	3144	0.72588	0.23396	ABHD16A	0.843518	1
259215	6	31674625	31678372	13	6	3144	0.8182	0.20662	LY6G6F	0.832621	1
58530	6	31683048	31685698	7	3	3144	1.3436	0.089546	LY6G6D	0.754181	1
80740	6	31686425	31689511	8	3	3144	0.41079	0.34061	LY6G6C	0.863773	1
80739	6	31691121	31694487	5	3	3144	1.1408	0.12697	C6orf25	0.782525	1
23564	6	31694817	31698039	6	3	3144	1.3864	0.082807	DDAH2	0.750964	1
1192	6	31698358	31705095	8	4	3144	-0.27054	0.60663	CLIC1	0.913959	1
4439	6	31707725	31730455	56	13	3144	1.2889	0.098724	MSH5	0.769155	1
401251	6	31730773	31732627	4	2	3144	0.91745	0.17945	SAPCD1	0.821207	1
80737	6	31733178	31745108	25	9	3144	1.2493	0.10577	VWA7	0.770363	1
7407	6	31745295	31763712	34	13	3144	1.0822	0.13958	VARS	0.795088	1
57819	6	31765169	31774761	29	12	3144	0.87958	0.18954	LSM2	0.826611	1
3305	6	31777396	31790093	34	14	3144	0.90167	0.18362	HSPA1L	0.824645	1
3303	6	31782952	31785719	6	3	3144	1.3185	0.093669	HSPA1A	0.762212	1
3304	6	31789964	31798032	13	6	3144	-0.63139	0.73611	HSPA1B	0.933024	1
50854	6	31802693	31807541	17	9	3144	0.47956	0.31577	C6orf48	0.860755	1
4758	6	31826829	31830709	2	1	3144	1.1553	0.12399	NEU1	0.782525	1
80736	6	31830969	31846823	63	12	3144	1.74	0.040934	SLC44A4	0.707298	1
10919	6	31847536	31865464	49	18	3144	2.2883	0.011059	EHMT2	0.621617	1
717	6	31865562	31913449	129	24	3144	1.5392	0.061873	C2	0.728099	1
221527	6	31867394	31869769	7	4	3144	0.92389	0.17777	ZBTB12	0.819809	1
629	6	31913721	31919861	18	8	3144	2.0325	0.021051	CFB	0.665316	1
7936	6	31919864	31926864	19	7	3144	0.69735	0.24279	NELFE	0.846225	1
6499	6	31926581	31937532	36	12	3144	1.8941	0.029103	SKIV2L	0.688423	1
1797	6	31937588	31940032	9	5	3144	1.6615	0.048305	DXO	0.715361	1
8859	6	31938952	31949223	37	12	3144	1.1235	0.1306	STK19	0.782941	1
721	6	31982572	32003195	3	2	3144	0.77751	0.21843	C4B	0.837521	1
1589	6	32006093	32009447	11	4	3144	1.2721	0.10166	CYP21A2	0.770363	1
7148	6	32008932	32077151	155	29	3144	-0.094256	0.53755	TNXB	0.897575	1
1388	6	32083045	32096017	22	10	3144	0.2352	0.40703	ATF6B	0.87759	1
63943	6	32096484	32098067	5	3	3144	-0.35853	0.64003	FKBPL	0.918456	1
80863	6	32116140	32119720	1	1	3144	1.0254	0.1526	PRRT1	0.804413	1
9374	6	32121229	32131458	27	10	3144	0.63276	0.26345	PPT2	0.85235	1
80864	6	32132382	32136062	12	4	3144	0.56485	0.28609	EGFL8	0.852977	1
10554	6	32135983	32145888	20	8	3144	1.2986	0.097048	AGPAT1	0.767141	1
6048	6	32146162	32148570	9	2	3144	1.1825	0.11851	RNF5	0.781857	1
177	6	32148745	32152099	11	5	3144	1.2958	0.097528	AGER	0.76718	1
5089	6	32152510	32157963	13	5	3144	0.89956	0.18418	PBX2	0.824744	1
63940	6	32158543	32163300	10	4	3144	1.4914	0.067927	GPSM3	0.732556	1
4855	6	32162620	32191844	139	25	3144	0.39821	0.34524	NOTCH4	0.864118	1
10665	6	32260475	32339705	668	21	3144	-0.49053	0.68812	C6orf10	0.925341	1
56244	6	32362513	32374900	151	11	3144	-1.7012	0.95555	BTNL2	0.981145	1
101929163	6	32371234	32373967	59	3	3144	-0.72993	0.76728	LOC101929163	0.936314	1
3122	6	32407619	32412823	60	9	3144	0.5069	0.30611	HLA-DRA	0.859071	1
3123	6	32546546	32557613	27	1	3144	-0.17883	0.57096	HLA-DRB1	0.907394	1
3117	6	32605169	32612152	4	1	3144	-0.76129	0.77676	HLA-DQA1	0.936548	1
3119	6	32627241	32634466	16	2	3144	-1.6092	0.94621	HLA-DQB1	0.976956	1
3118	6	32709156	32714664	70	8	3144	-0.090081	0.53589	HLA-DQA2	0.89714	1
3120	6	32723837	32731330	61	5	3144	0.4578	0.32355	HLA-DQB2	0.862379	1
3112	6	32780540	32784825	36	9	3144	0.8304	0.20316	HLA-DOB	0.832621	1
6891	6	32789610	32806547	150	22	3144	0.73186	0.23213	TAP2	0.843518	1
5696	6	32808494	32812712	20	5	3144	1.0424	0.1486	PSMB8	0.803967	1
6890	6	32812986	32821748	86	10	3144	1.4696	0.070832	TAP1	0.732916	1
5698	6	32821927	32827628	29	6	3144	0.24109	0.40474	PSMB9	0.87759	1
3109	6	32902406	32908847	40	6	3144	0.99644	0.15952	HLA-DMB	0.808984	1
3108	6	32916391	32920900	23	9	3144	-0.47676	0.68323	HLA-DMA	0.925341	1
6046	6	32936437	32949282	81	21	3144	-0.17295	0.56865	BRD2	0.906852	1
3111	6	32971959	32977389	43	12	3144	0.28815	0.38662	HLA-DOA	0.873593	1
3113	6	33032346	33048555	380	10	3144	0.50427	0.30704	HLA-DPA1	0.859154	1
3115	6	33043703	33057473	358	14	3144	0.93238	0.17557	HLA-DPB1	0.818497	1
1302	6	33130469	33160245	93	14	3144	1.6261	0.051964	COL11A2	0.724528	1
6257	6	33161362	33168630	12	4	3144	1.2336	0.10867	RXRB	0.771779	1
7922	6	33168603	33172214	4	2	3144	1.9413	0.026109	SLC39A7	0.686762	1
7923	6	33172414	33174608	7	3	3144	0.88907	0.18698	HSD17B8	0.826198	1
6015	6	33176286	33180499	9	4	3144	0.20438	0.41903	RING1	0.881745	1
6293	6	33218049	33239723	59	8	3144	-2.0912	0.98175	VPS52	0.991035	1
6222	6	33239852	33244281	19	5	3144	-1.1863	0.88225	RPS18	0.95861	1
8705	6	33244917	33246602	1	1	3144	0.058043	0.47686	B3GALT4	0.889011	1
9277	6	33246682	33257304	31	10	3144	-0.53875	0.70497	WDR46	0.928346	1
10471	6	33257374	33258711	2	1	3144	-1.3703	0.91471	PFDN6	0.966858	1
5863	6	33259431	33267386	11	3	3144	-0.91774	0.82062	RGL2	0.94738	1
6892	6	33267471	33282164	30	7	3144	-0.0079108	0.50316	TAPBP	0.893492	1
9278	6	33282182	33285719	4	2	3144	0.16856	0.43307	ZBTB22	0.884144	1
1616	6	33286335	33290793	9	4	3144	0.6627	0.25376	DAXX	0.849133	1
3833	6	33359301	33377701	38	8	3144	0.24907	0.40166	KIFC1	0.876406	1
5252	6	33378773	33384230	9	3	3144	0.26205	0.39664	PHF1	0.873976	1
51596	6	33384319	33386111	3	2	3144	0.32291	0.37338	CUTA	0.869663	1
8831	6	33387847	33421466	47	12	3144	0.97567	0.16461	SYNGAP1	0.812414	1
221504	6	33422356	33425321	3	2	3144	0.055473	0.47788	ZBTB9	0.889011	1
578	6	33540323	33548072	21	6	3144	1.1346	0.12828	BAK1	0.782525	1
3710	6	33587951	33664351	315	32	3144	-0.26792	0.60562	ITPR3	0.913959	1
84300	6	33664538	33679528	60	7	3144	0.35728	0.36044	UQCC2	0.865974	1
117283	6	33689415	33714762	99	15	3144	0.0068034	0.49729	IP6K3	0.892784	1
221496	6	33738990	33756906	68	8	3144	-0.9615	0.83185	LEMD2	0.948723	1
4295	6	33762449	33771793	35	6	3144	-1.3868	0.91726	MLN	0.968458	1
2914	6	33989623	34123399	483	48	3144	0.55693	0.28879	GRM4	0.852977	1
3159	6	34204577	34214008	13	4	3144	0.48124	0.31517	HMGA1	0.860656	1
221491	6	34214157	34216904	8	4	3144	0.2535	0.39994	C6orf1	0.875707	1
11165	6	34254971	34360457	217	10	3144	-1.0726	0.85827	NUDT3	0.953182	1
100529239	6	34254971	34393902	269	13	3144	-1.0722	0.85818	RPS10-NUDT3	0.953182	1
6204	6	34385231	34393902	12	3	3144	-0.77306	0.78026	RPS10	0.937424	1
29993	6	34433838	34503000	131	20	3144	-0.72985	0.76726	PACSIN1	0.936314	1
25803	6	34505579	34524110	40	11	3144	-2.5135	0.99402	SPDEF	0.99677	1
64771	6	34555065	34664625	230	18	3144	0.060738	0.47578	C6orf106	0.889011	1
6631	6	34724871	34741634	58	8	3144	-0.91948	0.82108	SNRPC	0.94738	1
54887	6	34759794	34845291	228	14	3144	-0.26101	0.60296	UHRF1BP1	0.913959	1
6882	6	34845555	34855908	25	7	3144	0.18452	0.4268	TAF11	0.884144	1
23294	6	34857038	35085802	533	31	3144	-1.0323	0.84904	ANKS1A	0.951581	1
6954	6	35085848	35109187	73	8	3144	-1.021	0.84638	TCP11	0.951126	1
222663	6	35181824	35220856	54	9	3144	0.70283	0.24108	SCUBE3	0.846225	1
7629	6	35226691	35263762	79	9	3144	0.32833	0.37133	ZNF76	0.86889	1
50619	6	35265595	35289548	47	7	3144	0.36943	0.3559	DEF6	0.865398	1
5467	6	35310335	35395968	207	22	3144	-0.5481	0.70819	PPARD	0.928707	1
2178	6	35420116	35434918	43	7	3144	-1.4215	0.92241	FANCE	0.970388	1
4736	6	35436178	35438558	7	4	3144	-1.0729	0.85835	RPL10A	0.953182	1
7005	6	35441374	35464884	33	10	3144	0.59004	0.27758	TEAD3	0.852977	1
7287	6	35465651	35480715	40	7	3144	0.9954	0.15977	TULP1	0.808984	1
2289	6	35541362	35696360	268	19	3144	-0.23038	0.5911	FKBP5	0.911184	1
221481	6	35701567	35716690	27	6	3144	1.0596	0.14467	ARMC12	0.801687	1
389383	6	35744343	35747329	6	2	3144	-0.23189	0.59169	CLPSL2	0.911184	1
340204	6	35748831	35755841	32	4	3144	0.19692	0.42194	CLPSL1	0.88283	1
1208	6	35762759	35765121	5	3	3144	0.88279	0.18867	CLPS	0.826529	1
222662	6	35773071	35791852	22	4	3144	0.38419	0.35042	LHFPL5	0.865092	1
6732	6	35800811	35888957	179	7	3144	-0.21929	0.58679	SRPK1	0.91085	1
116369	6	35911291	35992413	197	21	3144	-0.26747	0.60545	SLC26A8	0.913959	1
1432	6	35995412	36079013	178	14	3144	-0.22918	0.59064	MAPK14	0.91111	1
5603	6	36098261	36112301	20	5	3144	0.3434	0.36565	MAPK13	0.865974	1
27154	6	36164408	36200567	35	8	3144	0.30246	0.38115	BRPF3	0.872761	1
285848	6	36210945	36276372	160	31	3144	0.44873	0.32681	PNPLA1	0.862775	1
389384	6	36283534	36304662	38	13	3144	1.4324	0.076016	C6orf222	0.733094	1
51513	6	36321998	36355577	95	21	3144	-0.86529	0.80656	ETV7	0.943793	1
222659	6	36358328	36410666	173	12	3144	0.5375	0.29546	PXT1	0.855908	1
222658	6	36410544	36458918	101	7	3144	1.2232	0.11064	KCTD20	0.771779	1
11329	6	36461666	36515256	137	7	3144	1.3715	0.085116	STK38	0.754181	1
6428	6	36562090	36572244	28	3	3144	-0.34158	0.63366	SRSF3	0.917226	1
1026	6	36644237	36655116	34	8	3144	-1.0118	0.84418	CDKN1A	0.950312	1
401258	6	36665628	36700960	127	17	3144	-0.17245	0.56846	RAB44	0.906852	1
57699	6	36708549	36807220	317	46	3144	-0.18379	0.57291	CPNE5	0.907394	1
51645	6	36822605	36842800	62	11	3144	0.56398	0.28638	PPIL1	0.852977	1
221477	6	36853640	36896740	108	7	3144	1.1705	0.1209	C6orf89	0.782084	1
221476	6	36916039	36932613	57	9	3144	0.32265	0.37348	PI16	0.869663	1
23787	6	36935911	36954327	70	9	3144	1.6917	0.045347	MTCH1	0.715361	1
221472	6	36973423	36996845	64	17	3144	1.3665	0.085894	FGD2	0.754181	1
5292	6	37137922	37143204	5	2	3144	0.31388	0.3768	PIM1	0.870994	1
221468	6	37179954	37225931	57	10	3144	1.833	0.033405	TMEM217	0.691767	1
55633	6	37225528	37300746	139	9	3144	2.4019	0.0081551	TBC1D22B	0.621617	1
9025	6	37321748	37362514	31	9	3144	-0.1986	0.57871	RNF8	0.908944	1
23070	6	37400907	37450637	52	11	3144	0.80775	0.20962	CMTR1	0.832621	1
154467	6	37450696	37467700	31	9	3144	0.21695	0.41412	CCDC167	0.880456	1
266727	6	37600284	37665766	279	31	3144	0.99782	0.15918	MDGA1	0.808984	1
60685	6	37787272	38161637	979	23	3144	0.33168	0.37007	ZFAND3	0.868205	1
114781	6	38136227	38608202	1104	63	3144	0.64031	0.26099	BTBD9	0.850276	1
2739	6	38643701	38670952	63	10	3144	0.82002	0.2061	GLO1	0.832621	1
1769	6	38683117	38998574	883	45	3144	-0.2682	0.60573	DNAH8	0.913959	1
2740	6	39016557	39056657	150	21	3144	0.76595	0.22185	GLP1R	0.839297	1
55776	6	39071840	39082865	22	7	3144	0.47764	0.31645	SAYSD1	0.860755	1
8645	6	39156747	39197251	113	23	3144	1.0629	0.14391	KCNK5	0.80121	1
89822	6	39266777	39282237	35	11	3144	0.18145	0.42801	KCNK17	0.884144	1
83795	6	39282474	39290330	35	5	3144	0.045686	0.48178	KCNK16	0.891318	1
221458	6	39302876	39693181	919	53	3144	1.7681	0.038518	KIF6	0.702763	1
23500	6	39760159	39872653	297	33	3144	1.2096	0.11321	DAAM2	0.775187	1
4337	6	39872034	39902290	84	14	3144	-1.3584	0.91283	MOCS1	0.966596	1
57497	6	40359373	40555126	704	47	3144	0.66354	0.25349	LRFN2	0.848886	1
222643	6	40994640	41006938	13	2	3144	1.3963	0.081318	UNC5CL	0.748377	1
222642	6	41010237	41012076	4	2	3144	1.2398	0.10753	TSPO2	0.770782	1
10930	6	41020940	41032630	22	3	3144	2.407	0.0080429	APOBEC2	0.621617	1
221443	6	41034526	41040207	11	3	3144	2.5619	0.0052049	OARD1	0.566913	1
4800	6	41040707	41070146	58	7	3144	1.8383	0.033008	NFYA	0.691767	1
340205	6	41116998	41122087	4	1	3144	1.1361	0.12796	TREML1	0.782525	1
54209	6	41126244	41130924	1	1	3144	-0.31823	0.62485	TREM2	0.915872	1
79865	6	41157552	41168925	46	9	3144	2.1585	0.015446	TREML2	0.654862	1
285852	6	41196062	41206120	76	7	3144	-0.66672	0.74752	TREML4	0.934697	1
54210	6	41242999	41254457	32	6	3144	-1.2844	0.9005	TREM1	0.962882	1
9436	6	41303528	41318625	62	8	3144	0.29865	0.3826	NCR2	0.873486	1
116113	6	41514164	41570122	133	15	3144	1.1359	0.12799	FOXP4	0.782525	1
4188	6	41606194	41621984	59	11	3144	1.4919	0.067864	MDFI	0.732556	1
7942	6	41651716	41703997	140	23	3144	-1.9858	0.97647	TFEB	0.988829	1
5225	6	41704449	41715139	24	8	3144	0.2293	0.40932	PGC	0.877807	1
10817	6	41737914	41747643	14	5	3144	1.3567	0.087435	FRS3	0.754181	1
29964	6	41748500	41755110	16	6	3144	0.9104	0.18131	PRICKLE4	0.822797	1
100188893	6	41755181	41757634	4	2	3144	0.28069	0.38947	TOMM6	0.873593	1
25862	6	41757634	41863099	165	19	3144	0.40595	0.34239	USP49	0.863773	1
9477	6	41873092	41888877	19	7	3144	1.0659	0.14323	MED20	0.800739	1
705	6	41888965	41900784	15	5	3144	0.64565	0.25925	BYSL	0.849714	1
896	6	41902671	42016610	323	38	3144	1.1314	0.12893	CCND3	0.782525	1
129685	6	42018251	42055093	123	22	3144	1.8921	0.029239	TAF8	0.688423	1
647024	6	42068857	42110715	104	17	3144	-1.2344	0.89147	C6orf132	0.961181	1
2978	6	42123144	42147794	88	13	3144	0.28395	0.38822	GUCA1A	0.873593	1
2979	6	42151022	42162694	11	3	3144	-0.32298	0.62664	GUCA1B	0.915971	1
55173	6	42174539	42185633	9	1	3144	-1.5902	0.94411	MRPS10	0.976181	1
55809	6	42192669	42419943	416	31	3144	-0.18681	0.5741	TRERF1	0.907786	1
23304	6	42531748	42661243	152	12	3144	-1.0635	0.85622	UBR2	0.952426	1
5961	6	42664333	42690692	47	6	3144	-0.33354	0.63064	PRPH2	0.916816	1
6903	6	42712234	42713884	2	1	3144	-0.48924	0.68766	TBCC	0.925341	1
23506	6	42749790	42836296	75	11	3144	0.6127	0.27004	GLTSCR1L	0.852977	1
285855	6	42847354	42857627	30	5	3144	0.33912	0.36726	RPL7L1	0.866537	1
441150	6	42858003	42858554	1	1	3144	-0.71326	0.76216	C6orf226	0.935994	1
171558	6	42883545	42893583	24	3	3144	0.26363	0.39603	PTCRA	0.873874	1
10695	6	42896860	42911666	32	7	3144	1.2389	0.10769	CNPY3	0.770782	1
27232	6	42928500	42931618	8	2	3144	-0.073944	0.52947	GNMT	0.89714	1
5190	6	42931611	42946981	51	7	3144	0.81334	0.20801	PEX6	0.832621	1
4201	6	42948082	42981947	94	12	3144	0.14827	0.44106	MEA1	0.885096	1
5528	6	42952218	42980083	77	11	3144	0.043794	0.48253	PPP2R5D	0.891318	1
116138	6	42981841	42989036	11	3	3144	0.080111	0.46807	KLHDC3	0.888328	1
88745	6	42989385	42997337	14	3	3144	0.48143	0.31511	RRP36	0.860656	1
9820	6	43005355	43021683	24	5	3144	-0.66813	0.74798	CUL7	0.934697	1
51069	6	43021767	43028259	14	3	3144	-0.13898	0.55527	MRPL2	0.902758	1
89953	6	43027372	43042833	40	6	3144	-0.2714	0.60696	KLC4	0.913959	1
5754	6	43044006	43129458	168	24	3144	0.59591	0.27562	PTK7	0.852977	1
6722	6	43138920	43149244	12	3	3144	1.142	0.12672	SRF	0.782525	1
23113	6	43149913	43192325	85	11	3144	1.4998	0.066839	CUL9	0.729649	1
10591	6	43193367	43197211	6	3	3144	1.2482	0.10599	DNPH1	0.770363	1
84630	6	43211222	43255997	83	15	3144	1.1324	0.12873	TTBK1	0.782525	1
10864	6	43265737	43273276	11	4	3144	1.5007	0.066713	SLC22A7	0.729649	1
401262	6	43273211	43277005	3	1	3144	0.44835	0.32695	CRIP3	0.862775	1
24149	6	43303808	43337181	45	9	3144	0.16927	0.43279	ZNF318	0.884144	1
89845	6	43395282	43418163	43	11	3144	0.12324	0.45096	ABCC10	0.885096	1
65989	6	43418090	43423786	12	3	3144	0.70344	0.24089	DLK2	0.846225	1
93643	6	43445261	43474294	55	6	3144	1.3355	0.090861	TJAP1	0.757331	1
221424	6	43474703	43478081	6	2	3144	1.3108	0.094959	LRRC73	0.764473	1
25844	6	43479565	43484728	10	3	3144	1.5722	0.057948	YIPF3	0.728099	1
9533	6	43484777	43497114	16	4	3144	1.4147	0.078583	POLR1C	0.740473	1
57510	6	43490068	43543812	70	7	3144	1.1829	0.11843	XPO5	0.781857	1
5429	6	43543878	43588260	44	7	3144	1.1091	0.1337	POLH	0.788963	1
54676	6	43588218	43596977	10	3	3144	1.9479	0.025713	GTPBP2	0.684142	1
9587	6	43597279	43608689	15	3	3144	1.5014	0.06663	MAD2L1BP	0.729649	1
221421	6	43612767	43638935	78	8	3144	1.1423	0.12666	RSPH9	0.782525	1
55168	6	43638934	43655549	39	6	3144	0.72448	0.23438	MRPS18A	0.843518	1
7422	6	43737946	43754224	38	10	3144	0.33654	0.36823	VEGFA	0.866961	1
221416	6	43968337	43973695	17	3	3144	-0.79573	0.78691	C6orf223	0.93874	1
64928	6	44081372	44095191	35	7	3144	-1.1419	0.87326	MRPL14	0.956454	1
55362	6	44094599	44123256	101	15	3144	-0.90004	0.81595	TMEM63B	0.946912	1
11131	6	44126548	44152139	70	11	3144	-1.3703	0.9147	CAPN11	0.966858	1
2030	6	44187242	44201888	20	8	3144	1.9543	0.025335	SLC29A1	0.683022	1
3326	6	44213903	44221625	30	8	3144	1.3585	0.087157	HSP90AB1	0.754181	1
347734	6	44221838	44225283	5	2	3144	0.64982	0.25791	SLC35B2	0.849714	1
4794	6	44225903	44233525	13	6	3144	1.0561	0.14547	NFKBIE	0.801687	1
441151	6	44238480	44247182	11	4	3144	1.5364	0.062215	TMEM151B	0.728099	1
202500	6	44247248	44265458	44	7	3144	1.1377	0.12763	TCTE1	0.782525	1
57505	6	44266463	44281094	30	6	3144	1.3742	0.084688	AARS2	0.754181	1
221409	6	44310383	44344904	80	9	3144	0.55353	0.28995	SPATS1	0.853222	1
988	6	44355251	44418161	96	12	3144	-0.29864	0.61739	CDC5L	0.914583	1
8464	6	44794467	45345788	1616	24	3144	-0.81263	0.79179	SUPT3H	0.940658	1
860	6	45296054	45518819	451	41	3144	-0.029445	0.51175	RUNX2	0.895194	1
53405	6	45866188	46048085	497	47	3144	1.9237	0.027198	CLIC5	0.688423	1
22875	6	46097701	46114436	6	2	3144	1.5089	0.065663	ENPP4	0.728099	1
59084	6	46126922	46138737	4	1	3144	1.4022	0.080435	ENPP5	0.746942	1
10231	6	46188467	46459804	375	19	3144	-0.075177	0.52996	RCAN2	0.89714	1
51302	6	46517317	46620567	247	21	3144	1.4009	0.080623	CYP39A1	0.74765	1
9481	6	46620652	46645927	33	6	3144	-0.86121	0.80544	SLC25A27	0.943793	1
221400	6	46655612	46672056	9	3	3144	-0.54313	0.70648	TDRD6	0.928707	1
7941	6	46672053	46703430	43	8	3144	-0.54927	0.70859	PLA2G7	0.928707	1
100287718	6	46714654	46726955	19	5	3144	-0.29375	0.61553	ANKRD66	0.914103	1
4224	6	46761094	46807519	35	4	3144	-1.71	0.95637	MEP1A	0.981399	1
221395	6	46820242	46922681	289	26	3144	-1.0671	0.85703	ADGRF5	0.952661	1
266977	6	46967116	47010082	78	15	3144	-0.48618	0.68658	ADGRF1	0.925341	1
27242	6	47199263	47277683	122	25	3144	0.034711	0.48616	TNFRSF21	0.891318	1
23607	6	47445482	47594999	324	11	3144	-1.5459	0.93894	CD2AP	0.975369	1
222611	6	47624223	47665533	183	5	3144	-0.20612	0.58165	ADGRF2	0.909282	1
221393	6	47666289	47689757	62	6	3144	-0.097483	0.53883	ADGRF4	0.897646	1
221391	6	47749775	47794117	127	10	3144	-0.24333	0.59613	OPN5	0.912956	1
442213	6	47845157	48036425	556	35	3144	-0.60799	0.7284	PTCHD4	0.932013	1
4594	6	49398073	49431041	63	6	3144	-0.62656	0.73453	MUT	0.932965	1
55166	6	49431054	49460820	55	7	3144	-0.1362	0.55417	CENPQ	0.902394	1
389396	6	49467671	49495777	78	7	3144	0.05392	0.4785	GLYATL3	0.889885	1
135398	6	49518113	49523166	12	1	3144	0.10604	0.45778	C6orf141	0.886234	1
6005	6	49572888	49604587	118	14	3144	1.983	0.023681	RHAG	0.680905	1
7180	6	49660071	49681911	43	10	3144	1.8586	0.031539	CRISP2	0.689896	1
10321	6	49695089	49712168	26	5	3144	1.972	0.024307	CRISP3	0.682856	1
5232	6	49753364	49755053	1	1	3144	0.5068	0.30615	PGK2	0.859071	1
167	6	49801970	49844809	108	7	3144	2.029	0.02123	CRISP1	0.666232	1
403339	6	49913814	49917157	10	4	3144	1.4254	0.077016	DEFB133	0.735734	1
245928	6	49928005	49931818	10	3	3144	0.64783	0.25855	DEFB114	0.849714	1
245927	6	49936390	49937338	1	1	3144	-0.23383	0.59244	DEFB113	0.911639	1
245913	6	49976851	49989694	18	4	3144	-0.17564	0.56971	DEFB110	0.907225	1
245915	6	50011288	50016364	15	4	3144	0.47525	0.3173	DEFB112	0.860755	1
83741	6	50681257	50740746	86	8	3144	0.25513	0.39931	TFAP2D	0.875299	1
7021	6	50786439	50815326	65	11	3144	1.0363	0.15003	TFAP2B	0.804413	1
5314	6	51480145	51952423	1385	48	3144	-0.64096	0.73922	PKHD1	0.933439	1
3605	6	52051185	52055436	4	1	3144	-0.28003	0.61027	IL17A	0.914066	1
112744	6	52101484	52109298	23	7	3144	0.19149	0.42407	IL17F	0.884144	1
4172	6	52128812	52149679	67	12	3144	-0.10259	0.54086	MCM3	0.898488	1
85315	6	52226926	52272575	147	29	3144	1.3492	0.08864	PAQR8	0.754181	1
114327	6	52284994	52360583	206	27	3144	1.3183	0.0937	EFHC1	0.762212	1
9697	6	52362200	52441862	307	25	3144	2.0907	0.018278	TRAM2	0.662354	1
28978	6	52535884	52551386	54	6	3144	-1.1325	0.87129	TMEM14A	0.95617	1
2939	6	52614885	52628361	44	5	3144	-1.0117	0.84416	GSTA2	0.950312	1
2938	6	52656178	52668664	20	3	3144	-0.0201	0.50802	GSTA1	0.894861	1
221357	6	52696540	52710893	35	5	3144	-1.5828	0.94326	GSTA5	0.975803	1
2940	6	52761437	52774496	33	6	3144	-0.38059	0.64825	GSTA3	0.919387	1
2941	6	52842746	52860178	83	11	3144	0.3393	0.36719	GSTA4	0.866537	1
22858	6	52866097	52926676	60	8	3144	1.5093	0.065612	ICK	0.728099	1
26268	6	52922586	52965671	53	8	3144	1.4924	0.067792	FBXO9	0.732553	1
8521	6	52991759	53013624	71	13	3144	0.74556	0.22797	GCM1	0.843518	1
60481	6	53132196	53213977	204	11	3144	0.11922	0.45255	ELOVL5	0.885096	1
2729	6	53362139	53409927	157	15	3144	0.79504	0.2133	GCLC	0.835891	1
401265	6	53512699	53530506	68	8	3144	0.6841	0.24696	KLHL31	0.846225	1
55227	6	53659295	53789490	336	17	3144	-0.26206	0.60336	LRRC1	0.913959	1
90523	6	53883714	54131078	457	23	3144	1.3169	0.093933	MLIP	0.762212	1
27283	6	54173203	54254950	180	19	3144	0.53703	0.29562	TINAG	0.855908	1
222584	6	54711569	54809897	320	19	3144	0.12144	0.45167	FAM83B	0.885096	1
3062	6	55039071	55147538	309	19	3144	0.97974	0.16361	HCRTR2	0.811319	1
389400	6	55192267	55267291	547	20	3144	-0.82898	0.79644	GFRAL	0.9424	1
54511	6	55299171	55444012	606	24	3144	1.3633	0.086395	HMGCLL1	0.754181	1
653	6	55618451	55740388	197	31	3144	-1.2406	0.89262	BMP5	0.961613	1
81578	6	55921388	56112544	640	12	3144	0.86159	0.19446	COL21A1	0.827914	1
667	6	56322785	56819426	750	22	3144	0.94962	0.17115	DST	0.817137	1
221336	6	56819773	56892450	122	6	3144	-0.5105	0.69515	BEND6	0.927444	1
57691	6	56911343	56920023	7	3	3144	0.53335	0.29689	KIAA1586	0.85634	1
26036	6	56954808	57035103	79	5	3144	0.5545	0.28962	ZNF451	0.8531	1
9532	6	57037104	57050013	8	1	3144	0.59489	0.27596	BAG2	0.852977	1
51715	6	57051790	57087112	27	5	3144	0.6094	0.27113	RAB23	0.852977	1
100463487	6	62284008	62284534	6	2	3144	-2.3945	0.99168	MTRNR2L9	0.995435	1
202559	6	62389865	62996100	1315	27	3144	-1.2619	0.89651	KHDRBS2	0.962164	1
51557	6	63985856	64029882	28	7	3144	-1.6479	0.95031	LGSN	0.978573	1
7803	6	64281917	64293493	6	1	3144	0.58098	0.28063	PTP4A1	0.852977	1
23469	6	64345707	64424407	81	9	3144	0.43752	0.33087	PHF3	0.863303	1
346007	6	64429876	66417118	4947	97	3144	-0.033219	0.51325	EYS	0.895194	1
441155	6	66011311	66015506	2	1	3144	-0.23711	0.59371	LOC441155	0.912081	1
577	6	69345210	70099403	2036	63	3144	-0.08552	0.53408	ADGRB3	0.89714	1
55788	6	70385641	70507049	284	7	3144	1.1336	0.12849	LMBRD1	0.782525	1
1310	6	70576448	70922157	780	50	3144	0.00083246	0.49967	COL19A1	0.893051	1
1297	6	70925743	71012786	258	25	3144	-0.55341	0.71001	COL9A1	0.928707	1
57579	6	71123107	71270877	261	6	3144	0.60598	0.27226	FAM135A	0.852977	1
135154	6	71276625	71298606	65	4	3144	0.41598	0.33871	SDHAF4	0.863773	1
60682	6	71377474	71571718	370	17	3144	0.27576	0.39137	SMAP1	0.873593	1
135152	6	71566914	71667101	260	35	3144	-0.7396	0.77023	B3GAT2	0.936314	1
79627	6	71998477	72013267	51	11	3144	0.44444	0.32836	OGFRL1	0.863303	1
22999	6	72596406	73112845	1225	42	3144	1.2077	0.11357	RIMS1	0.775646	1
56479	6	73331571	73908574	1292	83	3144	0.58602	0.27893	KCNQ5	0.852977	1
100129128	6	73933267	73935175	5	2	3144	0.095631	0.46191	KHDC1L	0.886973	1
80759	6	73951037	74019938	235	14	3144	0.2764	0.39112	KHDC1	0.873593	1
340168	6	74062785	74063999	1	1	3144	-1.3366	0.90933	DPPA5	0.964752	1
154288	6	74072400	74073898	3	1	3144	0.85588	0.19603	KHDC3L	0.828445	1
441161	6	74078278	74079515	1	1	3144	-1.0405	0.85095	OOEP	0.951855	1
55510	6	74104285	74127289	25	7	3144	0.10959	0.45637	DDX43	0.88556	1
115004	6	74134856	74162043	30	10	3144	-1.0573	0.85481	MB21D1	0.952426	1
25821	6	74171454	74211179	82	10	3144	0.2156	0.41465	MTO1	0.880456	1
1915	6	74225473	74230755	6	2	3144	-0.39146	0.65227	EEF1A1	0.920179	1
26503	6	74303102	74363737	360	10	3144	-0.23225	0.59183	SLC17A5	0.911242	1
135228	6	74405508	74538041	357	23	3144	0.25981	0.3975	CD109	0.874205	1
1303	6	75794042	75915623	134	17	3144	-0.35391	0.6383	COL12A1	0.917608	1
1347	6	75947391	75953644	8	2	3144	0.00013612	0.49995	COX7A2	0.89328	1
55754	6	75962638	75994632	45	4	3144	0.13368	0.44683	TMEM30A	0.885096	1
27145	6	76004607	76203516	252	12	3144	1.0822	0.13957	FILIP1	0.795088	1
26054	6	76311596	76427997	248	18	3144	0.99008	0.16107	SENP6	0.80933	1
4646	6	76458893	76629254	282	15	3144	0.37251	0.35476	MYO6	0.865398	1
3617	6	76631062	76782335	187	33	3144	-1.8232	0.96586	IMPG1	0.984331	1
3351	6	78171948	78173120	2	1	3144	-0.37763	0.64715	HTR1B	0.919387	1
101928601	6	78360302	78634476	867	24	3144	1.1389	0.12737	MEI4	0.782525	1
134728	6	79577261	79714545	188	19	3144	0.70767	0.23957	IRAK1BP1	0.845512	1
55023	6	79644136	79788011	158	18	3144	0.52767	0.29886	PHIP	0.857522	1
9324	6	79910962	79944455	71	8	3144	-0.23756	0.59389	HMGN3	0.912084	1
167691	6	80194708	80247147	101	13	3144	-0.066855	0.52665	LCA5	0.896979	1
83699	6	80341000	80413369	171	23	3144	0.13553	0.4461	SH3BGRL2	0.885096	1
89758	6	80513304	80580137	207	28	3144	-0.43367	0.66774	C6orf7	0.921949	1
6785	6	80624529	80657315	105	10	3144	0.23153	0.40845	ELOVL4	0.877678	1
7272	6	80714322	80752244	132	9	3144	2.135	0.016382	TTK	0.659754	1
594	6	80816344	81055987	630	19	3144	0.62326	0.26656	BCKDHB	0.852977	1
55603	6	82366829	82462607	239	30	3144	0.40469	0.34285	FAM46A	0.863773	1
25998	6	82879956	82957448	186	9	3144	1.0176	0.15444	IBTK	0.804413	1
7162	6	83072923	83077134	8	2	3144	-0.40651	0.65782	TPBG	0.920502	1
90025	6	83602186	83775545	409	18	3144	0.39689	0.34572	UBE3D	0.864118	1
23033	6	83777385	83881069	139	10	3144	1.4467	0.073985	DOPEY1	0.733094	1
5238	6	83874592	83903655	22	5	3144	0.73364	0.23159	PGM3	0.843518	1
112611	6	83903032	83908654	2	1	3144	0.73685	0.23061	RWDD2A	0.843518	1
4199	6	83920108	84140938	443	16	3144	-0.67274	0.74944	ME1	0.934853	1
167681	6	84222194	84235423	30	4	3144	-0.56842	0.71512	PRSS35	0.928707	1
9892	6	84262604	84419127	226	23	3144	-0.083637	0.53333	SNAP91	0.89714	1
134701	6	84562985	84567234	9	2	3144	0.26759	0.39451	RIPPLY2	0.873694	1
51167	6	84569370	84670146	78	8	3144	0.28482	0.38789	CYB5R4	0.873593	1
112609	6	84732746	84800606	139	12	3144	0.61801	0.26829	MRAP2	0.852977	1
22832	6	84833960	84937386	148	9	3144	-0.9248	0.82246	CEP162	0.947529	1
9096	6	85442214	85473954	50	11	3144	0.68482	0.24673	TBX18	0.846225	1
4907	6	86159302	86205509	57	9	3144	0.27651	0.39108	NT5E	0.873593	1
57231	6	86215214	86303850	102	19	3144	1.3804	0.083738	SNX14	0.751189	1
10492	6	86317502	86353568	43	9	3144	0.99545	0.15976	SYNCRIP	0.808984	1
3354	6	87647024	87726397	172	16	3144	-0.039301	0.51567	HTR1E	0.89568	1
1081	6	87795216	87804865	32	5	3144	0.88199	0.18889	CGA	0.826611	1
101928870	6	87861525	87865307	8	4	3144	-0.069053	0.52753	LOC101928870	0.896979	1
23036	6	87865269	87973926	231	13	3144	0.95026	0.17099	ZNF292	0.817137	1
375519	6	87992696	88038996	144	11	3144	1.8612	0.031361	GJB7	0.689896	1
57150	6	88032306	88052043	97	9	3144	1.789	0.036804	SMIM8	0.699906	1
206412	6	88054571	88075381	58	5	3144	1.3595	0.086992	C6orf163	0.754181	1
154313	6	88117690	88174191	175	14	3144	1.1181	0.13177	C6orf165	0.783824	1
10559	6	88182637	88222057	115	12	3144	1.2029	0.11452	SLC35A1	0.776122	1
57038	6	88223656	88299735	215	12	3144	0.13769	0.44524	RARS2	0.885096	1
23595	6	88299785	88377172	135	10	3144	-0.65181	0.74274	ORC3	0.934011	1
55122	6	88384578	88411985	62	8	3144	-0.40491	0.65723	AKIRIN2	0.920502	1
81833	6	88757507	88776550	21	4	3144	1.0398	0.14922	SPACA1	0.804413	1
1268	6	88849583	88876063	50	13	3144	-0.3472	0.63578	CNR1	0.917608	1
8732	6	89319988	89673440	624	21	3144	-1.1251	0.86972	RNGTT	0.955879	1
10957	6	89790429	89794879	7	2	3144	-0.084365	0.53362	PNRC1	0.89714	1
135295	6	89805678	89827800	67	8	3144	-0.95836	0.83106	SRSF12	0.948723	1
135293	6	89850047	89875288	62	6	3144	-1.3156	0.90585	PM20D2	0.964322	1
2569	6	89887223	89941007	247	30	3144	0.5692	0.28461	GABRR1	0.852977	1
2570	6	89966840	90025018	199	35	3144	-0.30452	0.61963	GABRR2	0.91495	1
51465	6	90036344	90062619	45	13	3144	1.5805	0.057001	UBE2J1	0.728099	1
58528	6	90074335	90121995	106	18	3144	0.39736	0.34555	RRAGD	0.864118	1
22881	6	90142897	90343553	370	30	3144	-0.76061	0.77655	ANKRD6	0.936548	1
57226	6	90341943	90348474	11	3	3144	-0.74423	0.77163	LYRM2	0.936314	1
23195	6	90352494	90529442	279	20	3144	0.69396	0.24385	MDN1	0.846225	1
9994	6	90539619	90584155	79	16	3144	0.45545	0.32439	CASP8AP2	0.862505	1
60468	6	90636247	91006627	565	60	3144	-1.6323	0.94869	BACH2	0.97776	1
6885	6	91223292	91297020	174	15	3144	-0.26036	0.60271	MAP3K7	0.913959	1
2045	6	93949738	94129302	414	48	3144	-0.12657	0.55036	EPHA7	0.901466	1
79694	6	96025373	96057333	108	9	3144	-0.35901	0.64021	MANEA	0.918456	1
10690	6	96463845	96663488	655	34	3144	0.40141	0.34406	FUT9	0.863773	1
23376	6	96969702	97003152	35	6	3144	0.083501	0.46673	UFL1	0.887872	1
9457	6	97010406	97067806	149	10	3144	0.27295	0.39244	FHL5	0.873593	1
81491	6	97241998	97285353	112	13	3144	2.2796	0.011317	GPR63	0.621617	1
29078	6	97337187	97345767	29	7	3144	1.7459	0.040414	NDUFAF4	0.707298	1
114792	6	97372496	97588630	651	36	3144	-1.192	0.88338	KLHL32	0.958653	1
253714	6	97590037	97731126	241	15	3144	0.353	0.36205	MMS22L	0.865974	1
5454	6	99282580	99286666	5	2	3144	1.2498	0.10569	POU3F2	0.770363	1
26235	6	99321601	99395882	123	14	3144	3.2643	0.00054859	FBXL4	0.4236	1
84553	6	99720793	99797594	258	20	3144	-0.28497	0.61216	FAXC	0.914103	1
51805	6	99817279	99842082	78	11	3144	-0.23954	0.59466	COQ3	0.912182	1
25957	6	99846534	99873263	46	7	3144	0.51199	0.30433	PNISR	0.859071	1
85015	6	99880182	99963565	213	16	3144	0.72998	0.2327	USP45	0.843518	1
100130890	6	99968870	99981061	36	8	3144	-0.7044	0.75941	TSTD3	0.93543	1
892	6	99990263	100016849	74	11	3144	-0.76463	0.77776	CCNC	0.936626	1
59336	6	100054650	100063454	15	6	3144	-0.4689	0.68043	PRDM13	0.925027	1
84539	6	100367786	100442114	173	21	3144	0.15527	0.4383	MCHR2	0.885096	1
6492	6	100832891	100912805	161	21	3144	-0.82923	0.79651	SIM1	0.94241	1
10973	6	100956325	101329243	879	23	3144	1.2574	0.10431	ASCC3	0.770363	1
2898	6	101841584	102517958	2050	103	3144	-0.77363	0.78043	GRIK2	0.937442	1
57531	6	105175968	105307794	227	14	3144	0.44822	0.327	HACE1	0.862775	1
389421	6	105384874	105531207	162	18	3144	0.12644	0.44969	LIN28B	0.885096	1
11149	6	105544697	105585049	111	9	3144	-0.55768	0.71147	BVES	0.928707	1
64208	6	105605775	105627858	66	6	3144	-0.066948	0.52669	POPDC3	0.896979	1
5550	6	105725442	105850999	318	22	3144	-0.33435	0.63094	PREP	0.916816	1
639	6	106534195	106557814	24	7	3144	0.77444	0.21933	PRDM1	0.837684	1
9474	6	106632351	106773695	334	17	3144	1.6871	0.045793	ATG5	0.715361	1
202	6	106808683	107018335	920	70	3144	-0.3135	0.62305	AIM1	0.915872	1
84816	6	107018903	107077373	212	13	3144	0.71947	0.23593	RTN4IP1	0.843518	1
55278	6	107077441	107116292	144	17	3144	-0.26244	0.60351	QRSL1	0.913959	1
51250	6	107349407	107372546	63	9	3144	1.4964	0.067275	C6orf203	0.729956	1
57673	6	107386385	107436371	117	17	3144	-2.2617	0.98814	BEND3	0.993735	1
57107	6	107473761	107780779	589	37	3144	-1.2252	0.88974	PDSS2	0.960995	1
55084	6	107811317	107982513	294	29	3144	-0.7905	0.78538	SOBP	0.93874	1
256380	6	108023361	108145521	320	21	3144	1.6185	0.052779	SCML4	0.724528	1
11231	6	108188960	108279482	122	7	3144	0.98107	0.16328	SEC63	0.811133	1
28962	6	108362613	108395941	123	8	3144	-0.092091	0.53669	OSTM1	0.897328	1
7101	6	108487215	108510013	15	5	3144	-1.4652	0.92856	NR2E1	0.971839	1
8724	6	108532712	108582478	81	11	3144	0.3776	0.35286	SNX3	0.865398	1
246269	6	108616098	108846751	316	18	3144	-0.20384	0.58076	LACE1	0.909245	1
2309	6	108881026	109005972	153	16	3144	-0.56128	0.7127	FOXO3	0.928707	1
84071	6	109169617	109295352	263	18	3144	1.2428	0.10698	ARMC2	0.770782	1
27244	6	109307640	109415708	185	7	3144	-0.014556	0.50581	SESN1	0.894209	1
285753	6	109416329	109485115	62	6	3144	0.64453	0.25961	CEP57L1	0.849714	1
389422	6	109505723	109551438	167	9	3144	-0.58502	0.72073	C6orf183	0.929706	1
100996634	6	109557817	109592217	116	13	3144	-1.2218	0.88911	LOC100996634	0.960751	1
8763	6	109687717	109703762	12	4	3144	1.0957	0.13662	CD164	0.792244	1
285755	6	109711418	109762374	59	11	3144	1.3093	0.095211	PPIL6	0.764473	1
6610	6	109761849	109765125	6	3	3144	0.86276	0.19413	SMPD2	0.827914	1
64780	6	109765265	109787171	39	9	3144	0.50861	0.30551	MICAL1	0.859071	1
9841	6	109783719	109804440	33	6	3144	-0.23637	0.59343	ZBTB24	0.911808	1
221264	6	109814059	110012415	513	10	3144	-1.2562	0.89548	AK9	0.962124	1
9896	6	110012424	110146634	219	24	3144	-0.23556	0.59311	FIG4	0.911736	1
2830	6	110299459	110301923	3	1	3144	0.17272	0.43144	GPR6	0.884144	1
8936	6	110421022	110501219	188	10	3144	0.29513	0.38395	WASF1	0.873567	1
51362	6	110501624	110553423	113	12	3144	0.21573	0.4146	CDC40	0.880456	1
728464	6	110566666	110679475	245	16	3144	-0.052852	0.52108	METTL24	0.896453	1
8528	6	110709545	110736839	82	14	3144	0.79961	0.21197	DDO	0.83468	1
85413	6	110745890	110797844	187	27	3144	0.61036	0.27081	SLC22A16	0.852977	1
23097	6	110931181	111136590	374	20	3144	0.62998	0.26435	CDK19	0.852931	1
262	6	111135823	111216916	220	18	3144	0.17257	0.43149	AMD1	0.884144	1
112495	6	111279763	111289091	59	4	3144	-0.21477	0.58502	GTF3C6	0.90969	1
84154	6	111303274	111347299	240	13	3144	-1.0402	0.85087	RPF2	0.951855	1
117247	6	111408728	111544608	178	14	3144	-0.51542	0.69687	SLC16A10	0.927444	1
91749	6	111580482	111590263	19	7	3144	-0.21297	0.58433	KIAA1919	0.909542	1
5980	6	111620234	111804421	296	19	3144	-0.42986	0.66635	REV3L	0.921641	1
10758	6	111876581	111927477	137	17	3144	-1.2336	0.89132	TRAF3IP2	0.961181	1
2534	6	111981535	112194655	531	28	3144	-0.71333	0.76218	FYN	0.935994	1
8838	6	112375278	112390889	23	5	3144	1.5849	0.056491	WISP3	0.728099	1
51175	6	112391860	112408751	17	3	3144	1.9563	0.025217	TUBE1	0.683022	1
619208	6	112408674	112423993	41	2	3144	1.8735	0.030498	FAM229B	0.689896	1
3910	6	112429134	112575924	330	31	3144	0.27439	0.39189	LAMA4	0.873593	1
442247	6	112668532	112672498	14	3	3144	1.7152	0.043153	RFPL4B	0.70905	1
4082	6	114178527	114184652	8	4	3144	1.4378	0.075239	MARCKS	0.733094	1
3066	6	114257320	114292359	64	11	3144	-0.39873	0.65495	HDAC2	0.920502	1
222537	6	114376750	114663540	517	52	3144	-0.81449	0.79232	HS3ST5	0.94091	1
2444	6	116262691	116397360	280	21	3144	0.067161	0.47323	FRK	0.889011	1
221294	6	116421999	116566853	312	21	3144	-0.82383	0.79498	NT5DC1	0.941888	1
1300	6	116440085	116447296	11	4	3144	-1.0832	0.86063	COL10A1	0.953313	1
23270	6	116571127	116575261	9	3	3144	0.41033	0.34078	TSPYL4	0.863773	1
7259	6	116596022	116601280	9	3	3144	1.523	0.063875	TSPYL1	0.728099	1
29940	6	116601231	116762422	306	29	3144	0.35648	0.36074	DSE	0.865974	1
441168	6	116782533	116784948	8	4	3144	-1.1663	0.87824	FAM26F	0.957845	1
100128327	6	116817646	116866773	138	12	3144	-0.88781	0.81268	TRAPPC3L	0.946111	1
254228	6	116832808	116839709	17	4	3144	-0.87541	0.80932	FAM26E	0.944956	1
221301	6	116850176	116880031	58	8	3144	-1.0167	0.84536	FAM26D	0.950695	1
51389	6	116892583	116914438	29	6	3144	0.43135	0.33311	RWDD1	0.863303	1
345895	6	116937642	116954148	42	9	3144	-0.14961	0.55946	RSPH4A	0.903932	1
221302	6	116956781	116989973	98	10	3144	0.36956	0.35586	ZUFSP	0.865398	1
3841	6	117002367	117063030	61	13	3144	-0.45139	0.67414	KPNA5	0.92386	1
221303	6	117073360	117086886	29	8	3144	-1.5267	0.93658	FAM162B	0.974434	1
222545	6	117113248	117150256	71	9	3144	-1.561	0.94074	GPRC6A	0.975569	1
222546	6	117198376	117253326	149	12	3144	-0.65656	0.74427	RFX6	0.934055	1
245806	6	117586721	117594728	20	3	3144	1.4553	0.072797	VGLL2	0.733094	1
6098	6	117609530	117747018	364	37	3144	-0.8094	0.79086	ROS1	0.940253	1
285761	6	117803803	117891021	240	26	3144	-1.7402	0.95909	DCBLD1	0.982377	1
57120	6	117881432	117923705	77	11	3144	-0.32468	0.62729	GOPC	0.916078	1
116150	6	117996617	118031890	91	16	3144	1.5655	0.058736	NUS1	0.728099	1
222553	6	118228689	118638839	994	58	3144	-1.3504	0.91155	SLC35F1	0.965874	1
387119	6	118781935	119031238	649	23	3144	0.56506	0.28602	CEP85L	0.852977	1
5350	6	118869442	118881587	20	5	3144	0.85132	0.1973	PLN	0.828473	1
254394	6	119134612	119256327	296	14	3144	0.57403	0.28297	MCM9	0.852977	1
25842	6	119215241	119230336	32	5	3144	0.53412	0.29663	ASF1A	0.856322	1
79632	6	119280992	119470552	460	43	3144	-0.5878	0.72167	FAM184A	0.92971	1
4121	6	119498366	119671774	635	25	3144	-2.0106	0.97782	MAN1A1	0.989302	1
221322	6	121400627	121655646	918	19	3144	0.47463	0.31753	TBC1D32	0.860755	1
2697	6	121756745	121770873	38	8	3144	0.69192	0.2445	GJA1	0.846225	1
3298	6	122720696	122754264	63	8	3144	0.3515	0.36261	HSF2	0.865974	1
57515	6	122764493	122793051	65	10	3144	0.25273	0.40024	SERINC1	0.875824	1
5570	6	122793062	123047518	604	36	3144	-0.42723	0.6654	PKIB	0.921397	1
2173	6	123100646	123105219	5	2	3144	-0.66928	0.74834	FABP7	0.934697	1
10924	6	123109601	123130865	55	11	3144	-0.11699	0.54656	SMPDL3A	0.901313	1
134829	6	123317582	123385063	151	15	3144	0.016791	0.4933	CLVS2	0.892784	1
10345	6	123537484	123958428	1196	59	3144	0.69735	0.24279	TRDN	0.846225	1
154215	6	124124991	125146786	2440	166	3144	0.68192	0.24765	NKAIN2	0.846225	1
154214	6	125283680	125413779	178	30	3144	1.2252	0.11025	RNF217	0.771779	1
7164	6	125474876	125584644	285	22	3144	0.35309	0.36201	TPD52L1	0.865974	1
51020	6	125596496	125623287	98	5	3144	-1.4749	0.92988	HDDC2	0.972133	1
23493	6	126066211	126082415	17	3	3144	0.38633	0.34963	HEY2	0.865092	1
135112	6	126102307	126253176	201	21	3144	-0.31842	0.62492	NCOA7	0.915872	1
135114	6	126277861	126301390	25	2	3144	-0.49368	0.68923	HINT3	0.925679	1
60487	6	126307576	126360422	29	2	3144	-0.019623	0.50783	TRMT11	0.894861	1
387103	6	126660660	126670548	10	3	3144	-0.38844	0.65115	CENPW	0.919633	1
84870	6	127439844	127520626	98	9	3144	1.2711	0.10184	RSPO3	0.770363	1
81847	6	127587827	127609707	41	6	3144	-0.46932	0.68058	RNF146	0.925027	1
55862	6	127609857	127665214	103	11	3144	-0.55002	0.70885	ECHDC1	0.928707	1
9729	6	127759551	127780535	35	3	3144	-0.3354	0.63134	KIAA0408	0.916816	1
387104	6	127759551	127841938	178	19	3144	0.6201	0.2676	SOGA3	0.852977	1
352999	6	127898319	127912963	22	6	3144	-0.25284	0.5998	C6orf58	0.913283	1
387357	6	128029339	128239776	371	25	3144	-0.63269	0.73653	THEMIS	0.933024	1
5796	6	128289924	128841870	713	44	3144	-0.99044	0.83902	PTPRK	0.949929	1
3908	6	129204286	129837711	1435	55	3144	-0.6347	0.73719	LAMA2	0.933084	1
93663	6	129897290	130031370	396	38	3144	0.12064	0.45199	ARHGAP18	0.885096	1
253582	6	130152389	130182416	176	18	3144	1.176	0.11981	TMEM244	0.781968	1
84456	6	130339728	130462594	292	20	3144	0.53982	0.29466	L3MBTL3	0.855908	1
154075	6	130465447	130686570	832	27	3144	-0.62042	0.73251	SAMD3	0.932861	1
114801	6	130687426	130764569	143	12	3144	-0.55549	0.71072	TMEM200A	0.928707	1
100507203	6	131148545	131158275	39	7	3144	0.063903	0.47452	SMLR1	0.889011	1
2037	6	131160487	131384462	628	29	3144	-0.61326	0.73015	EPB41L2	0.932186	1
9465	6	131456826	131604675	309	24	3144	-0.28927	0.61381	AKAP7	0.914103	1
383	6	131894344	131905472	21	7	3144	0.4188	0.33768	ARG1	0.863354	1
9439	6	131895106	131949379	55	11	3144	0.89481	0.18544	MED23	0.825795	1
5169	6	131958375	132068550	203	18	3144	0.27572	0.39138	ENPP3	0.873593	1
79541	6	132021609	132022541	2	1	3144	0.68324	0.24723	OR2A4	0.846225	1
643854	6	132029581	132032157	2	1	3144	-0.85515	0.80377	CTAGE9	0.943793	1
5167	6	132129156	132216295	203	26	3144	-0.40977	0.65901	ENPP1	0.920502	1
1490	6	132269316	132272518	2	1	3144	-0.5526	0.70973	CTGF	0.928707	1
26002	6	132617194	132722664	243	27	3144	-0.64033	0.73902	MOXD1	0.933439	1
8417	6	132778663	132834337	150	19	3144	1.3183	0.093694	STX7	0.762212	1
134860	6	132859427	132860475	4	2	3144	1.3836	0.083244	TAAR9	0.750964	1
83551	6	132873832	132874860	1	1	3144	-0.087802	0.53498	TAAR8	0.89714	1
319100	6	132891461	132892498	3	1	3144	-0.77797	0.78171	TAAR6	0.938075	1
9038	6	132909731	132910877	2	1	3144	-0.037706	0.51504	TAAR5	0.895471	1
9287	6	132938289	132945414	33	9	3144	-0.068607	0.52735	TAAR2	0.896979	1
134864	6	132966123	132967142	3	2	3144	-2.2614	0.98813	TAAR1	0.993735	1
8876	6	133001997	133035194	126	10	3144	-0.21478	0.58503	VNN1	0.90969	1
55350	6	133043926	133055904	28	7	3144	-0.087992	0.53506	VNN3	0.89714	1
8875	6	133065009	133084598	66	14	3144	1.4295	0.076425	VNN2	0.734505	1
116843	6	133090507	133119747	85	9	3144	2.3554	0.0092523	SLC18B1	0.621617	1
6206	6	133135708	133142007	29	5	3144	-0.03013	0.51202	RPS12	0.895194	1
2070	6	133561512	133853258	700	47	3144	2.0104	0.022196	EYA4	0.673924	1
6943	6	134210259	134216675	18	3	3144	2.0558	0.0199	TCF21	0.662354	1
9519	6	134273308	134308638	52	4	3144	1.1853	0.11794	TBPL1	0.781857	1
154091	6	134308719	134373789	95	16	3144	-0.30358	0.61927	SLC2A12	0.91495	1
6446	6	134490384	134639196	360	52	3144	0.29932	0.38235	SGK1	0.873255	1
64577	6	135238528	135271260	46	5	3144	-0.35647	0.63925	ALDH8A1	0.918117	1
10767	6	135281516	135376036	170	7	3144	-0.087584	0.5349	HBS1L	0.89714	1
4602	6	135502453	135540311	46	7	3144	-1.3677	0.9143	MYB	0.966776	1
54806	6	135604670	135818903	220	21	3144	1.0745	0.14129	AHI1	0.798725	1
27115	6	136172834	136516709	436	37	3144	2.136	0.016338	PDE7B	0.659754	1
113115	6	136552168	136571449	2	1	3144	0.16731	0.43356	MTFR2	0.884144	1
9774	6	136578001	136611783	11	2	3144	-0.77472	0.78075	BCLAF1	0.937512	1
9053	6	136663419	136871957	218	11	3144	-0.056967	0.52271	MAP7	0.896627	1
4217	6	136878184	137113656	237	27	3144	-0.68146	0.75221	MAP3K5	0.935039	1
5191	6	137143702	137235072	178	16	3144	0.72804	0.23329	PEX7	0.843518	1
340146	6	137243402	137246777	3	2	3144	-0.048756	0.51944	SLC35D3	0.896453	1
53832	6	137321108	137366317	67	17	3144	-1.0093	0.84359	IL20RA	0.950312	1
116379	6	137464957	137494785	77	13	3144	0.98161	0.16314	IL22RA2	0.811133	1
3459	6	137518621	137540981	19	4	3144	-0.08689	0.53462	IFNGR1	0.89714	1
7128	6	138188325	138204451	25	4	3144	2.1828	0.014526	TNFAIP3	0.654862	1
64065	6	138409642	138428660	71	14	3144	-0.86693	0.80701	PERP	0.943841	1
57221	6	138483053	138665800	444	26	3144	0.69861	0.2424	ARFGEF3	0.846225	1
59351	6	138537123	138539627	9	1	3144	-1.235	0.89159	PBOV1	0.961181	1
23593	6	138725336	138734582	22	5	3144	-0.53125	0.70238	HEBP2	0.927781	1
57224	6	138743180	138893726	257	23	3144	-0.085984	0.53426	NHSL1	0.89714	1
100507462	6	139046348	139094816	163	21	3144	-0.60176	0.72633	LOC100507462	0.931509	1
25901	6	139094657	139114456	65	9	3144	-0.41392	0.66053	CCDC28A	0.921078	1
345930	6	139117248	139225207	329	38	3144	-0.23673	0.59357	ECT2L	0.911944	1
85021	6	139225620	139309419	260	12	3144	-0.23058	0.59118	REPS1	0.911184	1
58527	6	139349819	139364439	45	9	3144	0.20543	0.41862	ABRACL	0.881594	1
51696	6	139456249	139501946	105	9	3144	-0.3811	0.64843	HECA	0.919387	1
167838	6	139561198	139645148	114	16	3144	0.51717	0.30252	TXLNB	0.858776	1
10370	6	139693392	139695787	2	1	3144	1.4897	0.068152	CITED2	0.732765	1
4829	6	142396745	142409936	20	4	3144	0.23216	0.40821	NMBR	0.87759	1
51534	6	142468372	142542085	102	12	3144	1.7172	0.042974	VTA1	0.70806	1
57211	6	142623056	142767403	207	20	3144	-0.084882	0.53382	ADGRG6	0.89714	1
3097	6	143072604	143267495	409	36	3144	1.4593	0.072247	HIVEP2	0.733094	1
51390	6	143381979	143661441	444	45	3144	-0.45754	0.67636	AIG1	0.924086	1
134637	6	143743969	143771841	79	3	3144	1.9773	0.024004	ADAT2	0.680905	1
8504	6	143771918	143811753	62	6	3144	-0.032035	0.51278	PEX3	0.895194	1
2519	6	143815949	143833020	29	3	3144	1.0025	0.15806	FUCA2	0.807824	1
9749	6	143929317	144152322	577	46	3144	-0.47039	0.68096	PHACTR2	0.925201	1
84946	6	144164508	144184943	38	6	3144	-0.021756	0.50868	LTV1	0.894936	1
153918	6	144185573	144259483	151	22	3144	0.43838	0.33055	ZC2HC1B	0.863303	1
5325	6	144261437	144385736	285	32	3144	1.8609	0.031381	PLAGL1	0.689896	1
8676	6	144461770	144513076	63	10	3144	0.1778	0.42944	STX11	0.884144	1
7402	6	144606434	145174170	981	67	3144	-0.38129	0.64851	UTRN	0.919387	1
7957	6	145946440	146057128	89	9	3144	0.010353	0.49587	EPM2A	0.892784	1
84085	6	146119271	146135929	12	5	3144	-1.5665	0.94138	FBXO30	0.975569	1
257218	6	146205943	146285421	82	7	3144	-0.27323	0.60766	SHPRH	0.913959	1
2911	6	146286032	146758782	825	36	3144	0.49239	0.31122	GRM1	0.859924	1
10981	6	146864828	146876086	13	3	3144	-1.0444	0.85184	RAB32	0.952065	1
79747	6	146920136	147136598	346	42	3144	0.71063	0.23866	ADGB	0.844775	1
134957	6	147525494	147711612	217	12	3144	-1.8284	0.96625	STXBP5	0.984331	1
389432	6	147829807	148058677	885	61	3144	-0.79776	0.7875	SAMD5	0.938952	1
23328	6	148663729	148873185	740	83	3144	0.43708	0.33103	SASH1	0.863303	1
10090	6	149068063	149398126	1006	96	3144	1.9138	0.027823	UST	0.688423	1
23118	6	149639436	149732747	238	16	3144	0.56798	0.28502	TAB2	0.852977	1
387082	6	149721284	149722182	1	1	3144	-0.05419	0.52161	SUMO4	0.896453	1
340152	6	149768766	149806148	147	8	3144	0.022539	0.49101	ZC3H12D	0.892131	1
85313	6	149825631	149867238	40	4	3144	0.056733	0.47738	PPIL4	0.889011	1
116254	6	149887528	149912067	16	4	3144	0.82036	0.20601	GINM1	0.832621	1
11104	6	149916009	149970154	98	3	3144	0.43138	0.3331	KATNA1	0.863303	1
9113	6	149979289	150039392	72	3	3144	0.42789	0.33437	LATS1	0.863303	1
348995	6	150045457	150067688	31	2	3144	0.17601	0.43014	NUP43	0.884144	1
5110	6	150070831	150132557	144	3	3144	0.052982	0.47887	PCMT1	0.889977	1
84918	6	150139894	150186398	64	3	3144	0.25279	0.40022	LRP11	0.875824	1
135250	6	150204511	150217195	55	2	3144	0.17225	0.43162	RAET1E	0.884144	1
353091	6	150238014	150244269	15	3	3144	-0.43863	0.66954	RAET1G	0.92264	1
80328	6	150255901	150270371	34	4	3144	1.034	0.15057	ULBP2	0.804413	1
80329	6	150285110	150294846	41	3	3144	1.4816	0.069218	ULBP1	0.732916	1
154064	6	150341266	150346668	9	2	3144	0.3886	0.34879	RAET1L	0.864869	1
79465	6	150383341	150390940	36	8	3144	1.9569	0.025178	ULBP3	0.683022	1
81706	6	150464188	150571528	368	47	3144	1.0543	0.14588	PPP1R14C	0.802913	1
389434	6	150689987	150725765	195	16	3144	-0.61218	0.72979	IYD	0.932186	1
57480	6	150920999	151164801	850	53	3144	0.13886	0.44478	PLEKHG1	0.885096	1
25902	6	151186815	151423023	937	69	3144	0.18984	0.42472	MTHFD1L	0.884144	1
9590	6	151561134	151679694	420	47	3144	-0.59449	0.72391	AKAP12	0.930667	1
57621	6	151685250	151712677	45	7	3144	1.2348	0.10845	ZBTB2	0.771779	1
55005	6	151725897	151773316	159	14	3144	0.82996	0.20328	RMND1	0.832621	1
79624	6	151773422	151791236	44	7	3144	-0.51202	0.69568	ARMT1	0.927444	1
80129	6	151815175	151942328	483	36	3144	1.4737	0.070285	CCDC170	0.732916	1
2099	6	152011631	152424409	1133	62	3144	0.060213	0.47599	ESR1	0.889011	1
23345	6	152442819	152958534	1525	98	3144	0.18097	0.4282	SYNE1	0.884144	1
80177	6	153019030	153045717	83	9	3144	1.0132	0.15548	MYCT1	0.804666	1
7432	6	153071932	153080900	12	4	3144	-2.0502	0.97983	VIP	0.990425	1
26271	6	153291658	153304740	40	6	3144	1.6528	0.049188	FBXO5	0.715361	1
54516	6	153308400	153323925	44	7	3144	1.5943	0.05543	MTRF1L	0.728099	1
26575	6	153332026	153452389	389	17	3144	1.6432	0.050166	RGS17	0.716097	1
4988	6	154331631	154568001	687	51	3144	-1.3602	0.91311	OPRM1	0.966689	1
26034	6	154475618	154677900	699	59	3144	-1.3491	0.91135	IPCEF1	0.965831	1
154043	6	154726433	154831753	421	56	3144	0.36411	0.35789	CNKSR3	0.86565	1
101928868	6	154831889	154843434	45	3	3144	0.79652	0.21286	LOC101928868	0.835838	1
22828	6	155054512	155282708	329	40	3144	-0.99535	0.84022	SCAF8	0.949929	1
26230	6	155316488	155578857	888	85	3144	-0.67231	0.74931	TIAM2	0.934853	1
51106	6	155574495	155635631	168	16	3144	-0.59888	0.72537	TFB1M	0.93133	1
49861	6	155585147	155597682	58	7	3144	-0.49725	0.69049	CLDN20	0.925901	1
50508	6	155716502	155777037	157	38	3144	-1.1071	0.86589	NOX3	0.954931	1
57492	6	157098980	157531913	805	55	3144	1.605	0.05425	ARID1B	0.726688	1
729515	6	157710054	157745253	11	1	3144	-0.35808	0.63986	TMEM242	0.918456	1
79683	6	157802557	158098293	916	67	3144	0.98823	0.16152	ZDHHC14	0.80933	1
51429	6	158137078	158366109	639	32	3144	2.1602	0.01538	SNX9	0.654862	1
8871	6	158402888	158520208	364	35	3144	1.2099	0.11315	SYNJ2	0.775075	1
84947	6	158530536	158589312	116	15	3144	0.20297	0.41958	SERAC1	0.882341	1
404672	6	158589379	158620376	64	7	3144	-0.24001	0.59484	GTF2H5	0.912182	1
56995	6	158653268	158932860	1029	24	3144	2.9348	0.0016686	TULP4	0.515003	1
57583	6	158957468	159056467	317	21	3144	-0.49691	0.69037	TMEM181	0.92589	1
6993	6	159057506	159065804	15	4	3144	0.29142	0.38537	DYNLT1	0.873593	1
94120	6	159065931	159185908	384	40	3144	1.6543	0.049036	SYTL3	0.715361	1
7430	6	159186773	159240456	210	14	3144	1.926	0.027055	EZR	0.688423	1
100130967	6	159290887	159331385	135	20	3144	1.5235	0.063821	C6orf99	0.728099	1
83861	6	159398077	159421424	137	6	3144	-0.34744	0.63587	RSPH3	0.917608	1
117289	6	159455500	159466184	39	5	3144	-0.0046707	0.50186	TAGAP	0.893492	1
84624	6	159590429	159693140	337	12	3144	-1.044	0.85176	FNDC1	0.952065	1
6648	6	160100148	160114353	20	4	3144	-0.31897	0.62513	SOD2	0.915872	1
9589	6	160147712	160177351	66	9	3144	0.32535	0.37246	WTAP	0.869158	1
39	6	160182989	160200087	57	9	3144	0.27509	0.39162	ACAT2	0.873593	1
6950	6	160199530	160212135	43	6	3144	-0.0011574	0.50046	TCP1	0.893492	1
29074	6	160211492	160219461	37	5	3144	-0.247	0.59755	MRPL18	0.912999	1
154197	6	160221281	160241736	51	11	3144	0.351	0.36279	PNLDC1	0.865974	1
4142	6	160320218	160329339	18	5	3144	-0.52353	0.6997	MAS1	0.927551	1
3482	6	160390131	160527583	338	39	3144	-0.69005	0.75492	IGF2R	0.935039	1
6580	6	160542821	160580147	106	22	3144	-0.55985	0.71221	SLC22A1	0.928707	1
6582	6	160637794	160679963	100	5	3144	0.26331	0.39616	SLC22A2	0.873874	1
6581	6	160769405	160873613	208	17	3144	-2.8608	0.99789	SLC22A3	0.998677	1
4018	6	160952506	161097478	248	18	3144	0.80488	0.21044	LPA	0.833219	1
5340	6	161123225	161175086	145	14	3144	0.26548	0.39532	PLG	0.873694	1
4216	6	161412816	161538417	282	19	3144	1.021	0.15362	MAP3K4	0.804413	1
56895	6	161551057	161695107	423	47	3144	0.29633	0.38349	AGPAT4	0.873567	1
5071	6	161768590	163148834	4794	232	3144	3.4227	0.00031006	PARK2	0.30596	1
135138	6	163148164	163736524	1671	106	3144	2.1854	0.014432	PACRG	0.654862	1
9444	6	163835675	163999628	283	15	3144	0.30096	0.38172	QKI	0.872761	1
168090	6	165693153	165723111	65	9	3144	1.065	0.14344	C6orf118	0.800739	1
10846	6	165740776	166075588	1018	88	3144	0.9646	0.16737	PDE10A	0.814371	1
6862	6	166571144	166582157	48	8	3144	1.6898	0.045529	T	0.715361	1
285800	6	166718788	166722011	7	2	3144	0.44088	0.32965	PRR18	0.863303	1
113402	6	166733516	166755991	24	2	3144	0.76254	0.22287	SFT2D1	0.839795	1
51660	6	166778407	166796501	19	2	3144	0.032753	0.48694	MPC1	0.891318	1
6196	6	166822854	167275948	1456	122	3144	1.1335	0.12849	RPS6KA2	0.782525	1
8635	6	167342992	167370077	75	17	3144	0.2001	0.4207	RNASET2	0.882522	1
11116	6	167412805	167458064	104	7	3144	0.30443	0.3804	FGFR1OP	0.87249	1
1235	6	167525295	167554168	78	13	3144	0.9231	0.17798	CCR6	0.819809	1
2853	6	167570360	167571319	2	1	3144	1.7012	0.044454	GPR31	0.714816	1
401285	6	167584081	167596396	27	9	3144	0.92261	0.17811	TCP10L2	0.819809	1
54346	6	167704803	167729502	132	18	3144	-1.5003	0.93324	UNC93A	0.973146	1
83887	6	167738574	167756177	34	9	3144	-2.0074	0.97764	TTLL2	0.989302	1
6953	6	167786577	167797998	8	4	3144	0.59808	0.27489	TCP10	0.852977	1
4301	6	168227602	168372703	321	14	3144	0.37616	0.3534	MLLT4	0.865398	1
3834	6	168418553	168445769	79	16	3144	-0.7267	0.76629	KIF25	0.936314	1
79981	6	168456425	168482237	94	13	3144	-0.48773	0.68713	FRMD1	0.925341	1
168002	6	168693510	168720459	89	22	3144	-0.20135	0.57979	DACT2	0.909095	1
64094	6	168841831	169068674	814	62	3144	-0.22823	0.59027	SMOC2	0.91111	1
7058	6	169615875	169654137	190	30	3144	0.29495	0.38402	THBS2	0.873567	1
253769	6	169857303	170102159	633	26	3144	1.0826	0.13949	WDR27	0.795088	1
387263	6	170102238	170106402	6	3	3144	0.41985	0.3373	C6orf120	0.863354	1
55274	6	170104001	170124106	25	7	3144	1.1262	0.13004	PHF10	0.782525	1
6991	6	170140215	170151638	27	5	3144	1.7629	0.038956	TCTE3	0.702763	1
55780	6	170151718	170181680	83	9	3144	0.69388	0.24388	ERMARD	0.846225	1
28514	6	170591288	170599815	11	4	3144	2.7239	0.0032254	DLL1	0.531068	1
84498	6	170615812	170716155	248	17	3144	0.55726	0.28867	FAM120B	0.852977	1
5689	6	170844204	170862417	54	6	3144	0.23042	0.40888	PSMB1	0.877807	1
6908	6	170863384	170881958	39	5	3144	-0.067766	0.52701	TBP	0.896979	1
5134	6	170884660	170893780	19	4	3144	0.3616	0.35882	PDCD2	0.865974	1
56975	7	192969	300740	125	19	3144	1.4757	0.070007	FAM20C	0.732916	1
5575	7	588834	767313	314	29	3144	-0.041355	0.51649	PRKAR1B	0.895801	1
54919	7	766338	826116	125	7	3144	-0.005676	0.50226	DNAAF5	0.893492	1
23353	7	855194	914557	215	16	3144	-0.45542	0.67559	SUN1	0.92401	1
51608	7	916191	936073	45	10	3144	-0.64995	0.74214	GET4	0.934011	1
11033	7	937537	995208	135	30	3144	0.64154	0.26059	ADAP1	0.84985	1
90639	7	1004486	1015235	36	9	3144	1.9224	0.027275	COX19	0.688423	1
54905	7	1020100	1029276	29	8	3144	1.8903	0.02936	CYP2W1	0.688423	1
84310	7	1036623	1177911	685	28	3144	1.296	0.097484	C7orf50	0.76718	1
115330	7	1084218	1098905	90	11	3144	0.81453	0.20767	GPR146	0.832621	1
2852	7	1126443	1133451	26	9	3144	1.1997	0.11512	GPER1	0.777772	1
90637	7	1192543	1199855	47	9	3144	1.0561	0.14547	ZFAND2A	0.801687	1
340260	7	1272654	1276613	4	1	3144	0.70307	0.24101	UNCX	0.846225	1
79778	7	1473995	1499138	67	7	3144	1.8545	0.031831	MICALL2	0.691767	1
26173	7	1509913	1544018	50	3	3144	0.0065386	0.49739	INTS1	0.892784	1
7975	7	1570368	1582679	13	5	3144	1.0248	0.15274	MAFK	0.804413	1
202915	7	1581871	1596066	6	3	3144	0.11659	0.45359	TMEM184A	0.885096	1
84262	7	1606968	1609668	10	2	3144	-1.5327	0.93733	PSMG3	0.974965	1
392617	7	1748798	1787590	52	9	3144	0.55847	0.28826	ELFN1	0.852977	1
8379	7	1855428	2272583	1703	31	3144	0.20454	0.41896	MAD1L1	0.881702	1
29960	7	2273830	2281840	21	7	3144	-0.069775	0.52781	FTSJ2	0.896979	1
4521	7	2281857	2290780	42	8	3144	-0.33884	0.63264	NUDT1	0.916928	1
29886	7	2291405	2354099	174	20	3144	-0.031184	0.51244	SNX8	0.895194	1
8662	7	2394474	2420380	62	7	3144	0.62768	0.26511	EIF3B	0.852977	1
55501	7	2443195	2474242	49	7	3144	-0.51107	0.69535	CHST12	0.927444	1
402635	7	2514772	2516489	2	1	3144	0.48475	0.31393	GRIFIN	0.860547	1
3955	7	2552163	2568811	26	7	3144	0.034635	0.48619	LFNG	0.891318	1
221927	7	2577444	2595392	52	7	3144	-0.56599	0.7143	BRAT1	0.928707	1
23288	7	2598617	2654368	232	24	3144	-0.24833	0.59806	IQCE	0.912999	1
80727	7	2671603	2704436	65	14	3144	1.0462	0.14774	TTYH3	0.803967	1
155185	7	2719163	2755069	156	28	3144	1.2856	0.099291	AMZ1	0.769276	1
2768	7	2767739	2883963	310	16	3144	-0.55187	0.70948	GNA12	0.928707	1
84433	7	2945709	3083579	474	62	3144	0.23516	0.40704	CARD11	0.87759	1
221935	7	3341080	4308632	3481	101	3144	0.37695	0.35311	SDK1	0.865398	1
221937	7	4721930	4811074	204	36	3144	-0.41709	0.66169	FOXK1	0.921383	1
9907	7	4815262	4834026	92	8	3144	-0.98415	0.83748	AP5Z1	0.949694	1
55698	7	4838736	4923335	287	21	3144	-1.1143	0.86743	RADIL	0.955609	1
56903	7	4897369	4901625	4	1	3144	-0.49491	0.68967	PAPOLB	0.92589	1
221938	7	4931876	4998844	187	24	3144	0.78413	0.21648	MMD2	0.837521	1
57786	7	5085452	5109119	81	11	3144	-1.4673	0.92885	RBAK	0.971977	1
100533952	7	5085452	5112854	95	12	3144	-1.558	0.94038	RBAK-RBAKDN	0.975473	1
26100	7	5229835	5273486	144	21	3144	0.78882	0.21511	WIPI2	0.837521	1
222962	7	5322561	5343704	122	17	3144	0.96568	0.1671	SLC29A4	0.814371	1
84629	7	5346421	5463177	328	43	3144	1.3478	0.088855	TNRC18	0.754181	1
80028	7	5515428	5553423	156	14	3144	1.6239	0.052204	FBXL18	0.724528	1
60	7	5566779	5570232	9	2	3144	0.42961	0.33374	ACTB	0.863303	1
6624	7	5632436	5646287	56	12	3144	-0.28541	0.61234	FSCN1	0.914103	1
54476	7	5659672	5821361	523	22	3144	-0.75045	0.77351	RNF216	0.936314	1
654231	7	5920429	5925994	23	5	3144	1.0431	0.14845	OCM	0.803967	1
51622	7	5938341	5965605	54	9	3144	-1.5153	0.93515	CCZ1	0.973734	1
222967	7	5965777	6010322	15	8	3144	-0.836	0.79842	RSPH10B	0.942915	1
5395	7	6012870	6048737	127	20	3144	1.6723	0.047233	PMS2	0.715361	1
7965	7	6048882	6063465	71	13	3144	1.4775	0.069769	AIMP2	0.732916	1
27102	7	6061878	6098860	141	16	3144	1.3857	0.082912	EIF2AK1	0.750964	1
100310846	7	6071007	6076183	13	4	3144	1.1055	0.13447	ANKRD61	0.790141	1
84132	7	6144550	6201195	189	21	3144	2.1104	0.017413	USP42	0.662354	1
9265	7	6201407	6312242	241	23	3144	1.8601	0.031437	CYTH3	0.689896	1
84792	7	6369040	6388590	47	12	3144	-0.8391	0.79929	FAM220A	0.943055	1
5879	7	6414126	6443598	127	19	3144	0.1008	0.45985	RAC1	0.886234	1
221955	7	6448747	6487837	164	20	3144	-0.75791	0.77575	DAGLB	0.936548	1
11014	7	6500712	6523849	76	12	3144	0.02098	0.49163	KDELR2	0.892329	1
392862	7	6536409	6591067	141	28	3144	-0.40169	0.65604	GRID2IP	0.920502	1
55146	7	6617065	6628610	28	4	3144	0.14064	0.44408	ZDHHC4	0.885096	1
79034	7	6629681	6648357	57	7	3144	0.10889	0.45664	C7orf26	0.88556	1
54753	7	6655398	6663921	10	3	3144	1.0647	0.1435	ZNF853	0.800739	1
100131017	7	6676953	6697910	53	10	3144	0.48671	0.31323	ZNF316	0.860547	1
7559	7	6728064	6746566	41	8	3144	0.72758	0.23343	ZNF12	0.843518	1
728194	7	6793732	6838396	3	1	3144	-0.015547	0.5062	RSPH10B2	0.894209	1
56913	7	7222178	7288282	270	18	3144	-1.9703	0.9756	C1GALT1	0.988624	1
340267	7	7398244	7575460	491	22	3144	-0.32177	0.62619	COL28A1	0.915971	1
54468	7	7606522	7647112	125	13	3144	-1.024	0.84709	MIOS	0.951126	1
6119	7	7676347	7758238	275	17	3144	-0.18674	0.57407	RPA3	0.907786	1
729852	7	7680342	7918854	1045	86	3144	0.90296	0.18327	UMAD1	0.824529	1
113263	7	8008374	8128710	315	16	3144	-0.73767	0.76964	GLCCI1	0.936314	1
3382	7	8152814	8302242	557	60	3144	-0.50825	0.69436	ICA1	0.927031	1
30010	7	8473585	8792593	1070	52	3144	3.1145	0.00092142	NXPH1	0.481361	1
4697	7	10971580	10979813	22	5	3144	1.1191	0.13154	NDUFA4	0.78366	1
9678	7	11013495	11209250	359	18	3144	1.6238	0.052211	PHF14	0.724528	1
221981	7	11410062	11871824	1486	96	3144	-0.016123	0.50643	THSD7A	0.894209	1
54664	7	12250848	12276890	169	7	3144	-0.1243	0.54946	TMEM106B	0.901313	1
221806	7	12370509	12443852	218	20	3144	-0.029213	0.51165	VWDE	0.895194	1
85477	7	12609989	12693228	256	31	3144	-0.12452	0.54955	SCIN	0.901313	1
10124	7	12726452	12730559	18	7	3144	-0.75821	0.77584	ARL4A	0.936548	1
2115	7	13930854	14031050	319	39	3144	-0.34975	0.63674	ETV1	0.917608	1
1607	7	14184674	14943281	2146	115	3144	0.4906	0.31186	DGKB	0.860206	1
392636	7	15239943	15601640	1047	59	3144	0.57543	0.2825	AGMO	0.852977	1
4223	7	15650837	15726308	243	21	3144	0.39376	0.34688	MEOX2	0.864504	1
729920	7	16127152	16460947	861	36	3144	0.065844	0.47375	ISPD	0.889011	1
25928	7	16501106	16505562	15	3	3144	-2.8024	0.99746	SOSTDC1	0.998509	1
100506049	7	16566505	16621114	182	26	3144	0.78903	0.21505	LRRC72	0.837521	1
57037	7	16639401	16685442	133	14	3144	1.2101	0.11312	ANKMY2	0.775075	1
28969	7	16685759	16746148	154	18	3144	-0.11464	0.54563	BZW2	0.901313	1
27075	7	16793351	16824161	94	14	3144	0.56841	0.28488	TSPAN13	0.852977	1
10551	7	16831437	16844738	52	10	3144	0.035731	0.48575	AGR2	0.891318	1
155465	7	16899030	16921613	74	15	3144	1.0285	0.15186	AGR3	0.804413	1
196	7	17338276	17385775	40	9	3144	-1.499	0.93306	AHR	0.973119	1
23161	7	17830385	17980141	303	14	3144	1.3061	0.095753	SNX13	0.764473	1
221823	7	18066397	18067486	2	1	3144	0.8238	0.20503	PRPS1L1	0.832621	1
9734	7	18126572	19039135	2170	143	3144	-0.55941	0.71206	HDAC9	0.928707	1
7291	7	19039315	19157295	91	18	3144	0.86698	0.19298	TWIST1	0.827139	1
222894	7	19180618	19185044	3	1	3144	-0.61403	0.7304	FERD3L	0.932186	1
221830	7	19735085	19748660	35	7	3144	0.23581	0.40679	TWISTNB	0.87759	1
256130	7	19758938	19812404	176	14	3144	-0.28273	0.61131	TMEM196	0.914066	1
346389	7	20174278	20257013	189	18	3144	0.45532	0.32444	MACC1	0.862505	1
3696	7	20370345	20455382	270	17	3144	-0.47917	0.68409	ITGB8	0.925341	1
340273	7	20655245	20796637	458	40	3144	0.92045	0.17867	ABCB5	0.819823	1
221833	7	20821894	20826508	1	1	3144	0.26581	0.39519	SP8	0.873694	1
6671	7	21467689	21554440	233	27	3144	-1.3822	0.91654	SP4	0.968043	1
8701	7	21582833	21941451	1214	104	3144	0.41926	0.33751	DNAH11	0.863354	1
55536	7	21940517	21985542	70	15	3144	-0.6438	0.74015	CDCA7L	0.933542	1
9771	7	22157908	22396751	665	46	3144	1.0212	0.15358	RAPGEF5	0.804413	1
256227	7	22459063	22539901	294	27	3144	-2.2159	0.98665	STEAP1B	0.993249	1
3569	7	22766766	22771621	16	5	3144	0.43866	0.33045	IL6	0.863303	1
54543	7	22852251	22862471	64	8	3144	0.36092	0.35908	TOMM7	0.865974	1
84668	7	22980878	23053814	196	16	3144	-0.98236	0.83704	FAM126A	0.949694	1
55975	7	23145353	23215040	188	9	3144	1.5198	0.064281	KLHL7	0.728099	1
11097	7	23221446	23240630	56	5	3144	0.95168	0.17063	NUPL2	0.816468	1
10457	7	23286305	23314729	44	5	3144	1.5293	0.06309	GPNMB	0.728099	1
115416	7	23338940	23349180	12	3	3144	1.0638	0.14372	MALSU1	0.800739	1
10643	7	23349828	23509995	330	37	3144	1.1808	0.11885	IGF2BP3	0.781857	1
29896	7	23544399	23571656	45	9	3144	-1.3651	0.91389	TRA2A	0.966739	1
90693	7	23636998	23684327	69	8	3144	-0.4673	0.67986	CCDC126	0.925027	1
340277	7	23719231	23742269	74	12	3144	-0.97238	0.83457	FAM221A	0.949031	1
56164	7	23749786	23872132	257	21	3144	0.53026	0.29797	STK31	0.857075	1
4852	7	24323807	24331484	32	7	3144	-0.12744	0.55071	NPY	0.901535	1
51678	7	24613007	24733322	360	9	3144	1.7647	0.038805	MPP6	0.702763	1
1687	7	24737974	24797639	203	19	3144	2.6757	0.003729	DFNA5	0.541692	1
26031	7	24836159	25019818	470	53	3144	-0.086387	0.53442	OSBPL3	0.89714	1
54205	7	25158270	25164980	9	3	3144	-0.12885	0.55126	CYCS	0.901709	1
136895	7	25164819	25219966	128	10	3144	-0.68696	0.75395	C7orf31	0.935039	1
64111	7	25264189	25268105	20	5	3144	-1.2747	0.89879	NPVF	0.962525	1
646588	7	25694948	25702806	9	3	3144	1.2755	0.10107	LOC646588	0.770363	1
9603	7	26191847	26226757	82	11	3144	0.088687	0.46467	NFE2L3	0.887203	1
3181	7	26229547	26240413	19	4	3144	0.013197	0.49474	HNRNPA2B1	0.892784	1
11335	7	26240831	26253227	23	4	3144	-0.77322	0.7803	CBX3	0.937424	1
29887	7	26331515	26413949	228	27	3144	0.99594	0.15964	SNX10	0.808984	1
285941	7	26677490	26686924	21	2	3144	0.8534	0.19672	C7orf71	0.828445	1
8935	7	26697397	27034862	776	17	3144	-0.9875	0.8383	SKAP2	0.949723	1
3198	7	27132612	27135625	3	2	3144	-2.2404	0.98747	HOXA1	0.993666	1
3199	7	27139973	27142394	2	1	3144	0.78142	0.21728	HOXA2	0.837521	1
3200	7	27145803	27179805	64	9	3144	-0.18313	0.57265	HOXA3	0.907394	1
3201	7	27168126	27170399	9	2	3144	0.13447	0.44651	HOXA4	0.885096	1
3202	7	27180671	27192309	32	7	3144	0.31458	0.37654	HOXA5	0.870689	1
3203	7	27185202	27187393	4	2	3144	0.041567	0.48342	HOXA6	0.891318	1
3204	7	27193335	27196296	2	1	3144	0.20599	0.4184	HOXA7	0.881594	1
3205	7	27202057	27205149	6	3	3144	0.7865	0.21579	HOXA9	0.837521	1
3206	7	27210210	27219880	8	2	3144	0.36505	0.35754	HOXA10	0.865398	1
3207	7	27220776	27224835	7	4	3144	-0.11505	0.5458	HOXA11	0.901313	1
3209	7	27236499	27239725	9	3	3144	0.34621	0.36459	HOXA13	0.865974	1
2128	7	27282164	27287438	8	3	3144	0.83356	0.20226	EVX1	0.832621	1
11112	7	27565059	27702620	410	14	3144	-0.7352	0.76889	HIBADH	0.936314	1
8887	7	27778992	27869386	156	18	3144	-1.428	0.92336	TAX1BP1	0.970504	1
221895	7	27870192	28220437	830	66	3144	0.3516	0.36257	JAZF1	0.865974	1
9586	7	28338940	28865511	1465	139	3144	-0.66044	0.74551	CREB5	0.934394	1
9865	7	28992974	28998029	10	2	3144	1.138	0.12755	TRIL	0.782525	1
54504	7	29035247	29225213	566	61	3144	0.72149	0.23531	CPVL	0.843518	1
1124	7	29233991	29553944	1052	83	3144	0.6743	0.25006	CHN2	0.846335	1
222171	7	29603039	29606911	15	6	3144	0.087985	0.46494	PRR15	0.887203	1
101928208	7	29760114	29782218	79	7	3144	-1.8441	0.96741	LOC101928208	0.984763	1
644150	7	29846170	29956682	346	28	3144	-1.1991	0.88476	WIPF3	0.959087	1
9805	7	29959719	30029905	160	16	3144	0.36392	0.35796	SCRN1	0.86565	1
55033	7	30050199	30066417	27	5	3144	-1.2461	0.89365	FKBP14	0.961998	1
84725	7	30067977	30157961	184	10	3144	-0.30507	0.61984	PLEKHA8	0.91495	1
222166	7	30174552	30202381	66	9	3144	2.0759	0.018952	MTURN	0.662354	1
223082	7	30323923	30407308	26	5	3144	0.56247	0.2869	ZNRF2	0.852977	1
10392	7	30464143	30518426	111	13	3144	-0.55156	0.70937	NOD1	0.928707	1
101928268	7	30499667	30509718	33	4	3144	-0.017465	0.50697	LOC101928268	0.894362	1
79017	7	30536237	30544457	25	5	3144	-0.44756	0.67277	GGCT	0.923512	1
2617	7	30634181	30673649	94	12	3144	-0.69359	0.75603	GARS	0.935039	1
1395	7	30691559	30739719	109	20	3144	1.8223	0.034206	CRHR2	0.695307	1
11185	7	30791689	30806152	42	9	3144	1.466	0.071328	INMT	0.732916	1
84182	7	30811033	30932408	414	26	3144	-0.96534	0.83281	FAM188B	0.948723	1
358	7	30951415	30965131	27	7	3144	0.1308	0.44797	AQP1	0.885096	1
2692	7	31003636	31019146	43	11	3144	1.5576	0.059659	GHRHR	0.728099	1
117	7	31092076	31151093	120	24	3144	0.94213	0.17306	ADCYAP1R1	0.817307	1
63974	7	31377075	31380538	5	2	3144	0.98021	0.16349	NEUROD6	0.811319	1
223075	7	31553685	31698334	426	28	3144	-1.4148	0.92144	CCDC129	0.970161	1
10842	7	31726631	31748069	46	9	3144	2.7645	0.0028508	PPP1R17	0.526451	1
5137	7	31791666	32339016	1827	107	3144	0.74092	0.22937	PDE1C	0.843518	1
23658	7	32524945	32534870	37	6	3144	0.40468	0.34286	LSM5	0.863773	1
23080	7	32535101	32628327	284	12	3144	0.013993	0.49442	AVL9	0.892784	1
25948	7	32907778	32931468	46	6	3144	-0.63712	0.73798	KBTBD2	0.933439	1
11328	7	32997005	33046543	105	18	3144	-0.8327	0.79749	FKBP9	0.942575	1
51251	7	33053725	33102409	165	9	3144	-0.56958	0.71552	NT5C3A	0.928707	1
6100	7	33134409	33149002	10	6	3144	-0.71236	0.76188	RP9	0.935994	1
27241	7	33169144	33645680	1189	41	3144	-0.24163	0.59547	BBS9	0.912417	1
55025	7	33765567	33768068	5	2	3144	0.86855	0.19255	FLJ20712	0.827075	1
168667	7	33944523	34195484	445	41	3144	-0.16059	0.56379	BMPER	0.905737	1
387129	7	34697897	34917944	518	35	3144	1.0295	0.15162	NPSR1	0.804413	1
23333	7	34968491	35077653	80	11	3144	-0.0198	0.5079	DPY19L1	0.894861	1
57057	7	35242042	35293711	104	4	3144	0.68302	0.2473	TBX20	0.846225	1
64224	7	35672269	35734772	128	12	3144	-2.0659	0.98058	HERPUD2	0.99074	1
989	7	35840596	35946715	168	9	3144	-1.8047	0.96444	2024-09-07	0.983883	1
80820	7	36192836	36341152	443	42	3144	-0.2276	0.59002	EEPD1	0.91111	1
23366	7	36363759	36429734	144	18	3144	-0.42282	0.66379	KIAA0895	0.921383	1
54443	7	36429415	36493400	178	23	3144	-0.33231	0.63017	ANLN	0.916816	1
313	7	36552549	36764154	501	55	3144	-0.80148	0.78857	AOAH	0.939255	1
9844	7	36892511	37488895	1596	100	3144	-1.0014	0.84169	ELMO1	0.950238	1
353345	7	37570212	37781888	396	21	3144	1.8102	0.035129	GPR141	0.697163	1
51314	7	37887930	37940003	153	24	3144	1.2476	0.10609	NME8	0.770363	1
6424	7	37945534	37956525	44	7	3144	0.26167	0.39679	SFRP4	0.874071	1
54749	7	37960163	37991543	116	21	3144	-0.64272	0.7398	EPDR1	0.933542	1
83930	7	38217808	38270272	161	17	3144	0.26337	0.39613	STARD3NL	0.873874	1
6965	7	38279625	38407656	606	48	3144	0.68348	0.24715	TRG	0.846225	1
445347	7	38299243	38357285	207	34	3144	0.98651	0.16194	TARP	0.80933	1
273	7	38423297	38671167	1018	54	3144	1.4788	0.0696	AMPH	0.732916	1
27072	7	38763543	38948800	569	22	3144	0.50596	0.30644	VPS41	0.859071	1
11281	7	39017609	39504390	1308	55	3144	-0.79841	0.78768	POU6F2	0.938963	1
57002	7	39605984	39651681	161	20	3144	-0.23166	0.5916	YAE1D1	0.911184	1
5898	7	39663152	39747723	161	21	3144	-0.50899	0.69462	RALA	0.9271	1
8621	7	39989959	40136733	226	16	3144	-1.6707	0.95261	CDK13	0.979614	1
79783	7	40174575	40900366	940	61	3144	-0.32667	0.62804	SUGCT	0.916242	1
3624	7	41728601	41742706	15	6	3144	0.38377	0.35057	INHBA	0.865092	1
2737	7	42000547	42277469	716	68	3144	1.01	0.15624	GLI3	0.805567	1
79020	7	42948223	42951689	10	2	3144	0.0090447	0.49639	C7orf25	0.892784	1
5683	7	42956460	42971805	25	2	3144	-0.42136	0.66325	PSMA2	0.921383	1
64983	7	42971804	42977456	22	2	3144	-0.85819	0.80461	MRPL32	0.943793	1
23072	7	43152198	43603213	1221	89	3144	0.4834	0.31441	HECW1	0.860547	1
9263	7	43622692	43666978	134	9	3144	0.55824	0.28834	STK17A	0.852977	1
55744	7	43648052	43769140	337	12	3144	1.2898	0.098555	COA1	0.769155	1
644	7	43798272	43846941	85	10	3144	1.3854	0.082963	BLVRA	0.750964	1
64951	7	43906157	43909145	3	1	3144	0.59944	0.27444	MRPS24	0.852977	1
100534592	7	43906157	43946231	36	7	3144	0.93309	0.17539	URGCP-MRPS24	0.818479	1
55665	7	43915485	43965996	68	7	3144	0.62587	0.2657	URGCP	0.852977	1
51619	7	43966035	43995735	52	7	3144	0.72962	0.23281	UBE2D4	0.843518	1
285955	7	44038552	44049723	9	3	3144	-1.0407	0.85099	SPDYE1	0.951855	1
28988	7	44084239	44101315	48	5	3144	-1.5842	0.94343	DBNL	0.975901	1
5224	7	44102326	44105186	7	1	3144	-0.83162	0.79719	PGAM2	0.942567	1
27434	7	44111846	44122129	18	3	3144	-1.2825	0.90016	POLM	0.96275	1
165	7	44143960	44154164	24	7	3144	0.51744	0.30242	AEBP1	0.858776	1
5425	7	44154279	44163267	16	5	3144	-0.33881	0.63262	POLD2	0.916928	1
58498	7	44178463	44180974	10	4	3144	-0.05624	0.52242	MYL7	0.896627	1
2645	7	44183870	44229022	111	18	3144	0.95319	0.17025	GCK	0.816382	1
10652	7	44240577	44253893	31	8	3144	0.89371	0.18574	YKT6	0.825811	1
816	7	44256749	44365230	277	22	3144	0.22753	0.41	CAMK2B	0.878268	1
23386	7	44421965	44530474	193	7	3144	-0.93061	0.82397	NUDCD3	0.947655	1
29881	7	44552134	44580914	52	7	3144	-1.0397	0.85077	NPC1L1	0.951855	1
54606	7	44605016	44614542	31	7	3144	0.74196	0.22906	DDX56	0.843518	1
222068	7	44617493	44621881	13	4	3144	0.43533	0.33166	TMED4	0.863303	1
4967	7	44646104	44748669	142	12	3144	0.21073	0.41655	OGDH	0.881042	1
83637	7	44788168	44809480	16	3	3144	-1.0107	0.84392	ZMIZ2	0.950312	1
5478	7	44836241	44842716	17	5	3144	0.24845	0.40189	PPIA	0.876433	1
94239	7	44866488	44887725	51	7	3144	-0.29112	0.61452	H2AFV	0.914103	1
101929301	7	44910545	44911757	11	3	3144	-0.39437	0.65335	LOC101929301	0.920432	1
5814	7	44915892	44924960	7	3	3144	0.9067	0.18228	PURB	0.823445	1
64005	7	45002260	45018704	36	6	3144	-0.40333	0.65665	MYO1G	0.920502	1
83605	7	45039345	45116069	238	16	3144	-1.7864	0.96298	CCM2	0.98327	1
23148	7	45120036	45128493	28	6	3144	-2.822	0.99761	NACAD	0.998509	1
9238	7	45139699	45151346	34	7	3144	-1.8623	0.96872	TBRG4	0.985582	1
10268	7	45197367	45223849	168	8	3144	0.71807	0.23636	RAMP3	0.843518	1
107	7	45614125	45762715	407	43	3144	2.0555	0.019918	ADCY1	0.662354	1
101929008	7	45818810	45822386	9	2	3144	0.59967	0.27436	LOC101929008	0.852977	1
3484	7	45927959	45933267	15	5	3144	-0.37862	0.64751	IGFBP1	0.919387	1
3486	7	45951844	45960871	13	5	3144	0.40909	0.34124	IGFBP3	0.863773	1
64759	7	47314752	47621742	752	81	3144	0.42816	0.33427	TNS3	0.863303	1
401335	7	47694842	47701246	10	4	3144	2.805	0.0025157	C7orf65	0.525562	1
168507	7	47814250	47988071	511	30	3144	1.39	0.082266	PKD1L1	0.750876	1
80099	7	47834889	47859445	88	14	3144	1.6935	0.04518	C7orf69	0.715361	1
3364	7	48002885	48019222	41	4	3144	0.63023	0.26427	HUS1	0.852931	1
256979	7	48026745	48068724	65	5	3144	1.2507	0.10552	SUN3	0.770363	1
136288	7	48075108	48100894	76	8	3144	2.6378	0.0041723	C7orf57	0.541692	1
7378	7	48128355	48148330	11	6	3144	1.5148	0.064916	UPP1	0.728099	1
154664	7	48211057	48687091	1591	54	3144	2.8654	0.0020821	ABCA13	0.515003	1
375567	7	49813257	49961546	276	24	3144	0.13815	0.44506	VWC2	0.885096	1
11055	7	49977023	50132860	377	16	3144	-0.78325	0.78326	ZPBP	0.93874	1
100130988	7	50135682	50198852	180	10	3144	-0.54132	0.70586	C7orf72	0.928508	1
63979	7	50511827	50518088	12	4	3144	0.63989	0.26112	FIGNL1	0.850388	1
1644	7	50526134	50633154	507	23	3144	0.16241	0.43549	DDC	0.884971	1
2887	7	50657760	50861159	623	28	3144	-1.0994	0.8642	GRB10	0.954637	1
23242	7	51083909	51384515	465	31	3144	0.97903	0.16378	COBL	0.811319	1
101928675	7	51453716	51455203	2	1	3144	0.011795	0.49529	LOC101928675	0.892784	1
285877	7	53103349	53104618	2	1	3144	0.59841	0.27478	POM121L12	0.852977	1
222008	7	54610019	54636948	63	10	3144	0.64086	0.26081	VSTM2A	0.850157	1
23480	7	54819940	54826939	25	6	3144	0.14293	0.44317	SEC61G	0.885096	1
1956	7	55086678	55279262	418	63	3144	2.2386	0.01259	EGFR	0.644448	1
55915	7	55433141	55501435	178	11	3144	-0.66728	0.7477	LANCL2	0.934697	1
81552	7	55538303	55640200	425	12	3144	0.73553	0.23101	VOPP1	0.843518	1
101060341	7	55813825	55815854	4	2	3144	0.64816	0.25844	LOC101060341	0.849714	1
346288	7	55861237	55930482	198	23	3144	0.24053	0.40496	2024-09-14	0.87759	1
349075	7	55955148	56008519	125	17	3144	0.44558	0.32795	ZNF713	0.863303	1
51373	7	56019611	56023034	8	3	3144	-0.024626	0.50982	MRPS17	0.894936	1
2631	7	56032270	56067875	101	15	3144	1.5485	0.060751	GBAS	0.728099	1
5723	7	56078056	56119297	91	14	3144	0.0044562	0.49822	PSPH	0.892784	1
908	7	56119378	56131682	29	8	3144	0.0040112	0.4984	CCT6A	0.892784	1
25870	7	56131700	56148365	41	9	3144	0.92268	0.17809	SUMF2	0.819809	1
5260	7	56147616	56160780	44	9	3144	-0.10099	0.54022	PHKG1	0.89836	1
51142	7	56169266	56174187	14	4	3144	-0.41167	0.65971	CHCHD2	0.920713	1
389493	7	56182374	56184090	3	1	3144	-0.83031	0.79682	NUPR1L	0.94241	1
731631	7	56433866	56435929	13	5	3144	0.40146	0.34404	LOC731631	0.863773	1
90827	7	57187321	57207571	40	3	3144	0.49331	0.3109	ZNF479	0.859924	1
441234	7	57509883	57533265	90	4	3144	-0.90822	0.81812	ZNF716	0.947026	1
402269	7	63092986	63145929	10	3	3144	2.2669	0.011699	LOC402269	0.624017	1
442319	7	63505765	63544444	144	5	3144	-0.67425	0.74992	ZNF727	0.934977	1
730291	7	63667581	63680668	62	8	3144	-0.33406	0.63083	ZNF735	0.916816	1
168417	7	63688852	63727309	144	15	3144	-0.086518	0.53447	ZNF679	0.89714	1
728927	7	63767815	63810017	177	19	3144	-0.81975	0.79382	ZNF736	0.94172	1
340252	7	63980255	64023505	166	11	3144	1.1846	0.11809	ZNF680	0.781857	1
51427	7	64126461	64171960	96	10	3144	1.072	0.14186	ZNF107	0.799487	1
7697	7	64254766	64314178	184	12	3144	-0.035951	0.51434	ZNF138	0.895269	1
441239	7	64348648	64350984	4	2	3144	-0.64324	0.73996	LOC441239	0.933542	1
10793	7	64363620	64391955	46	7	3144	-0.4919	0.68861	ZNF273	0.925341	1
51351	7	64434830	64451414	32	1	3144	0.22254	0.41195	ZNF117	0.879665	1
2086	7	64450733	64467124	17	2	3144	0.1703	0.43239	ERV3-1	0.884144	1
168374	7	64838752	64866049	50	8	3144	1.9969	0.022916	ZNF92	0.680659	1
101929322	7	64990495	65020238	4	1	3144	-1.7724	0.96184	LOC101929322	0.982924	1
154807	7	65338257	65424545	144	9	3144	0.91449	0.18023	VKORC1L1	0.821857	1
2990	7	65425671	65447301	45	6	3144	2.0148	0.021965	GUSB	0.672736	1
435	7	65540776	65558330	35	5	3144	0.65603	0.2559	ASL	0.849133	1
27297	7	65579805	65619555	92	8	3144	0.93783	0.17417	CRCP	0.818479	1
8460	7	65670259	65825438	234	13	3144	0.78633	0.21584	TPST1	0.837521	1
154881	7	66093868	66113964	40	7	3144	1.475	0.070111	KCTD7	0.732916	1
27342	7	66147151	66276451	335	12	3144	1.9336	0.02658	RABGEF1	0.688423	1
55069	7	66386203	66423538	77	8	3144	2.7729	0.0027782	TMEM248	0.526451	1
51119	7	66452690	66460588	17	5	3144	2.5192	0.0058818	SBDS	0.579295	1
55253	7	66461792	66704507	1243	25	3144	1.5416	0.061583	TYW1	0.728099	1
26053	7	69063905	70257885	2198	73	3144	-0.24484	0.59671	AUTS2	0.912961	1
64409	7	70597523	71178586	1817	112	3144	1.3448	0.089341	WBSCR17	0.754181	1
83698	7	71244476	71912136	1636	52	3144	0.80707	0.20981	CALN1	0.832621	1
441250	7	72023729	72298813	312	13	3144	-0.5862	0.72113	TYW1B	0.929706	1
9883	7	72349906	72421979	14	5	3144	1.2379	0.10788	POM121	0.770782	1
378108	7	72430016	72439997	1	1	3144	0.3306	0.37047	TRIM74	0.86825	1
55695	7	72716513	72722864	3	2	3144	0.3539	0.36171	NSUN5	0.865974	1
135892	7	72726532	72742085	10	3	3144	1.3384	0.09038	TRIM50	0.756895	1
8468	7	72742155	72772646	51	5	3144	1.5096	0.06557	FKBP6	0.728099	1
8326	7	72848109	72850450	2	1	3144	0.45155	0.32579	FZD9	0.862775	1
9031	7	72854728	72936628	92	8	3144	2.0471	0.020324	BAZ1B	0.664816	1
9275	7	72950683	72972065	31	3	3144	0.89954	0.18418	BCL7B	0.824744	1
26608	7	72983274	72993013	24	7	3144	2.5524	0.0053489	TBL2	0.566913	1
51085	7	73007524	73038903	70	9	3144	2.6395	0.0041516	MLXIPL	0.541692	1
155382	7	73082174	73086440	3	1	3144	-1.2362	0.89181	VPS37D	0.961243	1
84277	7	73095248	73097781	6	1	3144	-0.79322	0.78618	DNAJC30	0.93874	1
114049	7	73097898	73112551	19	3	3144	-0.25002	0.59871	WBSCR22	0.913071	1
6804	7	73113535	73134032	13	4	3144	-0.60556	0.7276	STX1A	0.931618	1
83451	7	73150424	73153190	1	1	3144	-0.44978	0.67357	ABHD11	0.923512	1
1365	7	73183327	73184600	1	1	3144	0.39952	0.34476	CLDN3	0.864118	1
1364	7	73245193	73247015	4	1	3144	-0.0035153	0.5014	CLDN4	0.893492	1
155368	7	73248920	73256855	20	2	3144	-0.18313	0.57265	WBSCR27	0.907394	1
135886	7	73275489	73280223	16	2	3144	-0.7138	0.76232	WBSCR28	0.935994	1
2006	7	73442119	73484237	57	12	3144	-0.70472	0.75951	ELN	0.93543	1
3984	7	73498107	73536855	58	8	3144	-0.75375	0.7745	LIMK1	0.936548	1
7458	7	73588706	73611429	13	3	3144	-1.5424	0.93852	EIF4H	0.975369	1
7462	7	73624087	73644164	12	3	3144	1.3364	0.090709	LAT2	0.75713	1
5982	7	73645832	73668788	22	3	3144	1.5816	0.056866	RFC2	0.728099	1
7461	7	73703805	73820273	221	13	3144	1.0875	0.13841	CLIP2	0.795088	1
9569	7	73868120	74016931	109	15	3144	1.0959	0.13656	GTF2IRD1	0.792244	1
2969	7	74071991	74175022	77	8	3144	0.97607	0.16451	GTF2I	0.812414	1
653361	7	74188309	74203720	1	1	3144	0.083502	0.46673	NCF1	0.887872	1
84163	7	74210483	74267872	4	2	3144	0.27283	0.39249	GTF2IRD2	0.873593	1
81554	7	74441223	74489717	2	1	3144	-0.71245	0.76191	WBSCR16	0.935994	1
442590	7	74695028	75133628	114	12	3144	2.3037	0.010619	SPDYE5	0.621617	1
100101267	7	75046060	75115565	81	10	3144	2.3559	0.0092391	POM121C	0.621617	1
3092	7	75162619	75368290	694	55	3144	0.61923	0.26788	HIP1	0.852977	1
10344	7	75398842	75419064	66	7	3144	0.25781	0.39828	CCL26	0.874552	1
6369	7	75440766	75452674	61	13	3144	1.5678	0.058468	CCL24	0.728099	1
57414	7	75508317	75518244	15	4	3144	-1.3249	0.9074	RHBDD2	0.964454	1
5447	7	75544420	75616173	120	22	3144	0.43948	0.33016	POR	0.863303	1
83862	7	75616155	75623992	21	6	3144	0.17652	0.42994	TMEM120A	0.884144	1
51657	7	75625610	75677321	102	13	3144	1.5368	0.062176	STYXL1	0.728099	1
4191	7	75677182	75696826	44	5	3144	1.7633	0.038923	MDH2	0.702763	1
101927160	7	75700726	75701711	6	3	3144	0.89977	0.18412	LOC101927160	0.824744	1
222183	7	75831211	75916609	128	13	3144	1.0368	0.1499	SRRM3	0.804413	1
3315	7	75931875	75933614	1	1	3144	0.76206	0.22301	HSPB1	0.839966	1
7532	7	75956108	75988342	58	9	3144	1.1254	0.13021	YWHAG	0.782525	1
136853	7	76018646	76039012	79	8	3144	0.81509	0.20751	SSC4D	0.832621	1
7784	7	76026841	76071388	165	19	3144	0.70974	0.23893	ZP3	0.845366	1
113878	7	76090972	76135312	37	5	3144	0.16018	0.43637	DTX2	0.885096	1
80761	7	76139650	76157200	10	2	3144	-0.60938	0.72886	UPK3B	0.932096	1
100505767	7	76162874	76689911	1116	61	3144	0.55623	0.28903	SPDYE18	0.852977	1
22932	7	76239303	76256620	64	6	3144	-0.82208	0.79448	POMZP3	0.941827	1
57639	7	76751934	76924534	468	28	3144	1.6027	0.054505	CCDC146	0.728099	1
10875	7	76822688	76829150	3	2	3144	0.4688	0.31961	FGL2	0.861053	1
54103	7	76940068	77045719	247	26	3144	1.2389	0.1077	GSAP	0.770782	1
5782	7	77166773	77269388	238	16	3144	-0.49619	0.69012	PTPN12	0.92589	1
222194	7	77325743	77409120	202	16	3144	0.66479	0.25309	RSBN1L	0.848878	1
85025	7	77423045	77427747	12	6	3144	1.2387	0.10773	TMEM60	0.770782	1
57157	7	77428109	77586821	313	17	3144	0.33814	0.36763	PHTF2	0.866832	1
9863	7	77646374	79083121	4943	231	3144	1.2081	0.11351	MAGI2	0.775646	1
2770	7	79764140	79848725	185	24	3144	-1.1173	0.86806	GNAI1	0.955768	1
346562	7	80087987	80141242	124	15	3144	-0.96197	0.83197	GNAT3	0.948723	1
948	7	80231504	80308593	194	15	3144	0.51605	0.30291	CD36	0.858789	1
10512	7	80371854	80551695	296	32	3144	1.2978	0.097175	SEMA3C	0.767147	1
3082	7	81331444	81399452	98	6	3144	-0.096267	0.53835	HGF	0.897599	1
781	7	81575760	82073031	1360	88	3144	2.1524	0.015681	CACNA2D1	0.656294	1
27445	7	82383321	82792197	985	41	3144	0.57989	0.281	PCLO	0.852977	1
9723	7	82993222	83278479	931	38	3144	-0.65371	0.74335	SEMA3E	0.934011	1
10371	7	83587659	84122040	1640	63	3144	1.0432	0.14844	SEMA3A	0.803967	1
223117	7	84624508	84816171	245	24	3144	0.12101	0.45184	SEMA3D	0.885096	1
2913	7	86273230	86494193	400	33	3144	1.432	0.076076	GRM3	0.733094	1
222223	7	86506222	86689014	426	15	3144	1.7209	0.042635	KIAA1324L	0.70806	1
101927420	7	86780739	86781643	2	1	3144	-1.0553	0.85436	LOC101927420	0.952426	1
9988	7	86781677	86825648	122	8	3144	-0.29185	0.6148	DMTF1	0.914103	1
79161	7	86825477	86849889	62	6	3144	-0.60971	0.72897	TMEM243	0.932096	1
54677	7	86974951	87029112	98	13	3144	0.28338	0.38844	CROT	0.873593	1
5244	7	87031361	87105019	156	11	3144	0.49912	0.30885	ABCB4	0.859901	1
5243	7	87133179	87342639	366	27	3144	0.10992	0.45624	ABCB1	0.88556	1
154661	7	87257729	87461613	256	9	3144	0.29826	0.38275	RUNDC3B	0.873486	1
55972	7	87462885	87505692	63	6	3144	0.30423	0.38048	SLC25A40	0.87249	1
10926	7	87505544	87538856	54	6	3144	0.39335	0.34703	DBF4	0.864504	1
53616	7	87563566	87832204	366	21	3144	-0.15725	0.56248	ADAM22	0.905198	1
6717	7	87834430	87856308	30	5	3144	-0.83179	0.79724	SRI	0.942567	1
79689	7	87905744	87936228	49	5	3144	-0.20019	0.57934	STEAP4	0.908944	1
219578	7	88388753	88966346	1872	76	3144	2.2063	0.013683	ZNF804B	0.654862	1
219557	7	88423420	88425031	6	2	3144	1.0887	0.13814	C7orf62	0.795088	1
26872	7	89783689	89794141	15	4	3144	-0.24163	0.59547	STEAP1	0.912417	1
261729	7	89841000	89866992	69	10	3144	0.23818	0.40587	STEAP2	0.87759	1
79846	7	89874488	89940377	154	16	3144	0.36894	0.35609	CFAP69	0.865398	1
85865	7	89975341	90020769	167	15	3144	0.18079	0.42827	GTPBP10	0.884144	1
9069	7	90032648	90045268	27	8	3144	1.1324	0.12874	CLDN12	0.782525	1
5218	7	90225681	90839905	1848	57	3144	1.0221	0.15337	CDK14	0.804413	1
8321	7	90893783	90898132	4	1	3144	2.8938	0.001903	FZD1	0.515003	1
7978	7	91502021	91510016	9	3	3144	-0.4144	0.66071	MTERF1	0.921109	1
10142	7	91570181	91739987	264	5	3144	-0.80722	0.79023	AKAP9	0.939984	1
1595	7	91741463	91764059	37	2	3144	-1.555	0.94003	CYP51A1	0.975369	1
401387	7	91774169	91808900	33	4	3144	-1.0104	0.84385	LRRD1	0.950312	1
889	7	91828283	91875414	33	5	3144	0.023151	0.49077	KRIT1	0.892131	1
54467	7	91875530	92030698	87	5	3144	-0.034334	0.51369	ANKIB1	0.895228	1
57798	7	92076762	92089381	13	3	3144	-0.10022	0.53991	GATAD1	0.898046	1
30816	7	92097694	92107229	18	5	3144	-0.288	0.61333	ERVW-1	0.914103	1
5189	7	92116337	92157845	51	7	3144	-0.12812	0.55097	PEX1	0.90155	1
84060	7	92158079	92167319	16	4	3144	-0.39594	0.65393	RBM48	0.920502	1
257415	7	92190072	92219706	57	8	3144	-0.029213	0.51165	FAM133B	0.895194	1
1021	7	92234235	92465941	226	25	3144	1.8073	0.035358	CDK6	0.698415	1
54809	7	92728826	92747336	46	8	3144	1.3069	0.095623	SAMD9	0.764473	1
219285	7	92759368	92777689	25	7	3144	4.4186	4.9663e-06	SAMD9L	0.0882114	0.0882114
253012	7	92817899	92855783	46	10	3144	3.8782	5.2618e-05	HEPACAM2	0.30596	0.934601
55610	7	92861653	92990435	150	19	3144	2.7236	0.0032287	CCDC132	0.531068	1
799	7	93053799	93204042	282	26	3144	1.5222	0.063984	CALCR	0.728099	1
7980	7	93514709	93520303	18	2	3144	0.65226	0.25712	TFPI2	0.849359	1
2792	7	93535820	93540485	18	5	3144	1.8405	0.032851	GNGT1	0.691767	1
2791	7	93551016	93555826	11	4	3144	1.9702	0.024409	GNG11	0.682856	1
10282	7	93592082	93633693	37	8	3144	2.0197	0.021706	BET1	0.671954	1
1278	7	94023873	94060544	81	13	3144	0.42454	0.33559	COL1A2	0.863303	1
64921	7	94138838	94186331	71	8	3144	-0.081337	0.53241	CASD1	0.89714	1
8910	7	94214536	94285521	85	8	3144	-0.34136	0.63358	SGCE	0.917226	1
23089	7	94285637	94299007	14	4	3144	-0.14808	0.55886	PEG10	0.903843	1
55607	7	94536949	94925727	565	25	3144	2.3975	0.0082536	PPP1R9A	0.621617	1
5444	7	94927669	94953884	85	15	3144	1.2673	0.10252	PON1	0.770363	1
5446	7	94989181	95025702	49	8	3144	0.18254	0.42758	PON3	0.884144	1
5445	7	95034174	95064636	77	8	3144	0.51684	0.30263	PON2	0.858789	1
51666	7	95115213	95169543	140	21	3144	0.68692	0.24607	ASB4	0.846225	1
5166	7	95212809	95225925	39	6	3144	-0.50699	0.69392	PDK4	0.926874	1
1780	7	95401818	95739634	800	62	3144	-0.16811	0.56675	DYNC1I1	0.906667	1
10165	7	95749532	95951459	243	13	3144	0.99132	0.16076	SLC25A13	0.80933	1
401388	7	96110938	96132835	41	8	3144	-1.4354	0.92441	C7orf76	0.971216	1
7979	7	96318079	96339203	51	9	3144	-0.84397	0.80066	SHFM1	0.943177	1
1750	7	96635290	96640352	5	2	3144	0.18094	0.42821	DLX6	0.884144	1
1749	7	96649702	96654143	6	3	3144	1.5319	0.062778	DLX5	0.728099	1
57001	7	96745905	96811075	115	8	3144	-0.3353	0.6313	SDHAF3	0.916816	1
6863	7	97361271	97369784	24	3	3144	-0.67801	0.75112	TAC1	0.935039	1
440	7	97481429	97501854	62	11	3144	-0.2921	0.61489	ASNS	0.914103	1
4951	7	97614012	97619416	18	2	3144	-0.3864	0.6504	OCM2	0.919564	1
22853	7	97736197	97838945	209	15	3144	-1.4417	0.9253	LMTK2	0.971633	1
168620	7	97840759	97844769	12	5	3144	-1.2426	0.893	BHLHA15	0.961826	1
25851	7	97844755	97881563	27	4	3144	0.42062	0.33702	TECPR1	0.863354	1
25798	7	97910972	97952972	40	7	3144	0.60693	0.27195	BRI3	0.852977	1
55971	7	97920962	98030427	88	11	3144	0.27168	0.39294	BAIAP2L1	0.873634	1
4885	7	98246597	98259181	15	5	3144	0.61219	0.2702	NPTX2	0.852977	1
222865	7	98444111	98467673	36	5	3144	-0.83027	0.79681	TMEM130	0.94241	1
8295	7	98476113	98610866	228	14	3144	-0.35918	0.64027	TRRAP	0.918456	1
57154	7	98625058	98741743	174	29	3144	0.35619	0.36085	SMURF1	0.865974	1
402569	7	98771197	98805089	158	9	3144	1.2972	0.097277	KPNA7	0.767147	1
10552	7	98923496	98963885	60	8	3144	0.20934	0.41709	ARPC1A	0.881317	1
10095	7	98972298	99004226	54	7	3144	0.35173	0.36252	ARPC1B	0.865974	1
11333	7	98992296	99006305	14	3	3144	0.032014	0.48723	PDAP1	0.891318	1
8896	7	99006243	99017239	17	4	3144	0.538	0.29529	BUD31	0.855908	1
26024	7	99014362	99045811	63	8	3144	-0.018895	0.50754	PTCD1	0.894763	1
100526740	7	99014362	99063824	96	9	3144	-0.0090159	0.5036	ATP5J2-PTCD1	0.893492	1
10898	7	99036563	99054996	38	5	3144	0.057819	0.47695	CPSF4	0.889011	1
9551	7	99055784	99063824	13	3	3144	0.11202	0.4554	ATP5J2	0.885262	1
285989	7	99070476	99085408	16	5	3144	0.69252	0.24431	ZNF789	0.846225	1
84124	7	99084142	99097925	15	4	3144	0.7758	0.21893	ZNF394	0.837521	1
23660	7	99102273	99131445	34	6	3144	0.40296	0.34349	ZKSCAN5	0.863773	1
221786	7	99143923	99156115	9	3	3144	-0.5123	0.69578	FAM200A	0.927444	1
79027	7	99156034	99174076	25	6	3144	-0.020374	0.50813	ZNF655	0.894861	1
100289187	7	99195702	99208456	17	4	3144	0.028973	0.48844	GS1-259H13.2	0.891511	1
221785	7	99214571	99275204	60	6	3144	0.59778	0.27499	ZSCAN25	0.852977	1
1577	7	99245813	99277636	33	6	3144	0.45634	0.32407	CYP3A5	0.862505	1
100861540	7	99282302	99332819	95	5	3144	-0.36168	0.64121	CYP3A7-CYP3A51P	0.918456	1
1551	7	99302660	99332853	64	4	3144	-0.52195	0.69915	CYP3A7	0.927444	1
1576	7	99354583	99381811	18	5	3144	-1.6079	0.94607	CYP3A4	0.976925	1
64816	7	99425636	99463727	75	6	3144	-1.443	0.92548	CYP3A43	0.971744	1
81392	7	99473685	99474656	2	1	3144	0.26144	0.39688	OR2AE1	0.874071	1
89122	7	99488030	99517223	60	6	3144	0.43074	0.33333	TRIM4	0.863303	1
349149	7	99520892	99531833	27	7	3144	0.66779	0.25214	GJC3	0.848203	1
563	7	99564350	99573735	8	4	3144	0.60209	0.27356	AZGP1	0.852977	1
7586	7	99613204	99642803	40	8	3144	0.6648	0.25309	ZKSCAN1	0.848878	1
7589	7	99647390	99662663	17	3	3144	2.2892	0.011033	ZSCAN21	0.621617	1
7551	7	99661470	99680171	27	7	3144	1.8881	0.029503	ZNF3	0.688423	1
10980	7	99686583	99689823	3	1	3144	0.10488	0.45824	COPS6	0.886234	1
4176	7	99690351	99699563	21	4	3144	0.73596	0.23088	MCM7	0.843518	1
9179	7	99699130	99704803	12	4	3144	0.43458	0.33193	AP4M1	0.863303	1
6878	7	99704693	99717481	17	4	3144	-0.80793	0.79044	TAF6	0.940123	1
245812	7	99717265	99723131	8	3	3144	1.3908	0.08215	CNPY4	0.750876	1
255374	7	99724317	99726121	2	1	3144	0.4998	0.30861	MBLAC1	0.859901	1
389541	7	99746530	99751833	5	2	3144	-1.1187	0.86836	LAMTOR4	0.955768	1
55262	7	99752043	99756338	3	2	3144	0.83974	0.20053	C7orf43	0.831994	1
79690	7	99756865	99766373	14	3	3144	0.71433	0.23751	GAL3ST4	0.843518	1
221914	7	99767229	99774990	7	3	3144	0.66121	0.25424	GPC2	0.849133	1
10734	7	99775186	99812010	61	5	3144	1.863	0.031233	STAG3	0.689896	1
352954	7	99798276	99869855	82	8	3144	1.7595	0.039249	GATS	0.702763	1
79037	7	99816147	99819113	8	2	3144	1.0303	0.15143	PVRIG	0.804413	1
441272	7	99905325	99919819	7	1	3144	2.2532	0.012123	SPDYE3	0.633099	1
29990	7	99955626	99965454	9	2	3144	2.4935	0.0063243	PILRB	0.596738	1
29992	7	99971068	99997722	23	2	3144	2.4238	0.0076794	PILRA	0.608935	1
55063	7	99998449	100027037	33	3	3144	2.5849	0.0048708	ZCWPW1	0.566913	1
56257	7	100026321	100031749	5	1	3144	2.5705	0.0050772	MEPCE	0.566913	1
402573	7	100054238	100062063	3	1	3144	2.1623	0.015299	C7orf61	0.654862	1
81628	7	100064142	100076902	15	3	3144	2.3458	0.0094943	TSC22D4	0.621617	1
222950	7	100081550	100092425	13	2	3144	2.4899	0.0063897	NYAP1	0.596738	1
3268	7	100136834	100165843	30	5	3144	1.0178	0.15438	AGFG2	0.804413	1
100316904	7	100169851	100171487	2	1	3144	0.4234	0.336	SAP25	0.863313	1
4034	7	100171634	100183806	19	4	3144	1.1023	0.13516	LRCH4	0.790141	1
101927655	7	100171654	100172705	5	2	3144	1.4691	0.0709	ZASP	0.732916	1
26261	7	100183840	100198740	12	4	3144	1.2803	0.10023	FBXO24	0.770363	1
5118	7	100199882	100205798	1	1	3144	-2.6633	0.99613	PCOLCE	0.997815	1
64598	7	100209725	100213003	5	1	3144	0.4187	0.33772	MOSPD3	0.863354	1
7036	7	100218039	100240332	31	6	3144	-0.078582	0.53132	TFR2	0.89714	1
51412	7	100240720	100254084	12	4	3144	0.42485	0.33547	ACTL6B	0.863303	1
2783	7	100271363	100276792	5	2	3144	-0.86663	0.80693	GNB2	0.943809	1
64599	7	100277130	100286870	19	6	3144	-0.58173	0.71963	GIGYF1	0.929586	1
10248	7	100303676	100305123	3	1	3144	-0.32515	0.62747	POP7	0.916078	1
2056	7	100318423	100321323	7	3	3144	-0.7494	0.77319	EPO	0.936314	1
7455	7	100331249	100395419	143	20	3144	-1.061	0.85564	ZAN	0.952426	1
2050	7	100400187	100425143	65	11	3144	-0.64169	0.73946	EPHB4	0.93348	1
56996	7	100450337	100464634	26	5	3144	0.54068	0.29436	SLC12A9	0.855908	1
7205	7	100464950	100471076	13	5	3144	1.2927	0.09806	TRIP6	0.769155	1
51593	7	100472701	100486285	24	4	3144	0.77218	0.22	SRRT	0.837863	1
402682	7	100486344	100487339	2	1	3144	0.89883	0.18437	UFSP1	0.82524	1
43	7	100487615	100493754	14	5	3144	1.3241	0.09274	ACHE	0.762212	1
4584	7	100547086	100611617	8	2	3144	0.62793	0.26503	MUC3A	0.852977	1
10071	7	100612904	100662230	10	5	3144	-0.62954	0.7355	MUC12	0.933024	1
140453	7	100663364	100702140	23	6	3144	-0.23324	0.59221	MUC17	0.911588	1
81844	7	100728786	100733909	13	4	3144	0.5977	0.27502	TRIM56	0.852977	1
5054	7	100770370	100782547	39	8	3144	-0.31396	0.62323	SERPINE1	0.915872	1
1174	7	100797685	100804557	27	5	3144	-0.64725	0.74126	AP1S1	0.93372	1
7425	7	100805790	100810862	4	2	3144	-1.142	0.87327	VGF	0.956454	1
375607	7	100813774	100823557	39	7	3144	-1.2088	0.88664	NAT16	0.959899	1
346606	7	100839010	100844302	6	2	3144	0.86657	0.19309	MOGAT3	0.827139	1
8985	7	100849258	100861011	19	5	3144	-0.070708	0.52819	PLOD3	0.896979	1
10467	7	100860985	100867471	20	4	3144	-0.31671	0.62427	ZNHIT1	0.915872	1
24146	7	100875373	100882101	13	4	3144	-0.78024	0.78237	CLDN15	0.938316	1
51024	7	100882893	100889009	8	2	3144	-0.38256	0.64898	FIS1	0.919387	1
64792	7	100956648	100965093	38	8	3144	0.14198	0.44355	IFT22	0.885096	1
136227	7	101006101	101202304	977	55	3144	2.3413	0.0096085	COL26A1	0.621617	1
93408	7	101256605	101272576	50	11	3144	-0.09229	0.53677	MYL10	0.897328	1
1523	7	101459184	101927250	953	53	3144	-0.24443	0.59655	CUX1	0.912961	1
10603	7	101928405	101962178	48	12	3144	-0.43857	0.66951	SH2B2	0.92264	1
729597	7	101986192	101997468	1	1	3144	0.044382	0.4823	SPDYE6	0.891318	1
100289561	7	102004266	102036780	54	6	3144	0.61473	0.26937	LOC100289561	0.852977	1
79706	7	102036804	102067129	63	6	3144	0.68613	0.24632	PRKRIP1	0.846225	1
80228	7	102073977	102097268	31	6	3144	0.80663	0.20994	ORAI2	0.832621	1
54784	7	102096667	102105321	9	2	3144	-0.26118	0.60302	ALKBH4	0.913959	1
222229	7	102105335	102113615	16	1	3144	0.74636	0.22773	LRWD1	0.843518	1
5439	7	102113547	102119446	5	1	3144	0.39339	0.34701	POLR2J	0.864504	1
222234	7	102389399	102449672	57	10	3144	1.269	0.10222	FAM185A	0.770363	1
222235	7	102453308	102715288	140	13	3144	1.5335	0.062576	FBXL13	0.728099	1
10234	7	102553344	102585558	8	1	3144	-0.93178	0.82428	LRRC17	0.947743	1
83787	7	102715174	102740210	12	4	3144	-0.21349	0.58453	ARMC10	0.909542	1
222236	7	102740023	102791081	42	4	3144	-0.008305	0.50331	NAPEPLD	0.893492	1
9512	7	102937873	102970349	28	7	3144	2.7795	0.0027222	PMPCB	0.525562	1
27000	7	102952921	102985320	38	7	3144	2.7115	0.0033487	DNAJC2	0.531068	1
5701	7	102984852	103009842	30	4	3144	1.3499	0.088517	PSMC2	0.754181	1
375611	7	102993177	103086624	185	22	3144	0.86142	0.1945	SLC26A5	0.827914	1
5649	7	103112231	103629963	1636	92	3144	1.7914	0.036612	RELN	0.699064	1
5001	7	103766788	103848495	180	15	3144	1.4426	0.074572	ORC5	0.733094	1
375612	7	103969104	104549005	1687	95	3144	-0.63166	0.7362	LHFPL3	0.933024	1
55904	7	104654637	104754532	121	7	3144	2.076	0.018948	KMT2E	0.662354	1
6733	7	104754048	105039614	319	12	3144	1.3548	0.087744	SRPK2	0.754181	1
54517	7	105096948	105162689	213	19	3144	0.25851	0.39801	PUS7	0.874525	1
60561	7	105172532	105208131	71	9	3144	-0.16948	0.56729	RINT1	0.906667	1
222255	7	105244932	105517046	675	94	3144	-0.34151	0.63364	ATXN7L1	0.917226	1
222256	7	105517251	105676877	533	65	3144	-0.9698	0.83393	CDHR3	0.948846	1
6856	7	105730814	105753093	55	12	3144	-0.17061	0.56773	SYPL1	0.906667	1
10135	7	105888731	105926373	81	11	3144	1.0828	0.13945	NAMPT	0.795088	1
168455	7	106297211	106301634	10	4	3144	0.95318	0.17025	CCDC71L	0.816382	1
5294	7	106505723	106547592	69	14	3144	-0.7734	0.78036	PIK3CG	0.937424	1
5577	7	106685178	106802256	243	21	3144	-0.090111	0.5359	PRKAR2B	0.89714	1
26959	7	106809406	106842974	49	4	3144	-0.18906	0.57498	HBP1	0.908288	1
10466	7	106842189	107204959	645	14	3144	0.11616	0.45376	COG5	0.885096	1
2845	7	107110502	107116125	7	3	3144	1.1555	0.12394	GPR22	0.782525	1
11062	7	107204402	107218968	8	3	3144	-0.75697	0.77547	DUS4L	0.936548	1
55973	7	107220422	107263762	31	6	3144	0.39188	0.34757	BCAP29	0.86457	1
5172	7	107301080	107358254	66	13	3144	-1.1391	0.87268	SLC26A4	0.956454	1
79872	7	107383942	107402112	32	5	3144	-1.2564	0.89552	CBLL1	0.962124	1
1811	7	107405912	107443678	77	16	3144	0.65068	0.25763	SLC26A3	0.849622	1
1738	7	107531586	107561643	52	5	3144	0.70139	0.24153	DLD	0.846225	1
3912	7	107564244	107643804	161	26	3144	1.1621	0.12261	LAMB1	0.782525	1
22798	7	107663996	107770801	211	18	3144	-1.8252	0.96601	LAMB4	0.984331	1
4897	7	107788071	108096841	1039	40	3144	0.50508	0.30675	NRCAM	0.859071	1
50640	7	108110866	108168605	141	14	3144	-0.86218	0.80571	PNPLA8	0.943793	1
168451	7	108202671	108210189	15	3	3144	-0.12374	0.54924	THAP5	0.901313	1
4189	7	108210189	108215294	4	2	3144	0.40016	0.34452	DNAJB9	0.864118	1
83943	7	110303106	111202588	1391	63	3144	0.14059	0.4441	IMMP2L	0.885096	1
54674	7	110731062	110765510	52	7	3144	-0.88163	0.81101	LRRN3	0.945416	1
9732	7	111366164	111846462	983	103	3144	0.064325	0.47436	DOCK4	0.889011	1
11179	7	111846643	111983989	215	17	3144	-0.58429	0.72049	ZNF277	0.929706	1
3475	7	112063199	112117258	151	21	3144	-0.2791	0.60991	IFRD1	0.914066	1
286006	7	112120908	112130943	29	7	3144	-1.3313	0.90846	LSMEM1	0.964752	1
64418	7	112405364	112430768	32	5	3144	-0.26028	0.60267	TMEM168	0.913959	1
154743	7	112459202	112579932	131	15	3144	-0.8601	0.80513	C7orf60	0.943793	1
54329	7	112720468	112727833	19	7	3144	1.3806	0.083706	GPR85	0.751189	1
5506	7	113516882	113559082	37	6	3144	-1.633	0.94876	PPP1R3A	0.97776	1
93986	7	113726365	114333827	702	43	3144	0.51585	0.30298	FOXP2	0.858789	1
29969	7	114562169	114659971	146	26	3144	0.78412	0.21649	MDFIC	0.837521	1
22797	7	115575202	115799950	503	26	3144	-0.030926	0.51234	TFEC	0.895194	1
26136	7	115850547	115898840	147	10	3144	0.51291	0.30401	TES	0.859071	1
858	7	116139655	116148595	30	4	3144	0.094405	0.46239	CAV2	0.886973	1
857	7	116164839	116201239	94	11	3144	1.0252	0.15265	CAV1	0.804413	1
4233	7	116312406	116438440	136	23	3144	0.85277	0.19689	MET	0.828445	1
830	7	116502533	116559315	56	5	3144	2.0566	0.019862	CAPZA2	0.662354	1
7982	7	116593381	116870077	335	33	3144	0.82364	0.20507	ST7	0.832621	1
7472	7	116916685	116963343	59	14	3144	0.79624	0.21295	WNT2	0.835838	1
136991	7	117003276	117067577	57	12	3144	-0.94823	0.82849	ASZ1	0.94831	1
1080	7	117120017	117308719	226	20	3144	-0.5857	0.72096	CFTR	0.929706	1
83992	7	117350702	117513561	306	35	3144	0.024288	0.49031	CTTNBP2	0.892131	1
51691	7	117824086	117844093	103	7	3144	0.0061543	0.49754	LSM8	0.892784	1
56311	7	117864493	117882785	45	5	3144	1.5623	0.059109	ANKRD7	0.728099	1
3751	7	119913689	120390387	827	35	3144	-0.40354	0.65672	KCND2	0.920502	1
23554	7	120427374	120498420	96	10	3144	-0.94493	0.82765	TSPAN12	0.948154	1
54556	7	120590817	120615711	37	4	3144	-0.44338	0.67126	ING3	0.923041	1
79974	7	120628751	120937498	597	26	3144	0.90632	0.18238	CPED1	0.823445	1
51384	7	120965421	120981158	34	7	3144	1.2402	0.10745	WNT16	0.770782	1
10447	7	120988905	121036422	82	4	3144	1.4316	0.07613	FAM3C	0.733094	1
5803	7	121513159	121702090	374	29	3144	0.56757	0.28516	PTPRZ1	0.852977	1
10157	7	121713598	121784344	117	14	3144	0.85392	0.19657	AASS	0.828445	1
389549	7	121941373	121951173	19	5	3144	-0.40502	0.65727	FEZF1	0.920502	1
93664	7	121958478	122526813	1144	49	3144	0.37218	0.35488	CADPS2	0.865398	1
168433	7	122337766	122339208	1	1	3144	0.37408	0.35417	RNF133	0.865398	1
378925	7	122341720	122343021	1	1	3144	-0.68673	0.75387	RNF148	0.935039	1
50833	7	122634759	122635754	2	1	3144	-0.28286	0.61136	TAS2R16	0.914066	1
6561	7	122753588	122840025	176	19	3144	0.29633	0.38349	SLC13A1	0.873567	1
154865	7	123091993	123174718	104	14	3144	0.68853	0.24556	IQUB	0.846225	1
4698	7	123181083	123197958	27	4	3144	0.72151	0.2353	NDUFA5	0.843518	1
142685	7	123241882	123277951	61	12	3144	0.18658	0.426	ASB15	0.884144	1
442721	7	123295861	123304147	16	4	3144	-0.13223	0.5526	LMOD2	0.90227	1
8976	7	123321981	123389125	130	9	3144	-0.14257	0.55669	WASL	0.903337	1
23553	7	123485220	123517532	44	10	3144	0.064525	0.47428	HYAL4	0.889011	1
6677	7	123565286	123611464	96	13	3144	-1.511	0.9346	SPAM1	0.973734	1
730130	7	123670970	123673523	2	1	3144	0.49652	0.30976	TMEM229A	0.859909	1
2861	7	124385655	124406079	38	7	3144	0.50712	0.30604	GPR37	0.859071	1
154872	7	124417346	124430864	15	4	3144	-0.37451	0.64599	C7orf77	0.919387	1
25913	7	124462440	124570037	290	8	3144	1.0815	0.13973	POT1	0.795088	1
2918	7	126078652	126892428	1997	54	3144	-1.1245	0.8696	GRM8	0.955807	1
168850	7	127010097	127032778	64	7	3144	2.0033	0.022574	ZNF800	0.680035	1
79571	7	127220682	127225654	13	4	3144	-0.57182	0.71628	GCC1	0.928926	1
381	7	127228406	127231759	9	3	3144	-0.30728	0.62069	ARF5	0.91495	1
29999	7	127233689	127241851	18	5	3144	-0.54365	0.70666	FSCN3	0.928707	1
5078	7	127250346	127255982	13	3	3144	-0.33028	0.62941	PAX4	0.916735	1
27044	7	127292043	127732659	595	25	3144	-0.65816	0.74478	SND1	0.934329	1
64101	7	127667124	127671002	5	2	3144	-0.90398	0.817	LRRC4	0.946928	1
3952	7	127881241	127897682	26	6	3144	-0.76219	0.77703	LEP	0.936548	1
55131	7	127950429	127983962	42	4	3144	-0.28286	0.61136	RBM28	0.914066	1
401399	7	127990379	128001739	19	6	3144	1.5489	0.060698	PRRT4	0.728099	1
3614	7	128032331	128050045	57	13	3144	1.7119	0.043459	IMPDH1	0.709751	1
29923	7	128095884	128098472	5	2	3144	1.5091	0.065633	HILPDA	0.728099	1
55798	7	128116783	128142978	76	15	3144	1.7034	0.044243	METTL2B	0.71419	1
101928451	7	128156940	128271752	465	22	3144	0.49859	0.30903	LOC101928451	0.859901	1
346653	7	128311743	128328949	71	8	3144	0.62086	0.26735	FAM71F2	0.852977	1
84691	7	128349115	128371797	79	15	3144	0.67245	0.25065	FAM71F1	0.846776	1
813	7	128379346	128413477	76	6	3144	1.8714	0.030642	CALU	0.689896	1
611	7	128412543	128415844	10	3	3144	1.4338	0.075814	OPN1SW	0.733094	1
64753	7	128431464	128462187	46	4	3144	0.51533	0.30316	CCDC136	0.858789	1
2318	7	128470436	128499328	28	5	3144	0.91998	0.17879	FLNC	0.819996	1
9296	7	128502857	128505903	2	1	3144	-0.70285	0.75893	ATP6V1F	0.93543	1
100130705	7	128506464	128512101	11	4	3144	0.84963	0.19776	LOC100130705	0.829172	1
375616	7	128516919	128550773	16	8	3144	0.34175	0.36627	KCP	0.865974	1
3663	7	128577976	128590089	34	8	3144	-0.98302	0.8372	IRF5	0.949694	1
23534	7	128594234	128695227	196	19	3144	0.027758	0.48893	TNPO3	0.89162	1
340348	7	128784712	128809534	66	6	3144	-1.0526	0.85374	TSPAN33	0.952426	1
6608	7	128828713	128853386	68	10	3144	1.0682	0.14272	SMO	0.800739	1
23382	7	128864855	129070052	355	20	3144	0.69608	0.24319	AHCYL2	0.846225	1
57464	7	129074274	129128240	98	9	3144	0.89207	0.18618	STRIP2	0.826099	1
100287482	7	129142320	129152773	20	6	3144	-0.18369	0.57287	SMKR1	0.907394	1
4899	7	129251555	129396922	335	24	3144	1.6717	0.047294	NRF1	0.715361	1
7328	7	129470572	129592800	391	12	3144	0.7809	0.21743	UBE2H	0.837521	1
51530	7	129658126	129691233	88	7	3144	1.3261	0.092409	ZC3HC1	0.76201	1
23008	7	129710349	129775560	155	16	3144	0.017658	0.49296	KLHDC10	0.892784	1
84928	7	129804555	129845338	89	12	3144	-1.3865	0.9172	TMEM209	0.968452	1
136263	7	129839317	129856684	34	7	3144	-1.2345	0.89148	SSMEM1	0.961181	1
1358	7	129906703	129929638	55	8	3144	-1.4591	0.92773	CPA2	0.971744	1
51200	7	129932974	129964020	76	10	3144	0.1373	0.4454	CPA4	0.885096	1
93979	7	129984630	130008571	62	8	3144	-0.93741	0.82573	CPA5	0.947888	1
1357	7	130020290	130027949	15	3	3144	0.17106	0.43209	CPA1	0.884144	1
95681	7	130033612	130081051	90	14	3144	0.013398	0.49466	CEP41	0.892784	1
4232	7	130126016	130146138	30	8	3144	-0.78561	0.78395	MEST	0.93874	1
26958	7	130146079	130353598	181	16	3144	-1.2896	0.9014	COPG2	0.96308	1
114960	7	130353486	130372268	41	9	3144	-1.3473	0.91106	TSGA13	0.965754	1
136259	7	130417382	130418860	5	2	3144	-1.2452	0.89347	KLF14	0.961998	1
4289	7	130794855	131181398	834	82	3144	0.22753	0.41001	MKLN1	0.878268	1
5420	7	131185021	131241376	107	21	3144	1.4406	0.074854	PODXL	0.733094	1
91584	7	131808091	132333447	1332	105	3144	0.56476	0.28612	PLXNA4	0.852977	1
54927	7	132469623	132766839	465	19	3144	-0.13797	0.55487	CHCHD3	0.902506	1
60412	7	132937823	133750514	1224	27	3144	-0.34997	0.63682	EXOC4	0.917608	1
136332	7	133812105	133948933	315	7	3144	2.2696	0.011616	LRGUK	0.621617	1
84912	7	133974089	134001827	64	5	3144	-0.55738	0.71137	SLC35B4	0.928707	1
231	7	134127107	134143888	31	8	3144	1.8899	0.029385	AKR1B1	0.688423	1
57016	7	134212344	134226166	45	7	3144	0.82907	0.20353	AKR1B10	0.832621	1
441282	7	134233849	134264615	77	10	3144	0.38978	0.34835	AKR1B15	0.864682	1
669	7	134331531	134364568	106	7	3144	-0.27927	0.60998	BPGM	0.914066	1
800	7	134464164	134655480	436	38	3144	2.1239	0.016841	CALD1	0.659754	1
340351	7	134671259	134820530	310	10	3144	2.2293	0.012895	AGBL3	0.647008	1
55281	7	134832766	134850967	37	3	3144	2.0906	0.018281	TMEM140	0.662354	1
78996	7	134850532	134855578	16	3	3144	1.9017	0.028603	C7orf49	0.688423	1
29062	7	134868590	134896316	80	4	3144	0.0078869	0.49685	WDR91	0.892784	1
346673	7	134916731	134943244	35	3	3144	0.50801	0.30572	STRA8	0.859071	1
4850	7	135046547	135194875	202	20	3144	-1.085	0.86105	CNOT4	0.953549	1
23165	7	135242662	135333501	281	12	3144	0.26885	0.39402	NUP205	0.873634	1
647087	7	135347221	135361160	44	6	3144	-0.75432	0.77467	C7orf73	0.936548	1
26266	7	135365979	135412943	128	15	3144	-0.8613	0.80546	SLC13A4	0.943793	1
389558	7	135413096	135433616	39	10	3144	-0.4092	0.6588	FAM180A	0.920502	1
136319	7	135611503	135662204	125	16	3144	-0.69347	0.75599	MTPN	0.935039	1
767558	7	135611503	135662204	125	16	3144	-0.69347	0.75599	LUZP6	0.935039	1
1129	7	136553399	136703720	404	26	3144	-0.24762	0.59779	CHRM2	0.912999	1
5764	7	136912088	137028606	246	39	3144	-0.60087	0.72604	PTN	0.931509	1
9162	7	137074385	137531609	700	47	3144	0.12879	0.44876	DGKI	0.885096	1
64764	7	137559725	137686847	267	30	3144	0.80709	0.20981	CREB3L2	0.832621	1
100130880	7	137638094	137642712	8	3	3144	-0.70361	0.75916	LOC100130880	0.93543	1
6718	7	137761178	137803050	106	11	3144	0.82133	0.20573	AKR1D1	0.832621	1
8805	7	138145079	138270333	145	16	3144	0.98626	0.162	TRIM24	0.80933	1
136306	7	138279030	138385969	316	43	3144	1.8413	0.03279	SVOPL	0.691767	1
50617	7	138391039	138484305	345	47	3144	-0.80961	0.79092	ATP6V0A4	0.940253	1
155006	7	138482664	138490769	33	4	3144	-0.20368	0.5807	TMEM213	0.909245	1
57670	7	138516126	138666064	393	34	3144	-0.28405	0.61181	KIAA1549	0.914103	1
92092	7	138710452	138720775	2	1	3144	-1.9732	0.97576	ZC3HAV1L	0.988638	1
56829	7	138728266	138794466	80	7	3144	-0.38104	0.64841	ZC3HAV1	0.919387	1
79989	7	138818490	138874550	24	4	3144	-1.181	0.88119	TTC26	0.957931	1
254048	7	138915978	138992982	96	9	3144	-0.41899	0.66239	UBN2	0.921383	1
51631	7	139025105	139108203	229	5	3144	0.35052	0.36297	LUC7L2	0.865974	1
154791	7	139025196	139031065	17	2	3144	0.39213	0.34748	C7orf55	0.86457	1
100996928	7	139025878	139108203	226	5	3144	0.34987	0.36322	C7orf55-LUC7L2	0.865974	1
346689	7	139138088	139168457	112	12	3144	0.34042	0.36677	KLRG2	0.866537	1
154790	7	139208674	139229731	21	3	3144	-0.19539	0.57746	CLEC2L	0.908944	1
6916	7	139478047	139720125	496	68	3144	-0.10483	0.54175	TBXAS1	0.898717	1
64761	7	139723544	139764086	133	17	3144	1.0815	0.13974	PARP12	0.795088	1
80853	7	139784546	139876741	151	14	3144	0.11233	0.45528	KDM7A	0.885262	1
84255	7	140033552	140104024	262	21	3144	-0.80371	0.78922	SLC37A3	0.939679	1
401409	7	140103843	140126653	75	15	3144	-1.473	0.92963	RAB19	0.972133	1
23608	7	140152840	140179369	67	5	3144	-0.25039	0.59886	MKRN1	0.913071	1
27147	7	140218220	140341285	202	12	3144	-0.32284	0.62659	DENND2A	0.915971	1
90956	7	140372730	140395745	26	4	3144	0.79308	0.21387	ADCK2	0.836731	1
4708	7	140396481	140406446	10	3	3144	1.0433	0.1484	NDUFB2	0.803967	1
673	7	140415749	140624564	283	8	3144	0.12312	0.45101	BRAF	0.885096	1
51650	7	140705961	140714781	15	3	3144	-0.31038	0.62186	MRPS33	0.915706	1
100507421	7	140774032	141180180	835	66	3144	-0.24791	0.5979	TMEM178B	0.912999	1
55750	7	141251078	141354209	107	5	3144	2.291	0.010983	AGK	0.621617	1
57189	7	141356528	141401953	63	6	3144	0.75615	0.22478	KIAA1147	0.840712	1
494551	7	141408153	141431071	25	2	3144	1.3479	0.088842	WEE2	0.754181	1
6742	7	141438121	141450288	12	2	3144	0.70862	0.23928	SSBP1	0.845512	1
50831	7	141463897	141464997	1	1	3144	0.53418	0.29661	TAS2R3	0.856322	1
50832	7	141478289	141479188	3	1	3144	0.31408	0.37673	TAS2R4	0.870946	1
54429	7	141487129	141491338	11	2	3144	0.085938	0.46576	TAS2R5	0.887452	1
136242	7	141536078	141541332	25	2	3144	-0.63782	0.73821	PRSS37	0.933439	1
23601	7	141627157	141646783	37	4	3144	0.28028	0.38963	CLEC5A	0.873593	1
5726	7	141672431	141673573	3	1	3144	0.32927	0.37098	TAS2R38	0.86839	1
8972	7	141695676	141806547	135	23	3144	-0.32746	0.62834	MGAM	0.916282	1
93432	7	141811549	141843783	92	8	3144	-1.201	0.88512	MGAM2	0.959096	1
136541	7	141951958	141957878	1	1	3144	-0.64549	0.74069	PRSS58	0.93372	1
6957	7	141998851	142510972	1051	48	3144	-1.3612	0.91328	TRB	0.966727	1
100463482	7	142374131	142375525	6	1	3144	-1.2957	0.90246	MTRNR2L6	0.96318	1
5644	7	142457319	142460927	4	1	3144	0.55012	0.29112	PRSS1	0.853508	1
2051	7	142552776	142568847	36	6	3144	-0.027507	0.51097	EPHB6	0.895194	1
55503	7	142568956	142583490	51	3	3144	-0.39671	0.65421	TRPV6	0.920502	1
56302	7	142605648	142630820	42	6	3144	0.19646	0.42212	TRPV5	0.88283	1
135927	7	142636603	142637957	3	1	3144	-1.0829	0.86058	C7orf34	0.953313	1
3792	7	142638201	142659503	40	5	3144	-0.52423	0.69994	KEL	0.927551	1
135924	7	142723287	142724219	1	1	3144	0.45437	0.32478	OR9A2	0.862528	1
346517	7	142749438	142750379	4	2	3144	-0.89426	0.81441	OR6V1	0.946904	1
5304	7	142829174	142836834	15	3	3144	-0.087586	0.5349	PIP	0.89714	1
259286	7	142919172	142920143	1	1	3144	0.11971	0.45236	TAS2R40	0.885096	1
373156	7	142960506	142966222	1	1	3144	-0.75043	0.7735	GSTK1	0.936314	1
835	7	142985308	143004789	16	5	3144	-1.1756	0.88013	CASP2	0.957931	1
1180	7	143013219	143049097	86	14	3144	-0.3367	0.63183	CLCN1	0.916816	1
9715	7	143050493	143079397	40	9	3144	-0.3077	0.62085	FAM131B	0.91495	1
100507507	7	143076248	143078295	1	1	3144	-2.3818	0.99138	LOC100507507	0.995359	1
7791	7	143078338	143088204	27	9	3144	0.9038	0.18305	ZYX	0.824166	1
2041	7	143088205	143105985	40	11	3144	1.2419	0.10714	EPHA1	0.770782	1
338398	7	143140546	143141502	2	1	3144	0.01007	0.49598	TAS2R60	0.892784	1
259287	7	143174966	143175889	2	1	3144	0.37977	0.35206	TAS2R41	0.865398	1
285966	7	143318045	143427173	6	2	3144	-2.1727	0.9851	TCAF2	0.992532	1
9747	7	143548461	143599278	29	5	3144	0.73839	0.23014	TCAF1	0.843518	1
135948	7	143632326	143633279	1	1	3144	0.61153	0.27043	OR2F2	0.852977	1
26211	7	143657020	143658108	2	1	3144	-0.27782	0.60943	OR2F1	0.914031	1
7984	7	144052489	144077725	8	1	3144	-0.70017	0.75809	ARHGEF5	0.935343	1
135935	7	144094333	144107320	33	3	3144	1.6664	0.047816	NOBOX	0.715361	1
27010	7	144149034	144533488	898	52	3144	-0.17082	0.56782	TPK1	0.906667	1
26047	7	145813453	148118090	7426	255	3144	-0.29525	0.6161	CNTNAP2	0.914103	1
202865	7	148287657	148312952	63	13	3144	0.21967	0.41307	C7orf33	0.880456	1
8454	7	148395631	148498202	184	14	3144	0.11409	0.45458	CUL1	0.885262	1
2146	7	148504464	148581441	135	15	3144	-0.20022	0.57934	EZH2	0.908944	1
9601	7	148700154	148725782	55	3	3144	-0.50274	0.69243	PDIA4	0.926415	1
136051	7	148766733	148787869	32	4	3144	-1.1203	0.86871	ZNF786	0.955775	1
155054	7	148799853	148823438	50	5	3144	-0.34972	0.63673	ZNF425	0.917608	1
57541	7	148823508	148880134	165	10	3144	-0.35226	0.63768	ZNF398	0.917608	1
8427	7	148892560	148923339	93	13	3144	-1.0301	0.84853	ZNF282	0.951413	1
7988	7	148936741	148952700	26	7	3144	-0.13531	0.55382	ZNF212	0.902394	1
100289678	7	148959262	148982085	58	9	3144	-0.77991	0.78228	ZNF783	0.938271	1
27153	7	149128454	149158053	37	5	3144	-0.12163	0.5484	ZNF777	0.901313	1
84626	7	149412061	149431664	43	3	3144	-0.15445	0.56137	KRBA1	0.904715	1
168544	7	149461452	149470295	1	1	3144	-0.39688	0.65427	ZNF467	0.920502	1
23145	7	149473131	149531054	35	7	3144	0.034378	0.48629	SSPO	0.891318	1
643641	7	149535464	149564568	16	5	3144	0.13899	0.44473	ZNF862	0.885096	1
155066	7	149570053	149577787	37	4	3144	0.2326	0.40803	ATP6V0E2	0.87759	1
653857	7	149944301	150020758	161	8	3144	0.16881	0.43297	ACTR3C	0.884144	1
65999	7	150020296	150035245	34	1	3144	1.0641	0.14364	LRRC61	0.800739	1
113763	7	150026938	150029810	3	1	3144	1.122	0.13093	ZBED6CL	0.783526	1
5919	7	150031033	150038773	13	2	3144	1.0377	0.1497	RARRES2	0.804413	1
29803	7	150065361	150071133	17	2	3144	-0.48588	0.68647	REPIN1	0.925341	1
285971	7	150076406	150095719	49	5	3144	-0.92038	0.82131	ZNF775	0.94741	1
155038	7	150147748	150176483	32	5	3144	0.71346	0.23778	GIMAP8	0.843518	1
168537	7	150211945	150218161	24	6	3144	-0.67789	0.75108	GIMAP7	0.935039	1
55303	7	150264458	150271043	16	4	3144	-0.82972	0.79665	GIMAP4	0.94241	1
474344	7	150322463	150329736	16	3	3144	1.2121	0.11273	GIMAP6	0.774303	1
26157	7	150382690	150390729	19	6	3144	1.6692	0.047541	GIMAP2	0.715361	1
170575	7	150413645	150421368	18	5	3144	1.1927	0.11649	GIMAP1	0.780791	1
100527949	7	150413645	150440737	70	9	3144	1.0361	0.15008	GIMAP1-GIMAP5	0.804413	1
55340	7	150434436	150440737	23	4	3144	0.7662	0.22178	GIMAP5	0.839297	1
28959	7	150488375	150498448	17	5	3144	0.32999	0.3707	TMEM176B	0.868357	1
55365	7	150497854	150502208	8	3	3144	1.148	0.12549	TMEM176A	0.782525	1
26	7	150524336	150558379	162	14	3144	0.25949	0.39763	AOC1	0.874205	1
3757	7	150642044	150675402	74	13	3144	-0.15616	0.56205	KCNH2	0.905198	1
4846	7	150688144	150711687	43	9	3144	-0.63583	0.73756	NOS3	0.933353	1
285973	7	150709297	150721586	22	9	3144	0.17275	0.43143	ATG9B	0.884144	1
11194	7	150725510	150744869	48	9	3144	-0.1528	0.56072	ABCB8	0.904519	1
9311	7	150745379	150749843	7	4	3144	-0.042841	0.51709	ASIC3	0.896292	1
1020	7	150750899	150755052	8	3	3144	-2.0582	0.98022	CDK5	0.9907	1
6522	7	150755299	150773614	50	11	3144	-0.32703	0.62818	SLC4A2	0.916282	1
10922	7	150773708	150777970	3	2	3144	0.45223	0.32555	FASTK	0.862775	1
83590	7	150778172	150780620	2	1	3144	-0.32739	0.62831	TMUB1	0.916282	1
116988	7	150782918	150841523	139	18	3144	1.7024	0.044339	AGAP3	0.714655	1
2636	7	150845676	150864867	24	6	3144	1.4567	0.072604	GBX1	0.733094	1
136371	7	150872785	150884919	34	6	3144	0.90114	0.18376	ASB10	0.824645	1
392843	7	150887960	150892611	15	5	3144	-0.28177	0.61094	IQCA1L	0.914066	1
10061	7	150904923	150924460	56	7	3144	1.5159	0.064771	ABCF2	0.728099	1
54480	7	150929575	150935913	13	2	3144	0.58599	0.27894	CHPF2	0.852977	1
6604	7	150936059	150974231	100	16	3144	0.46329	0.32158	SMARCD3	0.861368	1
51667	7	151038785	151075547	133	22	3144	0.15836	0.43709	NUB1	0.885096	1
349136	7	151077536	151107775	82	22	3144	1.0093	0.15641	WDR86	0.805567	1
155051	7	151127056	151137256	20	5	3144	-0.6598	0.74531	CRYGN	0.934329	1
6009	7	151163098	151217010	77	8	3144	0.95081	0.17085	RHEB	0.816861	1
51422	7	151253200	151574316	910	98	3144	1.6013	0.054656	PRKAG2	0.728099	1
168391	7	151653464	151717019	178	19	3144	0.4712	0.31875	GALNTL5	0.861053	1
63917	7	151722774	151819427	1	1	3144	0.21221	0.41597	GALNT11	0.880945	1
58508	7	151832010	152133090	49	5	3144	-0.32813	0.62859	KMT2C	0.916367	1
7516	7	152343583	152373250	81	12	3144	-0.28969	0.61397	XRCC2	0.914103	1
57180	7	152456834	152552464	201	16	3144	-0.82042	0.79401	ACTR3B	0.94172	1
101929087	7	152841290	152841673	1	1	3144	-0.021641	0.50863	LOC101929087	0.894936	1
22976	7	154735400	154794682	99	6	3144	0.30666	0.37955	PAXIP1	0.872017	1
3361	7	154862034	154879102	58	7	3144	0.14813	0.44112	HTR5A	0.885096	1
3638	7	155089486	155101945	42	8	3144	1.1725	0.12049	INSIG1	0.781968	1
2020	7	155250824	155257526	32	8	3144	1.9874	0.02344	EN2	0.680905	1
285888	7	155293953	155326539	89	20	3144	0.69383	0.24389	CNPY1	0.846225	1
155435	7	155437188	155574179	329	8	3144	-0.058672	0.52339	RBM33	0.896627	1
6469	7	155595558	155604967	11	4	3144	1.1199	0.13138	SHH	0.78366	1
389602	7	155755332	155758233	3	2	3144	0.07247	0.47111	LOC389602	0.889011	1
140545	7	156432971	156470377	70	7	3144	0.76572	0.22192	RNF32	0.839318	1
64327	7	156470537	156685902	554	19	3144	2.6383	0.0041666	LMBR1	0.541692	1
64434	7	156742417	156765876	133	10	3144	1.1451	0.12608	NOM1	0.782525	1
3110	7	156797547	156803347	12	2	3144	-0.63168	0.7362	MNX1	0.933024	1
9690	7	156931655	157062066	384	14	3144	-0.96986	0.83394	UBE3C	0.948846	1
10049	7	157129692	157210133	227	19	3144	2.3248	0.010042	DNAJB6	0.621617	1
5799	7	157331750	158380482	3383	208	3144	-0.7604	0.77649	PTPRN2	0.936548	1
54892	7	158424002	158497520	180	10	3144	-1.2474	0.89388	NCAPG2	0.961998	1
57488	7	158523688	158622729	392	13	3144	0.093509	0.46275	ESYT2	0.886973	1
55112	7	158649269	158738883	177	14	3144	0.54229	0.29381	WDR60	0.855908	1
7434	7	158820866	158937649	372	20	3144	-1.6259	0.94801	VIPR2	0.977616	1
169270	8	182200	197339	34	7	3144	0.83197	0.20271	ZNF596	0.832621	1
26260	8	356808	419876	251	24	3144	2.3179	0.010229	FBXO25	0.621617	1
157695	8	439790	495781	251	25	3144	0.52669	0.29921	TDRP	0.857522	1
157697	8	606733	681226	399	31	3144	-0.1229	0.54891	ERICH1	0.901313	1
9228	8	877021	1656642	3842	181	3144	-1.1627	0.87753	DLGAP2	0.95759	1
2055	8	1703944	1734736	97	8	3144	0.48278	0.31463	CLN8	0.860547	1
9639	8	1772149	1906807	632	81	3144	0.79834	0.21234	ARHGEF10	0.834802	1
101928058	8	1920830	1922833	15	3	3144	-0.90562	0.81743	LOC101928058	0.947026	1
9920	8	1921949	1955109	159	18	3144	-1.1129	0.86712	KBTBD11	0.955589	1
9172	8	1993082	2093380	708	66	3144	1.564	0.058906	MYOM2	0.728099	1
64478	8	2792875	4852328	16011	542	3144	1.2196	0.11131	CSMD1	0.773276	1
79648	8	6264113	6501140	1088	68	3144	1.5435	0.061353	MCPH1	0.728099	1
285	8	6357172	6420784	353	26	3144	0.42579	0.33513	ANGPT2	0.863303	1
55326	8	6565878	6619024	145	14	3144	0.0037228	0.49851	AGPAT5	0.892784	1
389610	8	6666038	6693166	43	10	3144	-0.12306	0.54897	XKR5	0.901313	1
1672	8	6728097	6735529	80	5	3144	0.031444	0.48746	DEFB1	0.891318	1
1671	8	6782216	6783598	8	4	3144	-0.3596	0.64043	DEFA6	0.918456	1
1669	8	6793345	6795786	12	5	3144	0.6381	0.2617	DEFA4	0.850756	1
1668	8	6873391	6875816	3	1	3144	0.18816	0.42537	DEFA3	0.884144	1
1670	8	6912829	6914259	6	2	3144	1.3645	0.086197	DEFA5	0.754181	1
157285	8	8175258	8243941	213	26	3144	0.71613	0.23696	SGK223	0.843518	1
137075	8	8559666	8561617	12	2	3144	0.24984	0.40136	CLDN23	0.876182	1
9258	8	8640864	8751131	415	27	3144	-1.2498	0.89431	MFHAS1	0.961998	1
90459	8	8860314	8890849	104	11	3144	-0.10261	0.54086	ERI1	0.898488	1
79660	8	8993764	9009152	35	4	3144	-1.349	0.91133	PPP1R3B	0.965831	1
8658	8	9412756	9639856	766	14	3144	-0.94316	0.8272	TNKS	0.948154	1
4482	8	9911830	10286401	1517	64	3144	0.29143	0.38536	MSRA	0.873593	1
203074	8	10383030	10411676	168	17	3144	0.54082	0.29432	PRSS55	0.855908	1
94137	8	10463859	10512617	120	22	3144	0.4567	0.32394	RP1L1	0.862505	1
203076	8	10530147	10558103	29	9	3144	1.6527	0.049196	C8orf74	0.715361	1
83595	8	10581278	10588084	22	4	3144	0.27265	0.39256	SOX7	0.873593	1
54984	8	10622473	10697394	409	19	3144	0.039354	0.4843	PINX1	0.891318	1
286046	8	10753654	11058875	962	32	3144	0.44398	0.32853	XKR6	0.863303	1
66036	8	11142000	11185655	104	7	3144	0.14089	0.44398	MTMR9	0.885096	1
83650	8	11188495	11189695	9	2	3144	-0.40209	0.65619	SLC35G5	0.920502	1
83648	8	11278972	11324276	240	24	3144	-0.43165	0.667	FAM167A	0.921928	1
640	8	11351521	11422108	227	27	3144	0.67734	0.2491	BLK	0.846225	1
2626	8	11534433	11617510	250	35	3144	-0.87194	0.80838	GATA4	0.94451	1
101929490	8	11537185	11555493	43	9	3144	-0.29158	0.61469	LOC101929490	0.914103	1
252969	8	11627172	11644854	97	15	3144	0.13477	0.4464	NEIL2	0.885096	1
2222	8	11653467	11696818	241	25	3144	-1.2754	0.89892	FDFT1	0.962525	1
1508	8	11700033	11725646	140	16	3144	-0.78866	0.78484	CTSB	0.93874	1
613210	8	11831446	11832108	3	1	3144	-1.2783	0.89942	DEFB136	0.962618	1
613209	8	11839830	11842099	10	2	3144	0.98784	0.16162	DEFB135	0.80933	1
613211	8	11851489	11853760	9	3	3144	0.71331	0.23783	DEFB134	0.843518	1
91694	8	12579406	12612992	74	7	3144	0.99304	0.16034	LONRF1	0.809281	1
57604	8	12803183	12887286	415	30	3144	-0.63764	0.73815	KIAA1456	0.933439	1
10395	8	12940870	13373167	2101	71	3144	-0.98583	0.83789	DLC1	0.949694	1
157773	8	13424352	13425797	3	1	3144	0.43755	0.33086	C8orf48	0.863303	1
137868	8	13947373	15095792	5755	161	3144	1.2488	0.10588	SGCZ	0.770363	1
7991	8	15397596	15624158	866	27	3144	0.24413	0.40356	TUSC3	0.87759	1
4481	8	15965387	16050300	328	27	3144	0.23605	0.4067	MSR1	0.87759	1
26281	8	16850334	16859674	42	10	3144	-0.70199	0.75866	FGF20	0.93543	1
286097	8	16884747	16980148	224	23	3144	0.57898	0.2813	MICU3	0.852977	1
51201	8	17013836	17080241	185	28	3144	0.033621	0.48659	ZDHHC2	0.891318	1
29883	8	17086737	17104387	39	7	3144	-1.2392	0.89237	CNOT7	0.961613	1
137492	8	17104401	17155533	158	21	3144	-0.36424	0.64216	VPS37A	0.918456	1
9108	8	17154306	17271040	452	36	3144	1.4812	0.069271	MTMR7	0.732916	1
6542	8	17354597	17428077	307	49	3144	3.2459	0.0005854	SLC7A2	0.4236	1
5157	8	17433942	17500642	462	44	3144	0.55855	0.28823	PDGFRL	0.852977	1
57509	8	17501303	17658729	801	52	3144	0.35349	0.36186	MTUS1	0.865974	1
2267	8	17721894	17767874	202	13	3144	-0.38196	0.64875	FGL1	0.919387	1
5108	8	17780364	17887457	364	20	3144	1.1518	0.12469	PCM1	0.782525	1
427	8	17913925	17942507	191	16	3144	0.99794	0.15916	ASAH1	0.808984	1
9	8	18027971	18081198	241	27	3144	0.92972	0.17626	NAT1	0.819749	1
10	8	18248755	18258723	46	7	3144	-2.8192	0.99759	NAT2	0.998509	1
23362	8	18384813	18871196	2264	129	3144	-1.8291	0.96631	PSD3	0.984331	1
63898	8	19171081	19253729	243	35	3144	0.0089181	0.49644	SH2D4A	0.892784	1
55790	8	19261672	19540261	999	60	3144	2.5686	0.0051058	CSGALNACT1	0.566913	1
55174	8	19674876	19709589	85	14	3144	0.7075	0.23963	INTS10	0.845512	1
4023	8	19796582	19824770	109	17	3144	0.48636	0.31336	LPL	0.860547	1
6570	8	20002366	20040717	155	18	3144	0.086151	0.46567	SLC18A1	0.887376	1
526	8	20054704	20079207	42	9	3144	0.84301	0.19961	ATP6V1B2	0.83149	1
11178	8	20103676	20161492	210	38	3144	0.82141	0.20571	LZTS1	0.832621	1
2675	8	21549530	21672392	236	48	3144	0.68448	0.24684	GFRA2	0.846225	1
9046	8	21766384	21771290	6	2	3144	0.89394	0.18568	DOK2	0.825795	1
23039	8	21777180	21864096	169	12	3144	1.2751	0.10114	XPO7	0.770363	1
10361	8	21881621	21894408	26	8	3144	1.3277	0.092143	NPM2	0.760942	1
8822	8	21900264	21906320	11	5	3144	1.3412	0.089931	FGF17	0.754181	1
2039	8	21906660	21940036	88	7	3144	0.30435	0.38043	DMTN	0.87249	1
64760	8	21946695	21962405	28	5	3144	1.0389	0.14943	FAM160B2	0.804413	1
79873	8	21964383	21966932	6	2	3144	1.0748	0.14123	NUDT18	0.79864	1
55806	8	21971932	21988566	27	7	3144	0.66921	0.25168	HR	0.848154	1
80346	8	21995533	21999448	1	1	3144	0.40386	0.34316	REEP4	0.863773	1
203190	8	22004343	22014344	13	1	3144	-0.36969	0.64419	LGI3	0.919204	1
6440	8	22014853	22021992	12	4	3144	-0.73649	0.76928	SFTPC	0.936314	1
649	8	22022653	22069839	110	14	3144	-0.22444	0.58879	BMP1	0.91111	1
9796	8	22077216	22089851	30	8	3144	-0.88484	0.81188	PHYHIP	0.945614	1
661	8	22102619	22108680	16	4	3144	-1.137	0.87222	POLR3D	0.956454	1
55124	8	22132810	22215560	153	9	3144	-1.1032	0.86502	PIWIL2	0.95485	1
23516	8	22224762	22291642	201	15	3144	0.0041462	0.49835	SLC39A14	0.892784	1
5533	8	22298483	22398657	156	7	3144	-0.99315	0.83968	PPP3CC	0.949929	1
10174	8	22402228	22433008	38	13	3144	-0.69561	0.75666	SORBS3	0.935072	1
64236	8	22435805	22455538	31	7	3144	-0.40835	0.65849	PDLIM2	0.920502	1
541565	8	22457114	22461663	3	1	3144	-1.0765	0.85914	C8orf58	0.953182	1
101929211	8	22460648	22462925	3	1	3144	-0.39102	0.65211	LOC101929211	0.920144	1
57805	8	22462145	22477984	47	5	3144	-0.35912	0.64025	CCAR2	0.918456	1
55909	8	22477931	22526661	99	11	3144	-1.2776	0.8993	BIN3	0.962618	1
1960	8	22545172	22550815	4	2	3144	-0.75726	0.77555	EGR3	0.936548	1
157310	8	22570765	22785491	631	74	3144	1.0526	0.14626	PEBP4	0.802913	1
23221	8	22844930	22877710	67	13	3144	-1.4603	0.9279	RHOBTB2	0.971744	1
8795	8	22877646	22926700	106	16	3144	-1.0135	0.84459	TNFRSF10B	0.950371	1
8794	8	22960327	22974950	43	5	3144	0.23433	0.40736	TNFRSF10C	0.87759	1
8793	8	22993101	23021543	59	8	3144	0.43712	0.33101	TNFRSF10D	0.863303	1
8797	8	23048970	23082680	92	12	3144	0.5724	0.28352	TNFRSF10A	0.852977	1
91782	8	23101150	23119512	70	15	3144	0.27423	0.39195	CHMP7	0.873593	1
203069	8	23145442	23153792	42	6	3144	0.80854	0.20939	R3HCC1	0.832621	1
4017	8	23154410	23261722	593	32	3144	0.36901	0.35606	LOXL2	0.865398	1
9583	8	23284687	23315244	66	11	3144	0.84584	0.19882	ENTPD4	0.829728	1
51312	8	23386363	23432976	261	17	3144	1.4064	0.07981	SLC25A37	0.745939	1
4824	8	23536206	23540450	5	2	3144	1.653	0.049168	NKX3-1	0.715361	1
137814	8	23559964	23564111	13	3	3144	1.7984	0.036057	NKX2-6	0.698452	1
6781	8	23699434	23712320	25	5	3144	-1.6014	0.94536	STC1	0.976874	1
10863	8	24151553	24212726	191	8	3144	0.67462	0.24996	ADAM28	0.846225	1
27299	8	24241798	24263526	20	6	3144	0.66048	0.25447	ADAMDEC1	0.849133	1
8756	8	24298509	24370273	153	17	3144	-1.0795	0.85982	ADAM7	0.953313	1
4741	8	24770712	24776607	4	2	3144	1.4946	0.067507	NEFM	0.730395	1
4747	8	24808468	24814383	10	4	3144	2.0368	0.020833	NEFL	0.665316	1
80005	8	25042287	25273227	534	44	3144	-0.76181	0.77691	DOCK5	0.936548	1
2796	8	25276774	25282556	3	2	3144	0.73777	0.23033	GNRH1	0.843518	1
54793	8	25285363	25315984	68	3	3144	-1.9075	0.97177	KCTD9	0.986826	1
157313	8	25316275	25365425	100	5	3144	-1.6222	0.94762	CDCA2	0.97756	1
64641	8	25699246	25902640	558	68	3144	-0.0078451	0.50313	EBF2	0.893492	1
5520	8	26149007	26230196	179	27	3144	0.13313	0.44705	PPP2R2A	0.885096	1
665	8	26239894	26270644	71	15	3144	0.35785	0.36023	BNIP3L	0.865974	1
10687	8	26362196	26371608	18	6	3144	0.68961	0.24522	PNMA2	0.846225	1
1808	8	26371709	26515693	589	31	3144	-0.4036	0.65675	DPYSL2	0.920502	1
148	8	26605667	26727003	466	56	3144	0.91839	0.17921	ADRA1A	0.820651	1
81551	8	27093814	27116382	80	9	3144	1.5511	0.060438	STMN4	0.728099	1
23087	8	27142404	27168834	42	7	3144	-0.89627	0.81495	TRIM35	0.946904	1
2185	8	27168999	27316908	349	20	3144	0.89593	0.18514	PTK2B	0.825795	1
1135	8	27317278	27336813	73	13	3144	0.66886	0.25179	CHRNA2	0.848154	1
2053	8	27348519	27402439	135	8	3144	0.089066	0.46451	EPHX2	0.887203	1
1191	8	27454434	27472328	34	5	3144	0.36729	0.3567	CLU	0.865398	1
51435	8	27491100	27534286	167	12	3144	-2.2102	0.98645	SCARA3	0.99317	1
55246	8	27590833	27630170	136	10	3144	-1.2437	0.89319	CCDC25	0.961914	1
157570	8	27632057	27670141	124	6	3144	-0.59185	0.72302	ESCO2	0.929994	1
55872	8	27667138	27695612	152	4	3144	-0.66918	0.74831	PBK	0.934697	1
286133	8	27727399	27850369	463	47	3144	1.5206	0.064182	SCARA5	0.728099	1
389643	8	27879481	27941431	151	29	3144	-1.5799	0.94294	NUGGC	0.975679	1
55140	8	27950584	28048670	156	16	3144	0.72389	0.23457	ELP3	0.843518	1
5368	8	28174562	28200872	96	6	3144	1.1876	0.11749	PNOC	0.781857	1
55893	8	28203102	28243983	31	4	3144	0.17674	0.42986	ZNF395	0.884144	1
157574	8	28285925	28347835	83	18	3144	0.13631	0.44579	FBXO16	0.885096	1
7976	8	28351722	28431785	113	3	3144	0.41648	0.33853	FZD3	0.863773	1
2137	8	28558990	28611207	50	6	3144	0.05694	0.4773	EXTL3	0.889011	1
55756	8	28625175	28747698	185	15	3144	-0.073732	0.52939	INTS9	0.89714	1
79618	8	28747911	28922456	161	15	3144	-1.0605	0.85555	HMBOX1	0.952426	1
23303	8	28924795	29120610	366	30	3144	-0.9867	0.8381	KIF13B	0.949694	1
1846	8	29190579	29208267	46	8	3144	-0.24124	0.59531	DUSP4	0.912408	1
51669	8	29920609	29940649	35	5	3144	-0.62494	0.734	SARAF	0.932915	1
23484	8	29952922	29995222	95	9	3144	0.082993	0.46693	LEPROTL1	0.887929	1
619373	8	29989187	30002200	37	4	3144	0.028281	0.48872	MBOAT4	0.891511	1
10671	8	30013813	30041155	50	7	3144	-1.1724	0.87948	DCTN6	0.957845	1
11030	8	30242017	30429778	303	17	3144	1.4255	0.07701	RBPMS	0.735734	1
2961	8	30436031	30515738	148	14	3144	1.5611	0.05925	GTF2E2	0.728099	1
100507341	8	30496117	30503473	11	3	3144	1.4042	0.080136	SMIM18	0.746255	1
2936	8	30535578	30585486	112	10	3144	-0.51578	0.697	GSR	0.927444	1
7993	8	30601690	30624522	40	4	3144	-0.98842	0.83853	UBXN8	0.94981	1
5516	8	30643126	30670352	48	7	3144	2.0328	0.021037	PPP2CB	0.665316	1
56154	8	30688939	30770512	162	11	3144	1.8937	0.029132	TEX15	0.688423	1
29942	8	30853320	30891231	25	8	3144	-0.81974	0.79382	PURG	0.94172	1
7486	8	30890778	31031277	202	20	3144	-0.38864	0.65123	WRN	0.919633	1
3084	8	31496820	32622558	3298	120	3144	-0.15896	0.56315	NRG1	0.905446	1
84750	8	33228057	33330664	288	15	3144	-0.31806	0.62478	FUT10	0.915872	1
84549	8	33342685	33358778	39	5	3144	-0.34989	0.63679	MAK16	0.917608	1
80185	8	33356027	33370703	44	4	3144	-0.4322	0.6672	TTI2	0.921928	1
79845	8	33405272	33424646	45	5	3144	-0.5712	0.71607	RNF122	0.928802	1
78986	8	33448848	33457546	15	3	3144	0.26372	0.396	DUSP26	0.873874	1
137970	8	35092975	35654068	764	32	3144	2.35	0.0093862	UNC5D	0.621617	1
157855	8	36641842	36793643	197	12	3144	1.9695	0.024447	KCNU1	0.682856	1
11160	8	37593743	37615319	4	2	3144	1.9789	0.023916	ERLIN2	0.680905	1
11212	8	37619680	37637286	6	3	3144	-0.039723	0.51584	PROSC	0.89568	1
25960	8	37654401	37701504	58	13	3144	0.86151	0.19448	ADGRA2	0.827914	1
55290	8	37701398	37707431	9	2	3144	0.78275	0.21689	BRF2	0.837521	1
80223	8	37716465	37757015	27	9	3144	0.69969	0.24206	RAB11FIP1	0.846225	1
137362	8	37791799	37797664	8	2	3144	-0.19927	0.57897	GOT1L1	0.908944	1
155	8	37820513	37824184	5	1	3144	1.1054	0.1345	ADRB3	0.790141	1
1978	8	37888020	37917883	20	2	3144	0.92937	0.17635	EIF4EBP1	0.819767	1
9070	8	37962483	37997598	16	6	3144	-1.2517	0.89467	ASH2L	0.962072	1
6770	8	38000218	38008783	2	1	3144	-0.89667	0.81505	STAR	0.946904	1
27257	8	38020839	38034248	21	4	3144	-0.43287	0.66744	LSM1	0.921928	1
9530	8	38034106	38070819	46	2	3144	0.51156	0.30448	BAG4	0.859071	1
23259	8	38088861	38120351	23	2	3144	0.36867	0.35619	DDHD2	0.865398	1
84513	8	38119035	38126841	6	2	3144	-0.1322	0.55259	PPAPDC1B	0.90227	1
54904	8	38127217	38239872	104	6	3144	0.26492	0.39554	WHSC1L1	0.873829	1
137994	8	38240041	38267045	31	4	3144	-0.42312	0.66389	LETM2	0.921383	1
2260	8	38268656	38326352	72	12	3144	-1.5171	0.93538	FGFR1	0.973756	1
389649	8	38368352	38386180	56	6	3144	0.95268	0.17038	C8orf86	0.816382	1
6867	8	38585704	38710546	209	20	3144	0.097904	0.461	TACC1	0.886561	1
59339	8	38758753	38831431	172	35	3144	-0.12912	0.55137	PLEKHA2	0.901789	1
203100	8	38831668	38846181	36	4	3144	0.59093	0.27728	HTRA4	0.852977	1
83877	8	38846327	38854335	15	3	3144	1.1883	0.11736	TM2D2	0.781857	1
8754	8	38854505	38962780	191	15	3144	0.72929	0.23291	ADAM9	0.843518	1
203102	8	38965050	39142436	323	11	3144	-0.088655	0.53532	ADAM32	0.89714	1
8749	8	39442087	39587583	209	20	3144	0.17534	0.43041	ADAM18	0.884144	1
2515	8	39601254	39695808	175	18	3144	0.090075	0.46411	ADAM2	0.886973	1
3620	8	39771328	39786309	15	7	3144	0.58487	0.27932	IDO1	0.852977	1
169355	8	39792474	39873910	382	30	3144	0.40175	0.34393	IDO2	0.863773	1
56892	8	40010987	40012827	2	1	3144	2.0601	0.019696	C8orf4	0.662354	1
79698	8	40388109	40755345	1075	67	3144	0.96317	0.16773	ZMAT4	0.81444	1
6422	8	41119476	41166990	105	12	3144	0.42314	0.3361	SFRP1	0.863313	1
51125	8	41348081	41368499	64	11	3144	-0.064105	0.52556	GOLGA7	0.896979	1
84296	8	41386725	41402565	39	10	3144	0.74013	0.22961	GINS4	0.843518	1
137964	8	41435702	41482520	120	10	3144	0.5557	0.28921	AGPAT6	0.852977	1
157848	8	41503829	41508011	15	5	3144	-3.4558	0.99973	NKX6-3	0.999836	1
286	8	41510744	41754280	687	56	3144	-0.14457	0.55747	ANK1	0.903558	1
7994	8	41786997	41909506	131	9	3144	-0.43401	0.66786	KAT6A	0.921949	1
10947	8	42010464	42028701	26	4	3144	-0.56662	0.71451	AP3M2	0.928707	1
5327	8	42032236	42065242	47	7	3144	-0.81494	0.79245	PLAT	0.941001	1
3551	8	42128820	42190171	94	9	3144	-0.3355	0.63137	IKBKB	0.916816	1
5423	8	42195973	42229331	55	6	3144	-0.014317	0.50571	POLB	0.894209	1
27121	8	42231586	42234674	6	2	3144	-0.053058	0.52116	DKK4	0.896453	1
7419	8	42249279	42263455	12	3	3144	0.75364	0.22553	VDAC3	0.841391	1
6575	8	42273980	42397356	192	23	3144	1.7822	0.037361	SLC20A2	0.701441	1
114926	8	42396298	42408140	34	5	3144	1.8622	0.031286	SMIM19	0.689896	1
1142	8	42552562	42592209	201	5	3144	-1.3763	0.91563	CHRNB3	0.967354	1
8973	8	42607763	42623929	35	5	3144	0.33546	0.36864	CHRNA6	0.866961	1
55145	8	42691817	42698474	8	3	3144	0.63464	0.26283	THAP1	0.85196	1
81790	8	42704780	42751866	54	7	3144	0.54102	0.29425	RNF170	0.855908	1
84376	8	42752033	42885682	199	6	3144	0.33436	0.36905	HOOK3	0.867054	1
2339	8	42911442	42940931	23	3	3144	0.30622	0.37972	FNTA	0.87207	1
84197	8	42948649	42978323	29	4	3144	0.18711	0.42579	POMK	0.884144	1
138050	8	42995592	43057970	32	6	3144	-0.92183	0.82169	HGSNAT	0.947495	1
340441	8	43147585	43218328	47	3	3144	-0.69363	0.75604	POTEA	0.935039	1
23514	8	48173489	48648563	114	11	3144	0.091694	0.46347	SPIDR	0.886973	1
5591	8	48685669	48872743	35	8	3144	0.2583	0.39809	PRKDC	0.874525	1
4173	8	48872763	48890720	2	1	3144	0.099626	0.46032	MCM4	0.886234	1
7336	8	48920966	48977268	15	4	3144	0.67784	0.24894	UBE2V2	0.846225	1
79645	8	49627474	49647870	30	7	3144	0.055994	0.47767	EFCAB1	0.889011	1
6591	8	49830236	49833999	1	1	3144	-0.30475	0.61972	SNAI2	0.91495	1
492307	8	49966895	49988642	33	4	3144	0.23642	0.40655	C8orf22	0.87759	1
54212	8	50822349	51706171	2371	50	3144	0.096632	0.46151	SNTG1	0.88687	1
137902	8	52232137	52722005	1472	49	3144	-0.80899	0.79074	PXDNL	0.940228	1
115294	8	52730140	52811735	268	10	3144	-0.68921	0.75466	PCMTD1	0.935039	1
9705	8	53023392	53322439	587	41	3144	0.54817	0.29179	ST18	0.853733	1
389658	8	53446597	53478021	50	6	3144	-0.50291	0.69249	FAM150A	0.926415	1
9821	8	53535018	53627026	85	13	3144	-1.5207	0.93584	RB1CC1	0.974063	1
2831	8	53852468	53853454	2	1	3144	-0.95798	0.83096	NPBWR1	0.948723	1
4986	8	54138276	54164257	132	10	3144	0.091615	0.4635	OPRK1	0.886973	1
51606	8	54628103	54756099	83	4	3144	-0.17547	0.56964	ATP6V1H	0.907225	1
8601	8	54764368	54871863	73	9	3144	-0.2376	0.5939	RGS20	0.912084	1
6917	8	54879116	54935008	85	5	3144	0.21111	0.4164	TCEA1	0.881042	1
10434	8	54958927	55014577	96	5	3144	-0.30223	0.61876	LYPLA1	0.91495	1
29088	8	55047781	55061074	25	3	3144	0.8092	0.2092	MRPL15	0.832621	1
64321	8	55370495	55373456	6	2	3144	-0.55713	0.71128	SOX17	0.928707	1
100129098	8	55378154	55382986	16	5	3144	-0.041052	0.51637	LOC100129098	0.89568	1
6101	8	55528627	55682524	115	8	3144	0.73745	0.23042	RP1	0.843518	1
114786	8	56015017	56438714	1038	57	3144	-0.073253	0.5292	XKR4	0.89714	1
137695	8	56651317	56685955	95	8	3144	0.80494	0.21043	TMEM68	0.833219	1
96764	8	56685791	56738007	136	8	3144	0.21075	0.41654	TGS1	0.881042	1
4067	8	56792386	56925006	405	27	3144	2.7117	0.003347	LYN	0.531068	1
6224	8	56980739	56987140	19	3	3144	1.8001	0.035925	RPS20	0.698452	1
4342	8	57025501	57026541	2	1	3144	1.2831	0.099736	MOS	0.769376	1
5324	8	57073463	57123859	80	9	3144	2.1664	0.01514	PLAG1	0.654862	1
79145	8	57124315	57131178	6	3	3144	1.2634	0.10322	CHCHD7	0.770363	1
195814	8	57212570	57233335	37	9	3144	0.65665	0.2557	SDR16C5	0.849133	1
5179	8	57353513	57359282	18	4	3144	-0.9005	0.81607	PENK	0.946912	1
54928	8	57870488	57906430	64	6	3144	0.086245	0.46564	IMPAD1	0.887376	1
90362	8	58907068	59062277	312	19	3144	1.022	0.15339	FAM110B	0.804413	1
137886	8	59323823	59364060	86	12	3144	-0.27994	0.61024	UBXN2B	0.914066	1
1581	8	59402737	59412720	28	6	3144	-0.7446	0.77174	CYP7A1	0.936314	1
6386	8	59465566	59495419	44	3	3144	-1.013	0.84448	SDCBP	0.950364	1
8439	8	59496063	59572404	164	15	3144	-0.34576	0.63524	NSMAF	0.917608	1
9760	8	59717977	60031767	729	55	3144	-1.0269	0.84777	TOX	0.951173	1
767	8	61101423	61193954	306	23	3144	-0.38651	0.65044	CA8	0.919564	1
5862	8	61429469	61536203	213	10	3144	-0.38754	0.65082	RAB2A	0.919633	1
55636	8	61591321	61780587	298	12	3144	-0.25139	0.59925	CHD7	0.913167	1
157807	8	62200514	62414204	336	28	3144	0.33754	0.36785	CLVS1	0.866961	1
444	8	62413115	62627199	437	33	3144	0.36128	0.35895	ASPH	0.865974	1
286183	8	63161501	63912211	2059	57	3144	0.4037	0.34322	NKAIN3	0.863773	1
8836	8	63927638	63951610	93	10	3144	0.7233	0.23475	GGH	0.843518	1
7274	8	63972047	63998612	51	8	3144	0.70378	0.24079	TTPA	0.846225	1
253943	8	64081112	64125346	54	10	3144	0.041465	0.48346	YTHDF3	0.891318	1
27319	8	65492795	65496191	4	2	3144	1.119	0.13156	BHLHE22	0.78366	1
9420	8	65508529	65711348	355	20	3144	0.503	0.30748	CYP7B1	0.85948	1
55156	8	66514691	66546452	105	6	3144	0.11525	0.45412	ARMC1	0.885262	1
9650	8	66556888	66622798	150	9	3144	-0.39971	0.65531	MTFR1	0.920502	1
5150	8	66626569	66753969	252	14	3144	0.30203	0.38132	PDE7A	0.872761	1
85479	8	66933791	67012755	204	26	3144	-0.6284	0.73513	DNAJC5B	0.932965	1
84675	8	67039131	67087720	89	7	3144	-0.26178	0.60326	TRIM55	0.913959	1
1392	8	67088612	67090846	2	1	3144	-0.77149	0.77979	CRH	0.937424	1
23212	8	67341263	67342968	5	2	3144	-0.46797	0.6801	RRS1	0.925027	1
137872	8	67344693	67384260	106	15	3144	1.333	0.091267	ADHFE1	0.758951	1
254778	8	67405491	67430759	27	10	3144	0.28007	0.38971	C8orf46	0.873593	1
4603	8	67474410	67525484	56	4	3144	0.10137	0.45963	MYBL1	0.886234	1
80124	8	67542488	67579452	41	4	3144	0.053107	0.47882	VCPIP1	0.889977	1
56260	8	67579787	67597797	16	4	3144	0.16959	0.43267	C8orf44	0.884144	1
100533105	8	67579787	67774257	253	8	3144	-0.20991	0.58313	C8orf44-SGK3	0.909473	1
23678	8	67624653	67774257	204	7	3144	-0.16909	0.56714	SGK3	0.906667	1
157777	8	67782984	67834283	51	6	3144	0.66909	0.25172	MCMDC2	0.848154	1
100129654	8	67858736	67874825	14	3	3144	-1.1277	0.87027	TCF24	0.956044	1
286187	8	67876280	67940804	44	4	3144	-0.4241	0.66425	PPP1R42	0.921383	1
10987	8	67955314	67974562	20	3	3144	0.16898	0.4329	COPS5	0.884144	1
79848	8	67976588	68108849	133	10	3144	-0.63417	0.73701	CSPP1	0.933024	1
10565	8	68085746	68255912	150	14	3144	-1.208	0.88647	ARFGEF1	0.959899	1
57094	8	68334405	68658620	744	58	3144	-0.30552	0.62001	CPA6	0.91495	1
80243	8	68864244	69143897	785	60	3144	-0.96837	0.83357	PREX2	0.948748	1
116328	8	69242957	69731258	1310	78	3144	0.68626	0.24627	C8orf34	0.846225	1
23213	8	70378859	70573147	444	67	3144	0.84939	0.19783	SULF1	0.829172	1
81796	8	70584110	70747299	265	31	3144	1.0323	0.15097	SLCO5A1	0.804413	1
63978	8	70963886	70983562	55	12	3144	0.031318	0.48751	PRDM14	0.891318	1
10499	8	71021997	71316062	398	16	3144	0.9422	0.17305	NCOA2	0.817307	1
23471	8	71485453	71520694	67	10	3144	-0.14675	0.55834	TRAM1	0.903843	1
51110	8	71549501	71581447	85	12	3144	0.21691	0.41414	LACTB2	0.880456	1
389668	8	71581600	71648177	165	14	3144	-0.37521	0.64625	XKR9	0.919387	1
2138	8	72109668	72459888	683	76	3144	0.84873	0.19802	EYA1	0.829172	1
9242	8	72753777	72756731	6	2	3144	-1.6997	0.9554	MSC	0.981141	1
8989	8	72933486	72987819	213	18	3144	0.53405	0.29665	TRPA1	0.856322	1
9312	8	73449626	73850584	1084	59	3144	-0.41952	0.66258	KCNB2	0.921383	1
7013	8	73921097	73959987	62	6	3144	-1.1434	0.87357	TERF1	0.9565	1
157869	8	73976778	74005507	58	15	3144	0.4397	0.33008	SBSPON	0.863303	1
100130301	8	74153623	74174150	56	9	3144	0.090386	0.46399	C8orf89	0.886973	1
6129	8	74202874	74205869	7	3	3144	0.85734	0.19563	RPL7	0.828445	1
157506	8	74206837	74237520	67	10	3144	1.0318	0.15109	RDH10	0.804413	1
27067	8	74332604	74659943	917	37	3144	-1.0942	0.86307	STAU2	0.954046	1
55284	8	74692332	74791145	105	12	3144	1.3614	0.086688	UBE2W	0.754181	1
6921	8	74857373	74884522	63	7	3144	-0.31563	0.62386	TCEB1	0.915872	1
54968	8	74888377	74895018	31	4	3144	0.44971	0.32646	TMEM70	0.862775	1
23643	8	74903564	74941314	91	11	3144	1.1425	0.12663	LY96	0.782525	1
56704	8	75146935	75233721	143	19	3144	-0.081296	0.5324	JPH1	0.89714	1
54332	8	75262618	75279345	36	5	3144	0.11784	0.4531	GDAP1	0.885096	1
51050	8	75736772	75767264	67	9	3144	1.1207	0.13121	PI15	0.78366	1
83690	8	75896708	75946793	161	19	3144	0.49591	0.30998	CRISPLD1	0.859909	1
3174	8	76452203	76479069	94	13	3144	-1.2317	0.89097	HNF4G	0.961181	1
79776	8	77593515	77779521	326	30	3144	0.42821	0.33425	ZFHX4	0.863303	1
5828	8	77892494	77913280	45	9	3144	1.009	0.15649	PEX2	0.805567	1
5569	8	79428336	79517502	175	14	3144	-1.5157	0.93521	PKIA	0.973734	1
51101	8	79578282	79632000	109	9	3144	0.79166	0.21428	ZC2HC1A	0.837521	1
3574	8	79645007	79717758	149	14	3144	1.5967	0.05517	IL7	0.728099	1
11075	8	80523049	80578410	162	22	3144	-0.97968	0.83638	STMN2	0.949627	1
23462	8	80676245	80680098	5	2	3144	-1.1972	0.88439	HEY1	0.958948	1
28957	8	80830952	80942516	143	12	3144	-0.99324	0.8397	MRPS28	0.949929	1
7163	8	80947103	81083836	419	19	3144	-0.46276	0.67823	TPD52	0.924646	1
65986	8	81397854	81438500	67	8	3144	0.71438	0.2375	ZBTB10	0.843518	1
619279	8	81540686	81787016	296	13	3144	-0.39328	0.65294	ZNF704	0.920432	1
55824	8	81880045	82024303	241	34	3144	0.48778	0.31285	PAG1	0.860547	1
2171	8	82192718	82197012	3	1	3144	1.04	0.14916	FABP5	0.804413	1
5375	8	82352561	82359719	11	3	3144	1.7906	0.036681	PMP2	0.699064	1
646480	8	82370618	82373758	4	2	3144	0.79371	0.21368	FABP9	0.836725	1
2167	8	82390732	82395473	10	2	3144	0.56151	0.28723	FABP4	0.852977	1
646486	8	82437216	82446056	29	6	3144	0.63316	0.26331	FABP12	0.852278	1
3612	8	82569151	82599029	69	13	3144	1.8178	0.03455	IMPA1	0.695307	1
347051	8	82605891	82607207	5	3	3144	0.31289	0.37718	SLC10A5	0.871197	1
79752	8	82613566	82633539	71	11	3144	1.7512	0.039958	ZFAND1	0.704753	1
92421	8	82644688	82671750	62	13	3144	0.60273	0.27335	CHMP4C	0.852977	1
64089	8	82711816	82754539	141	10	3144	0.15642	0.43785	SNX16	0.885096	1
138046	8	85095453	85834079	1527	43	3144	0.14745	0.44139	RALYL	0.885096	1
85444	8	86019323	86058315	48	8	3144	-0.01366	0.50545	LRRCC1	0.894148	1
1875	8	86089619	86126753	51	6	3144	0.26542	0.39534	E2F5	0.873694	1
401466	8	86126288	86132643	9	2	3144	0.8542	0.1965	C8orf59	0.828445	1
377677	8	86157716	86196302	58	7	3144	0.27711	0.39085	CA13	0.873593	1
759	8	86240458	86290342	85	16	3144	-0.61821	0.73178	CA1	0.932769	1
761	8	86351056	86361269	11	4	3144	-0.22867	0.59044	CA3	0.91111	1
760	8	86376131	86393721	27	7	3144	-0.3934	0.65299	CA2	0.920432	1
85481	8	87060691	87081851	30	5	3144	0.032211	0.48715	PSKH2	0.891318	1
245972	8	87111139	87166454	170	14	3144	-1.0556	0.85443	ATP6V0D2	0.952426	1
157724	8	87226288	87242609	28	6	3144	-0.40623	0.65771	SLC7A13	0.920502	1
11059	8	87354965	87480181	316	17	3144	0.069852	0.47216	WWP1	0.889011	1
51115	8	87479627	87526567	121	9	3144	0.087055	0.46531	RMDN1	0.887204	1
8895	8	87526656	87573726	132	18	3144	0.09811	0.46092	CPNE3	0.886561	1
54714	8	87586163	87755903	458	40	3144	-0.2831	0.61145	CNGB3	0.914066	1
168975	8	87878676	88394955	1240	48	3144	1.3465	0.089064	CNBD1	0.754181	1
138009	8	88882971	88886296	3	2	3144	1.2744	0.10126	DCAF4L2	0.770363	1
4325	8	89049460	89339717	580	37	3144	-1.0836	0.86073	MMP16	0.953313	1
8767	8	90769335	90803292	77	9	3144	-0.68923	0.75466	RIPK2	0.935039	1
734	8	90914096	90940096	45	7	3144	0.70196	0.24135	OSGIN2	0.846225	1
4683	8	90945564	90996952	116	8	3144	0.51569	0.30304	NBN	0.858789	1
1666	8	91013580	91064232	108	9	3144	0.82372	0.20505	DECR1	0.832621	1
793	8	91070836	91095107	32	5	3144	0.63533	0.26261	CALB1	0.851804	1
169200	8	91634223	91658133	56	7	3144	-0.41796	0.66201	TMEM64	0.921383	1
64168	8	91803921	91971630	302	10	3144	1.7816	0.03741	NECAB1	0.701441	1
100127983	8	91970706	91997485	37	5	3144	1.5224	0.063959	C8orf88	0.728099	1
55529	8	92006499	92053203	73	9	3144	0.90633	0.18238	TMEM55A	0.823445	1
51633	8	92082424	92099323	21	3	3144	0.012746	0.49492	OTUD6B	0.892784	1
100130742	8	92114847	92231473	253	11	3144	0.16549	0.43428	LRRC69	0.884375	1
115111	8	92261508	92410378	297	24	3144	1.199	0.11527	SLC26A7	0.777779	1
862	8	92967195	93115454	125	2	3144	-0.40871	0.65862	RUNX1T1	0.920502	1
286144	8	93895758	93978372	101	21	3144	-1.2833	0.90031	TRIQK	0.962752	1
389676	8	94146324	94179079	80	14	3144	0.36839	0.35629	C8orf87	0.865398	1
137392	8	94712480	94741481	32	6	3144	-0.93368	0.82476	FAM92A1	0.947808	1
389677	8	94742798	94753268	14	3	3144	-0.72266	0.76505	RBM12B	0.936314	1
91147	8	94767072	94831462	41	6	3144	-2.0337	0.97901	TMEM67	0.98999	1
54704	8	94929083	94938296	6	1	3144	0.57133	0.28389	PDP1	0.852977	1
1015	8	95139394	95229531	210	27	3144	-0.17581	0.56978	CDH17	0.907238	1
2669	8	95261481	95274547	30	6	3144	-1.3958	0.91861	GEM	0.96904	1
25788	8	95384188	95487343	325	15	3144	-1.3027	0.90366	RAD54B	0.963594	1
100861412	8	95439940	95449180	21	5	3144	-1.5515	0.93961	FSBP	0.975369	1
25962	8	95500005	95565746	261	15	3144	0.7473	0.22744	KIAA1429	0.843518	1
54845	8	95653364	95719694	184	14	3144	-0.95935	0.83131	ESRP1	0.948723	1
286148	8	95732103	95806076	188	14	3144	-0.60043	0.72589	DPY19L4	0.931509	1
55656	8	95835518	95892721	161	14	3144	0.14623	0.44187	INTS8	0.885096	1
9134	8	95892452	95909672	43	9	3144	-0.75789	0.77574	CCNE2	0.936548	1
94241	8	95938200	95961615	49	7	3144	0.27086	0.39325	TP53INP1	0.873634	1
137682	8	96037209	96115685	181	16	3144	-0.030781	0.51228	NDUFAF6	0.895194	1
79666	8	96145949	96168913	67	8	3144	-0.33703	0.63195	PLEKHF2	0.916826	1
157657	8	96257141	96281707	118	15	3144	-0.027992	0.51117	C8orf37	0.895194	1
392255	8	97154558	97173020	24	6	3144	0.60218	0.27353	GDF6	0.852977	1
7381	8	97238904	97247862	10	2	3144	0.0065155	0.4974	UQCRB	0.892784	1
51001	8	97251645	97273796	30	5	3144	0.087026	0.46533	MTERF3	0.887204	1
9791	8	97274167	97346774	114	12	3144	0.49264	0.31113	PTDSS1	0.859924	1
6383	8	97505579	97624037	307	36	3144	1.1799	0.11902	SDC2	0.781968	1
10404	8	97657455	98155731	620	39	3144	-0.59516	0.72413	CPQ	0.930815	1
85453	8	98285714	98290192	8	3	3144	0.32239	0.37358	TSPYL5	0.869663	1
92140	8	98656375	98742488	133	11	3144	-1.0754	0.8589	MTDH	0.953182	1
55353	8	98787809	98864830	371	12	3144	-0.023562	0.5094	LAPTM4B	0.894936	1
4147	8	98881284	99048948	442	41	3144	-1.0122	0.84427	MATN2	0.950312	1
6156	8	99053938	99057818	5	2	3144	-1.0412	0.85112	RPL30	0.951903	1
203111	8	99076750	99105838	47	10	3144	-0.86553	0.80662	ERICH5	0.943793	1
10247	8	99114567	99129418	48	9	3144	0.26954	0.39376	HRSP12	0.873634	1
10940	8	99129521	99172069	185	16	3144	1.3569	0.087403	POP1	0.754181	1
79815	8	99202054	99307444	215	32	3144	-0.83785	0.79894	NIPAL2	0.942984	1
3788	8	99439250	99443025	2	1	3144	1.0578	0.14508	KCNS2	0.801687	1
6788	8	99466859	99954799	527	25	3144	-1.4154	0.92153	STK3	0.970162	1
116039	8	99956631	99964338	5	2	3144	-0.6733	0.74962	OSR2	0.934853	1
157680	8	100025299	100890447	1034	15	3144	-0.61858	0.7319	VPS13B	0.932769	1
1345	8	100890223	100906242	21	6	3144	-1.0576	0.85487	COX6C	0.952426	1
26166	8	100973164	101118344	214	21	3144	0.60248	0.27343	RGS22	0.852977	1
286151	8	101145588	101158099	18	3	3144	0.47855	0.31613	FBXO43	0.860755	1
5440	8	101162839	101166230	6	2	3144	0.31616	0.37594	POLR2K	0.870438	1
6674	8	101170263	101254132	112	8	3144	0.49528	0.3102	SPAG1	0.859909	1
25897	8	101269285	101348446	123	6	3144	1.1491	0.12525	RNF19A	0.782525	1
157567	8	101521980	101572014	110	13	3144	0.96983	0.16607	ANKRD46	0.814079	1
169166	8	101585110	101661893	245	23	3144	0.94437	0.17249	SNX31	0.817137	1
26986	8	101715144	101734969	16	3	3144	0.96449	0.1674	PABPC1	0.814371	1
7534	8	101930804	101965717	70	7	3144	1.2426	0.107	YWHAZ	0.770782	1
51123	8	102209266	102218292	6	2	3144	0.51772	0.30233	ZNF706	0.858776	1
79977	8	102504668	102681954	426	38	3144	1.1275	0.12977	GRHL2	0.782525	1
83988	8	102698770	103137135	1148	64	3144	0.81924	0.20632	NCALD	0.832621	1
50484	8	103216729	103251346	108	12	3144	-0.56617	0.71436	RRM2B	0.928707	1
51366	8	103264501	103424947	411	27	3144	0.12945	0.4485	UBR5	0.885096	1
4956	8	103563848	103573245	46	6	3144	-0.37736	0.64705	ODF1	0.919387	1
7071	8	103661005	103668130	16	7	3144	-1.4246	0.92286	KLF10	0.970481	1
101927245	8	103668635	103698156	82	15	3144	-0.61325	0.73015	LOC101927245	0.932186	1
51582	8	103838536	103876905	92	8	3144	-0.86615	0.80679	AZIN1	0.943793	1
528	8	104033248	104085285	125	15	3144	1.0623	0.14406	ATP6V1C1	0.801376	1
79870	8	104152921	104242533	304	32	3144	-1.0269	0.84776	BAALC	0.951173	1
8323	8	104310661	104345094	71	12	3144	-0.68947	0.75474	FZD6	0.935039	1
115908	8	104383743	104395233	38	7	3144	-1.5561	0.94016	CTHRC1	0.975369	1
81034	8	104410866	104427563	57	7	3144	-0.32467	0.62728	SLC25A32	0.916078	1
25879	8	104426942	104455681	67	7	3144	-0.49874	0.69102	DCAF13	0.926106	1
9699	8	104512426	105266656	2200	26	3144	0.50588	0.30647	RIMS2	0.859071	1
81501	8	105352024	105368917	41	8	3144	-0.26315	0.60378	DCSTAMP	0.913959	1
1807	8	105391652	105479281	224	29	3144	1.5742	0.057724	DPYS	0.728099	1
29967	8	105501459	105601252	150	15	3144	0.82318	0.2052	LRP12	0.832621	1
23414	8	106330917	106816767	841	71	3144	-0.54777	0.70808	ZFPM2	0.928707	1
55074	8	107282406	107764922	1153	50	3144	0.22814	0.40977	OXR1	0.878093	1
137735	8	107771711	107782472	23	6	3144	-0.29001	0.6141	ABRA	0.914103	1
284	8	108261710	108510254	796	48	3144	-0.93608	0.82538	ANGPT1	0.94785	1
340419	8	108911544	109095913	422	34	3144	-0.45242	0.67452	RSPO2	0.92386	1
3646	8	109213972	109260959	126	9	3144	-0.82515	0.79536	EIF3E	0.942126	1
9694	8	109455853	109499136	111	8	3144	-1.162	0.87739	EMC2	0.957555	1
157753	8	109791165	109799770	11	3	3144	2.1503	0.015766	TMEM74	0.656294	1
7201	8	110099653	110131813	75	12	3144	-0.19526	0.57741	TRHR	0.908944	1
84955	8	110253148	110346486	206	12	3144	-0.40659	0.65785	NUDCD1	0.920502	1
56943	8	110346552	110358189	11	4	3144	-0.68989	0.75487	ENY2	0.935039	1
93035	8	110374706	110543500	368	14	3144	-1.8903	0.97064	PKHD1L1	0.986355	1
9166	8	110551929	110578225	30	7	3144	-1.5347	0.93757	EBAG9	0.975064	1
55638	8	110586405	110704020	244	21	3144	-0.71668	0.76321	SYBU	0.936003	1
27012	8	110979233	110987963	9	2	3144	0.18972	0.42476	KCNV1	0.884144	1
114788	8	113235157	114449242	2445	57	3144	0.005096	0.49797	CSMD3	0.892784	1
7227	8	116420724	116713299	359	15	3144	2.2624	0.011835	TRPS1	0.626428	1
8667	8	117657055	117768258	201	17	3144	-0.55475	0.71047	EIF3H	0.928707	1
84294	8	117778742	117792449	28	7	3144	-0.98788	0.83839	UTP23	0.949723	1
5885	8	117858173	117887105	66	7	3144	1.7227	0.04247	RAD21	0.70806	1
441376	8	117950464	117956239	8	2	3144	-0.42254	0.66368	AARD	0.921383	1
169026	8	117962512	118188953	358	24	3144	0.051226	0.47957	SLC30A8	0.890381	1
90390	8	118532532	118552510	49	10	3144	2.4246	0.0076616	MED30	0.608935	1
2131	8	118811602	119124058	646	46	3144	-0.64111	0.73928	EXT1	0.933439	1
401474	8	119201694	119634184	1084	68	3144	-1.0517	0.85354	SAMD12	0.952426	1
4982	8	119935796	119964383	102	16	3144	-0.57788	0.71833	TNFRSF11B	0.929277	1
10584	8	119964527	120119207	673	25	3144	0.18848	0.42525	COLEC10	0.884144	1
114569	8	120220610	120257913	50	9	3144	-0.39939	0.6552	MAL2	0.920502	1
4856	8	120428552	120436678	48	3	3144	-0.69545	0.75661	NOV	0.935072	1
5168	8	120569317	120685644	232	30	3144	-1.8897	0.9706	ENPP2	0.986355	1
6873	8	120743014	120845074	242	17	3144	-1.7742	0.96198	TAF2	0.982954	1
79075	8	120846181	120868170	78	12	3144	-1.2861	0.9008	DSCC1	0.963044	1
64798	8	120885900	121063157	712	26	3144	-2.8081	0.99751	DEPTOR	0.998509	1
7373	8	121137347	121384273	452	43	3144	0.21436	0.41513	COL14A1	0.880787	1
28998	8	121408083	121457647	64	7	3144	-0.14074	0.55596	MRPL13	0.903049	1
27085	8	121457638	121535875	164	8	3144	-0.17016	0.56756	MTBP	0.906667	1
6641	8	121547985	121825599	726	43	3144	0.0055313	0.49779	SNTB1	0.892784	1
3037	8	122624356	122653675	60	6	3144	0.099864	0.46023	HAS2	0.886234	1
22882	8	123792510	123986755	407	72	3144	-1.6622	0.95177	ZHX2	0.979282	1
79139	8	124025404	124054663	66	11	3144	-0.78812	0.78469	DERL1	0.93874	1
93594	8	124084920	124164393	193	19	3144	0.52669	0.2992	TBC1D31	0.857522	1
84985	8	124194752	124222318	53	5	3144	1.0043	0.15761	FAM83A	0.807824	1
84933	8	124232196	124253656	3	2	3144	-1.5304	0.93704	C8orf76	0.974819	1
100533106	8	124238429	124286727	11	6	3144	-1.0258	0.84751	ZHX1-C8orf76	0.951126	1
11244	8	124260690	124287781	7	3	3144	-0.12194	0.54853	ZHX1	0.901313	1
29028	8	124332090	124408705	40	12	3144	-0.12511	0.54978	ATAD2	0.901313	1
55093	8	124428965	124454261	149	6	3144	-0.53935	0.70518	WDYHV1	0.928346	1
114907	8	124510127	124553493	117	23	3144	0.58326	0.27986	FBXO32	0.852977	1
340359	8	124657743	124666041	48	8	3144	1.5819	0.056841	KLHL38	0.728099	1
312	8	124693034	124749647	162	24	3144	0.41344	0.33964	ANXA13	0.863773	1
157769	8	124780679	124827692	91	10	3144	1.4805	0.069364	FAM91A1	0.732916	1
654463	8	124864227	125132412	407	31	3144	-0.59113	0.72278	FER1L6	0.929832	1
157378	8	125323159	125384940	119	11	3144	-0.91302	0.81938	TMEM65	0.947026	1
55039	8	125463048	125465267	3	2	3144	0.75685	0.22457	TRMT12	0.840712	1
11236	8	125487008	125500859	18	4	3144	0.60033	0.27414	RNF139	0.852977	1
83940	8	125500735	125551329	65	10	3144	1.094	0.13698	TATDN1	0.793037	1
4715	8	125551343	125580751	103	16	3144	-0.24995	0.59869	NDUFB9	0.913071	1
9788	8	125563025	125740730	577	61	3144	0.52558	0.29959	MTSS1	0.857667	1
137209	8	125985539	125991631	9	2	3144	-0.16741	0.56648	ZNF572	0.906667	1
6713	8	126010720	126034525	90	9	3144	1.2816	0.099983	SQLE	0.770121	1
9897	8	126036502	126104061	259	9	3144	0.11856	0.45281	KIAA0196	0.885096	1
286053	8	126104083	126379367	516	35	3144	1.2233	0.11062	NSMCE2	0.771779	1
10221	8	126442563	126450647	16	7	3144	1.4692	0.070888	TRIB1	0.732916	1
157638	8	127564683	127570717	4	2	3144	0.9022	0.18347	FAM84B	0.824639	1
5462	8	128427131	128429455	9	3	3144	-0.55736	0.71136	POU5F1B	0.928707	1
4609	8	128748315	128753680	7	2	3144	-0.21689	0.58585	MYC	0.910271	1
56169	8	130760442	130799134	94	14	3144	0.66579	0.25277	GSDMC	0.848715	1
51571	8	130851839	131028897	299	28	3144	0.13262	0.44725	FAM49B	0.885096	1
50807	8	131064350	131455906	1169	33	3144	-0.47592	0.68293	ASAP1	0.925331	1
114	8	131792546	132053012	859	54	3144	-0.77748	0.78156	ADCY8	0.938041	1
23167	8	132916356	133025889	267	16	3144	0.72265	0.23495	EFR3A	0.843518	1
729330	8	133036467	133071627	119	11	3144	0.58231	0.28018	OC90	0.852977	1
10086	8	133073733	133117512	105	17	3144	1.2046	0.11418	HHLA1	0.776087	1
3786	8	133133105	133493004	990	81	3144	0.27771	0.39062	KCNQ3	0.873593	1
23639	8	133584201	133687863	110	10	3144	1.5516	0.060379	LRRC6	0.728099	1
137835	8	133722191	133772914	106	7	3144	1.4692	0.070885	TMEM71	0.732916	1
51105	8	133787604	133861052	95	8	3144	1.5922	0.055673	PHF20L1	0.728099	1
7038	8	133879149	134147146	703	46	3144	0.05714	0.47722	TG	0.889011	1
6503	8	134048973	134115604	260	15	3144	-0.74215	0.771	SLA	0.936314	1
8840	8	134203282	134243933	94	21	3144	1.1142	0.1326	WISP1	0.785994	1
10397	8	134249414	134309835	205	31	3144	-0.22483	0.58894	NDRG1	0.91111	1
6482	8	134467091	134584697	401	65	3144	0.029365	0.48829	ST3GAL1	0.891511	1
57623	8	135490031	135725292	658	42	3144	-1.7788	0.96236	ZFAT	0.983059	1
10656	8	136469702	136669068	382	19	3144	-1.0918	0.86253	KHDRBS3	0.953746	1
51059	8	139142266	139509065	873	84	3144	-0.23981	0.59476	FAM135B	0.912182	1
169044	8	139600478	139926236	979	96	3144	-0.26172	0.60323	COL22A1	0.913959	1
51305	8	140613081	140715299	241	35	3144	0.99931	0.15882	KCNK9	0.808984	1
83696	8	140740324	141468678	1835	143	3144	0.018741	0.49252	TRAPPC9	0.892784	1
54108	8	141521397	141527252	9	3	3144	-1.1562	0.87619	CHRAC1	0.957214	1
27161	8	141541264	141645646	281	29	3144	-0.15284	0.56074	AGO2	0.904519	1
5747	8	141668481	142011412	275	14	3144	0.56793	0.28504	PTK2	0.852977	1
22898	8	142138720	142205903	98	21	3144	2.2144	0.013399	DENND3	0.652112	1
57210	8	142217273	142310241	304	36	3144	0.95508	0.16977	SLC45A4	0.816382	1
2843	8	142366585	142377365	30	5	3144	-1.9889	0.97664	GPR20	0.988888	1
11156	8	142402093	142442554	94	11	3144	0.78996	0.21477	PTP4A3	0.837521	1
389690	8	142443929	142517330	113	9	3144	-0.32215	0.62633	MROH5	0.915971	1
203062	8	143293441	143484543	624	32	3144	-0.48554	0.68635	TSNARE1	0.925341	1
575	8	143545377	143626369	162	25	3144	-1.2488	0.89414	ADGRB1	0.961998	1
23237	8	143692405	143695833	10	2	3144	-1.5755	0.94243	ARC	0.975663	1
8629	8	143738874	143751412	53	4	3144	-0.79284	0.78606	JRK	0.93874	1
8000	8	143751726	143764145	66	4	3144	-1.9847	0.97641	PSCA	0.988825	1
54742	8	143781529	143785588	12	2	3144	-0.27008	0.60645	LY6K	0.913959	1
51337	8	143808621	143818350	22	5	3144	-1.1709	0.87919	THEM6	0.957845	1
57152	8	143822362	143823829	1	1	3144	-0.68466	0.75322	SLURP1	0.935039	1
137797	8	143831628	143833952	8	1	3144	-0.72756	0.76656	LYPD2	0.936314	1
66004	8	143845756	143859640	43	8	3144	-1.9624	0.97514	LYNX1	0.988553	1
8581	8	143866298	143868008	6	2	3144	-0.24921	0.5984	LY6D	0.913071	1
2765	8	143916217	143928262	61	7	3144	-1.1198	0.86859	GML	0.955768	1
1584	8	143953773	143961236	41	5	3144	-2.0406	0.97936	CYP11B1	0.990119	1
1585	8	143991975	143999259	48	5	3144	-0.87379	0.80888	CYP11B2	0.944795	1
4061	8	144099902	144103827	5	3	3144	0.53869	0.29505	LY6E	0.855908	1
286122	8	144120679	144135720	47	3	3144	0.67589	0.24956	C8orf31	0.846225	1
101928108	8	144162062	144164895	7	2	3144	-0.10629	0.54232	LOC101928108	0.899343	1
4062	8	144239331	144242053	1	1	3144	-0.76993	0.77933	LY6H	0.937265	1
338328	8	144295068	144299044	20	5	3144	0.81935	0.20629	GPIHBP1	0.832621	1
286128	8	144328991	144344875	41	5	3144	0.24509	0.40319	ZFP41	0.87759	1
2738	8	144333524	144359101	74	6	3144	0.14539	0.4422	GLI4	0.885096	1
79943	8	144371651	144382122	42	4	3144	-0.42752	0.6655	ZNF696	0.921397	1
116447	8	144391494	144442147	184	16	3144	-0.9117	0.81904	TOP1MT	0.947026	1
114822	8	144451025	144466390	39	6	3144	-0.79075	0.78546	RHPN1	0.93874	1
389692	8	144510230	144512602	5	3	3144	-0.0038258	0.50153	MAFA	0.893492	1
23144	8	144519825	144624449	278	24	3144	-0.65021	0.74222	ZC3H3	0.934011	1
79792	8	144635383	144645232	39	10	3144	-1.2138	0.88758	GSDMD	0.959899	1
642475	8	144648362	144654928	20	4	3144	-1.0407	0.85098	MROH6	0.951855	1
93100	8	144656955	144660881	19	5	3144	0.13862	0.44487	NAPRT	0.885096	1
1936	8	144661867	144679845	78	9	3144	-1.8319	0.96652	EEF1D	0.984421	1
84948	8	144680074	144682485	4	2	3144	-0.44517	0.6719	TIGD5	0.923278	1
65263	8	144686083	144691784	17	4	3144	-0.79379	0.78634	PYCRL	0.93874	1
7264	8	144694788	144700358	19	4	3144	-1.2342	0.89144	TSTA3	0.961181	1
9831	8	144718183	144735900	50	7	3144	1.8416	0.032769	ZNF623	0.691767	1
286075	8	144766622	144777672	42	6	3144	0.92821	0.17665	ZNF707	0.819809	1
100130274	8	144788864	144790279	2	1	3144	0.65572	0.256	CCDC166	0.849133	1
225689	8	144798507	144804633	20	6	3144	-1.1569	0.87634	MAPK15	0.957232	1
286077	8	144806103	144822710	36	5	3144	0.15368	0.43893	FAM83H	0.885096	1
23513	8	144873090	144897890	46	8	3144	0.30488	0.38023	SCRIB	0.872451	1
22827	8	144898514	144911556	21	4	3144	0.65896	0.25496	PUF60	0.849133	1
340371	8	144915755	144924200	5	2	3144	-0.27622	0.60881	NRBP2	0.914031	1
83481	8	144939492	144952632	12	5	3144	-0.24824	0.59802	EPPK1	0.912999	1
5339	8	144989321	145050913	138	6	3144	0.73623	0.2308	PLEC	0.843518	1
84875	8	145051320	145060635	18	3	3144	0.61163	0.27039	PARP10	0.852977	1
2907	8	145064226	145067596	4	1	3144	0.92385	0.17778	GRINA	0.819809	1
375686	8	145086582	145102015	19	4	3144	0.38848	0.34883	SPATC1	0.864869	1
26873	8	145106167	145115584	9	2	3144	-0.6764	0.75061	OPLAH	0.935039	1
54512	8	145133522	145135551	1	1	3144	-0.42887	0.66599	EXOSC4	0.921397	1
8733	8	145137064	145141119	4	1	3144	-0.83843	0.7991	GPAA1	0.942984	1
1537	8	145149960	145152428	1	1	3144	-0.23426	0.59261	CYC1	0.911652	1
81858	8	145153536	145159140	8	2	3144	-0.89393	0.81432	SHARPIN	0.946904	1
84232	8	145159305	145162515	3	1	3144	-0.27692	0.60908	MAF1	0.914031	1
727957	8	145202919	145316843	64	5	3144	0.51733	0.30246	MROH1	0.858776	1
23246	8	145486056	145515120	18	4	3144	1.6711	0.047353	BOP1	0.715361	1
3297	8	145515270	145538385	10	3	3144	1.424	0.077216	HSF1	0.735734	1
8694	8	145538246	145550582	15	4	3144	1.6014	0.054645	DGAT1	0.728099	1
83482	8	145554228	145559943	2	1	3144	0.84572	0.19886	SCRT1	0.829728	1
340393	8	145576886	145579269	4	1	3144	0.16979	0.43259	TMEM249	0.884144	1
26233	8	145579088	145582183	2	1	3144	0.040065	0.48402	FBXL6	0.891318	1
79581	8	145582217	145584946	3	2	3144	0.53276	0.2971	SLC52A2	0.85634	1
203054	8	145597704	145618457	24	3	3144	0.21652	0.41429	ADCK5	0.880456	1
29894	8	145618446	145634733	20	3	3144	0.26528	0.3954	CPSF1	0.873694	1
55630	8	145637798	145642279	8	4	3144	0.13737	0.44537	SLC39A4	0.885096	1
51160	8	145648984	145653946	4	2	3144	-0.14336	0.557	VPS28	0.903558	1
4796	8	145654163	145669871	33	2	3144	-1.1092	0.86633	TONSL	0.955109	1
50626	8	145675315	145691031	15	4	3144	0.41104	0.34052	CYHR1	0.863773	1
90990	8	145691432	145699499	1	1	3144	0.62775	0.26508	KIFC2	0.852977	1
8928	8	145699115	145701718	1	1	3144	0.3393	0.36719	FOXH1	0.866537	1
84988	8	145703365	145727504	17	3	3144	-0.070178	0.52797	PPP1R16A	0.896979	1
2875	8	145729465	145732555	3	1	3144	-0.16394	0.56511	GPT	0.906335	1
113655	8	145733161	145736596	1	1	3144	0.1583	0.43711	MFSD3	0.885096	1
9401	8	145736667	145743210	7	1	3144	-0.21008	0.5832	RECQL4	0.909473	1
9684	8	145743349	145750562	5	2	3144	0.78072	0.21748	LRRC14	0.837521	1
441381	8	145747761	145752416	3	2	3144	1.3193	0.093531	LRRC24	0.762212	1
414919	8	145751599	145754485	2	1	3144	-0.22936	0.59071	C8orf82	0.91111	1
80728	8	145754563	145838891	139	6	3144	1.5255	0.063568	ARHGAP39	0.728099	1
90987	8	145946294	145981285	15	5	3144	0.50569	0.30654	ZNF251	0.859071	1
80778	8	145998499	146012725	23	2	3144	-0.71628	0.76309	ZNF34	0.936003	1
6132	8	146015152	146017805	3	2	3144	1.2658	0.10279	RPL8	0.770363	1
340385	8	146024261	146035461	12	3	3144	-0.38447	0.64968	ZNF517	0.919387	1
7553	8	146052855	146072893	47	4	3144	-0.27186	0.60713	ZNF7	0.913959	1
28991	8	146075551	146078932	6	2	3144	-0.84008	0.79957	COMMD5	0.943101	1
58500	8	146102336	146127453	12	3	3144	0.11212	0.45536	ZNF250	0.885262	1
7564	8	146155744	146176274	28	2	3144	0.43724	0.33097	ZNF16	0.863303	1
65265	8	146277823	146281416	3	1	3144	1.4181	0.078085	C8orf33	0.738523	1
157983	9	213108	215893	7	3	3144	1.9821	0.023736	C9orf66	0.680905	1
81704	9	214865	465259	1064	62	3144	-0.37867	0.64753	DOCK8	0.919387	1
23189	9	470294	746106	1068	39	3144	0.066589	0.47345	KANK1	0.889011	1
1761	9	841690	969090	508	43	3144	1.2178	0.11164	DMRT1	0.773635	1
58524	9	976968	991732	40	5	3144	-0.093856	0.53739	DMRT3	0.897575	1
10655	9	1049858	1057554	34	8	3144	-0.53343	0.70313	DMRT2	0.928075	1
6595	9	2015342	2193624	553	63	3144	2.0628	0.019566	SMARCA2	0.662354	1
7436	9	2621679	2654485	92	18	3144	1.2343	0.10855	VLDLR	0.771779	1
169522	9	2717526	2730037	27	7	3144	0.72164	0.23526	KCNV2	0.843518	1
9933	9	2804152	2844130	73	7	3144	0.67203	0.25078	KIAA0020	0.846776	1
5991	9	3218297	3525992	593	24	3144	3.6227	0.00014576	RFX3	0.30596	1
169792	9	3824128	4300036	1845	138	3144	-0.43467	0.6681	GLIS3	0.921949	1
6505	9	4490427	4587469	305	33	3144	0.48348	0.31438	SLC1A1	0.860547	1
55064	9	4553386	4666674	408	36	3144	1.8164	0.034655	SPATA6L	0.695307	1
403313	9	4662294	4665274	4	2	3144	1.0704	0.14223	PPAPDC2	0.800472	1
55664	9	4679566	4706594	66	6	3144	-0.72122	0.76461	CDC37L1	0.936314	1
50808	9	4709556	4742043	163	17	3144	-0.52847	0.70141	AK3	0.927633	1
10171	9	4792834	4861066	244	24	3144	2.1446	0.015994	RCL1	0.656294	1
3717	9	4985245	5129948	319	11	3144	1.1443	0.12625	JAK2	0.782525	1
11172	9	5163863	5185618	65	3	3144	1.4102	0.079239	INSL6	0.742894	1
3641	9	5231419	5233967	5	1	3144	0.63001	0.26434	INSL4	0.852931	1
6019	9	5299864	5304611	7	2	3144	0.44755	0.32724	RLN2	0.862775	1
6013	9	5307637	5339873	78	9	3144	0.050145	0.48	RLN1	0.890381	1
55848	9	5357966	5438381	250	25	3144	-0.33235	0.63019	PLGRKT	0.916816	1
29126	9	5450503	5470567	63	10	3144	-0.74018	0.7704	CD274	0.936314	1
80380	9	5510512	5571282	131	24	3144	0.17016	0.43244	PDCD1LG2	0.884144	1
57589	9	5629031	5776557	352	18	3144	-0.39272	0.65274	RIC1	0.920375	1
79956	9	5784572	5833081	110	10	3144	-1.4436	0.92558	ERMP1	0.971744	1
2315	9	5890895	5909822	36	8	3144	-0.13648	0.55428	MLANA	0.902394	1
158358	9	5919008	6008479	194	15	3144	1.1648	0.12205	KIAA2026	0.782525	1
26953	9	6011019	6015640	5	2	3144	1.186	0.11781	RANBP6	0.781857	1
90865	9	6215149	6257983	122	15	3144	2.5632	0.0051854	IL33	0.566913	1
89882	9	6328349	6331900	8	3	3144	1.2265	0.11001	TPD52L3	0.771779	1
115426	9	6413151	6507054	229	15	3144	1.2635	0.1032	UHRF2	0.770363	1
2731	9	6532464	6645692	376	38	3144	0.58886	0.27798	GLDC	0.852977	1
23081	9	6720863	7175648	1784	90	3144	0.11222	0.45532	KDM4C	0.885262	1
90871	9	7796490	7799806	4	2	3144	1.8896	0.029407	TMEM261	0.688423	1
5789	9	8314246	10612723	9008	414	3144	1.386	0.08288	PTPRD	0.750964	1
7306	9	12693385	12710285	26	4	3144	-2.1678	0.98491	TYRP1	0.992397	1
286343	9	12774989	12823059	131	22	3144	-1.1762	0.88025	LURAP1L	0.957931	1
8777	9	13105700	13279660	232	26	3144	0.40544	0.34258	MPDZ	0.863773	1
4781	9	14081842	14398982	671	113	3144	0.034277	0.48633	NFIB	0.891318	1
340481	9	14611069	14693480	337	27	3144	-0.094974	0.53783	ZDHHC21	0.897575	1
9350	9	14719731	14722715	8	3	3144	1.8897	0.029399	CER1	0.688423	1
158326	9	14734664	14910993	580	65	3144	1.149	0.12529	FREM1	0.782525	1
158219	9	15170842	15307358	452	49	3144	1.0203	0.15379	TTC39B	0.804413	1
6619	9	15422694	15466747	113	10	3144	1.9129	0.02788	SNAPC3	0.688423	1
11168	9	15464064	15511003	103	12	3144	1.0126	0.15563	PSIP1	0.804666	1
203238	9	15552872	15971897	1002	14	3144	0.57794	0.28165	CCDC171	0.852977	1
100129385	9	16203933	16276311	274	35	3144	0.39352	0.34697	C9orf92	0.864504	1
54796	9	16409501	16870786	1328	69	3144	-0.25792	0.60177	BNC2	0.913959	1
54875	9	17134989	17503921	1129	33	3144	1.0181	0.15431	CNTLN	0.804413	1
6456	9	17578953	17797122	939	51	3144	0.45286	0.32533	SH3GL2	0.862775	1
92949	9	18474079	18910948	1680	125	3144	0.42291	0.33618	ADAMTSL1	0.863354	1
158297	9	18927891	19033256	536	22	3144	1.8886	0.029475	SAXO1	0.688423	1
10670	9	19049372	19051023	2	1	3144	0.19927	0.42102	RRAGA	0.882754	1
54801	9	19053135	19102940	210	16	3144	0.49575	0.31003	HAUS6	0.859909	1
123	9	19115759	19127604	29	6	3144	0.063814	0.47456	PLIN2	0.889011	1
55667	9	19230763	19374137	344	20	3144	0.51037	0.3049	DENND4C	0.859071	1
6194	9	19376253	19380272	8	2	3144	0.31468	0.3765	RPS6	0.870689	1
340485	9	19408925	19452618	114	10	3144	-1.2626	0.89664	ACER2	0.962192	1
25769	9	19507450	19789059	711	49	3144	0.43712	0.33101	SLC24A2	0.863303	1
4300	9	20341663	20622514	429	42	3144	1.2829	0.099772	MLLT3	0.769376	1
54914	9	20658309	20995954	685	36	3144	1.8806	0.030011	FOCAD	0.689761	1
401494	9	21003620	21031635	110	12	3144	0.45139	0.32585	HACD4	0.862775	1
3456	9	21077104	21077943	1	1	3144	0.30155	0.3815	IFNB1	0.872761	1
3467	9	21140631	21142144	2	1	3144	0.50786	0.30578	IFNW1	0.859071	1
3452	9	21165636	21166659	2	1	3144	1.654	0.049061	IFNA21	0.715361	1
3446	9	21206180	21207142	4	1	3144	2.887	0.0019445	IFNA10	0.515003	1
3449	9	21216372	21217310	8	1	3144	2.8873	0.001943	IFNA16	0.515003	1
55958	9	21331018	21335429	8	1	3144	3.0408	0.0011798	KLHL9	0.515003	1
3443	9	21350317	21350886	1	1	3144	-1.6155	0.9469	IFNA6	0.977214	1
3447	9	21367371	21368075	1	1	3144	2.621	0.0043838	IFNA13	0.541692	1
3439	9	21440453	21441315	2	1	3144	0.88453	0.18821	IFNA1	0.826529	1
338376	9	21480838	21482312	2	1	3144	0.25592	0.39901	IFNE	0.875181	1
4507	9	21802635	21941040	240	24	3144	0.1594	0.43668	MTAP	0.885096	1
1029	9	21967751	21994490	32	7	3144	1.4866	0.068555	CDKN2A	0.732765	1
1030	9	22002902	22009312	6	2	3144	1.7548	0.039645	CDKN2B	0.704753	1
63951	9	22446840	22452472	5	3	3144	1.5077	0.065812	DMRTA1	0.728099	1
1993	9	23690097	23826342	320	30	3144	-0.38542	0.65004	ELAVL2	0.919564	1
100129669	9	24543193	24545889	5	2	3144	-0.58199	0.71971	IZUMO3	0.929586	1
286319	9	25676387	25678856	13	4	3144	0.43404	0.33213	TUSC1	0.863303	1
100506422	9	26066673	26118406	139	18	3144	0.66317	0.25361	LOC100506422	0.848967	1
79886	9	26840683	26892826	111	15	3144	1.5213	0.064094	CAAP1	0.728099	1
9373	9	26903368	26947468	141	13	3144	1.5662	0.058645	PLAA	0.728099	1
80173	9	26947037	27062931	265	17	3144	1.3185	0.093661	IFT74	0.762212	1
64922	9	26993134	27005691	30	8	3144	1.6169	0.052945	LRRC19	0.724528	1
7010	9	27109147	27230172	594	54	3144	-0.24813	0.59798	TEK	0.912999	1
54586	9	27284652	27297137	55	9	3144	-0.89707	0.81516	EQTN	0.946904	1
79817	9	27325207	27530223	582	50	3144	-0.64322	0.73996	MOB3B	0.933542	1
56832	9	27524312	27526496	11	5	3144	-0.58706	0.72142	IFNK	0.929706	1
203228	9	27546543	27573864	100	13	3144	-0.90747	0.81792	C9orf72	0.947026	1
158038	9	27948084	29212998	4298	149	3144	-0.47603	0.68297	LINGO2	0.925331	1
48	9	32384601	32450834	154	24	3144	-0.97259	0.83462	ACO1	0.949031	1
23586	9	32455300	32526322	143	15	3144	0.80675	0.2099	DDX58	0.832621	1
10210	9	32540542	32552626	8	2	3144	1.7998	0.035942	TOPORS	0.698452	1
4712	9	32553524	32573182	27	5	3144	1.3773	0.084209	NDUFB6	0.752946	1
138474	9	32629452	32635667	3	2	3144	0.2541	0.39971	TAF1L	0.875635	1
401498	9	32783497	32789199	13	4	3144	2.1284	0.016653	TMEM215	0.659754	1
54840	9	32972604	33001639	69	5	3144	0.62168	0.26708	APTX	0.852977	1
3301	9	33025209	33039905	53	6	3144	0.58544	0.27913	DNAJA1	0.852977	1
55234	9	33041850	33076714	101	13	3144	0.72145	0.23532	SMU1	0.843518	1
2683	9	33110636	33167356	180	16	3144	-0.83692	0.79868	B4GALT1	0.942915	1
27290	9	33240196	33248565	19	2	3144	0.33735	0.36793	SPINK4	0.866961	1
573	9	33252469	33264759	11	2	3144	0.56444	0.28623	BAG1	0.852977	1
51510	9	33264877	33282067	18	4	3144	0.002102	0.49916	CHMP5	0.892784	1
4799	9	33290418	33371155	88	11	3144	-0.11161	0.54444	NFX1	0.900806	1
364	9	33384948	33402643	33	7	3144	0.72205	0.23513	AQP7	0.843518	1
360	9	33441152	33447631	16	6	3144	0.66032	0.25453	AQP3	0.849133	1
65083	9	33461351	33473941	28	8	3144	0.46415	0.32127	NOL6	0.861368	1
441459	9	33524347	33602658	173	26	3144	-0.82883	0.7964	ANKRD18B	0.9424	1
5646	9	33750464	33799229	125	16	3144	2.2789	0.011336	PRSS3	0.621617	1
54926	9	33817162	33920401	250	18	3144	1.3435	0.089553	UBE2R2	0.754181	1
55833	9	33921691	34048947	354	16	3144	1.0851	0.13894	UBAP2	0.795088	1
25853	9	34086381	34126771	113	13	3144	0.0068229	0.49728	DCAF12	0.892784	1
51271	9	34179003	34252521	142	11	3144	-0.12302	0.54895	UBAP1	0.901313	1
347240	9	34252378	34329198	157	14	3144	-0.46928	0.68056	KIF24	0.925027	1
318	9	34329504	34343711	31	7	3144	-0.16465	0.56539	NUDT2	0.906335	1
57462	9	34368907	34376894	21	6	3144	0.27654	0.39107	KIAA1161	0.873593	1
84688	9	34379017	34397898	34	8	3144	0.66869	0.25185	C9orf24	0.848154	1
203259	9	34398182	34458568	141	17	3144	-0.43888	0.66963	FAM219A	0.92264	1
27019	9	34458750	34520987	100	14	3144	-1.5528	0.93977	DNAI1	0.975369	1
375704	9	34521040	34523037	3	2	3144	-0.6964	0.75691	ENHO	0.935096	1
1271	9	34551425	34590713	110	16	3144	-0.063519	0.52532	CNTFR	0.896979	1
138716	9	34610482	34612110	2	1	3144	-0.17867	0.5709	RPP25L	0.907394	1
11258	9	34613542	34620520	5	2	3144	-0.75629	0.77526	DCTN3	0.936548	1
138715	9	34621455	34628011	11	4	3144	-0.76385	0.77752	ARID3C	0.936626	1
10280	9	34634719	34637805	7	3	3144	-0.11707	0.5466	SIGMAR1	0.901313	1
2592	9	34646586	34650595	6	2	3144	0.30379	0.38064	GALT	0.87249	1
3590	9	34652182	34661899	13	4	3144	0.074341	0.47037	IL11RA	0.888894	1
10850	9	34661893	34662689	2	1	3144	0.38211	0.35119	CCL27	0.865092	1
6363	9	34689567	34691274	4	2	3144	1.3449	0.089334	CCL19	0.754181	1
6366	9	34709002	34710164	1	1	3144	-0.4959	0.69002	CCL21	0.92589	1
259308	9	34723050	34729535	19	4	3144	-0.20626	0.58171	FAM205A	0.909296	1
23349	9	34957484	34982541	19	8	3144	0.3532	0.36197	KIAA1045	0.865974	1
25822	9	34989638	34998430	4	2	3144	0.57445	0.28283	DNAJB5	0.852977	1
138724	9	35041102	35045988	5	3	3144	1.306	0.095772	C9orf131	0.764473	1
7415	9	35056065	35072739	24	6	3144	1.5835	0.056657	VCP	0.728099	1
2189	9	35073833	35080043	6	3	3144	1.71	0.043631	FANCG	0.709751	1
84720	9	35087028	35096598	8	4	3144	1.0889	0.1381	PIGO	0.795088	1
30968	9	35099888	35103184	4	1	3144	1.1444	0.12622	STOML2	0.782525	1
80256	9	35104118	35116338	17	6	3144	-0.46168	0.67785	FAM214B	0.924646	1
10497	9	35161976	35405334	335	18	3144	-0.63621	0.73768	UNC13B	0.933438	1
9853	9	35490007	35561895	96	14	3144	-0.55631	0.711	RUSC2	0.928707	1
730112	9	35561827	35563896	3	2	3144	-0.84606	0.80124	FAM166B	0.943177	1
7016	9	35605281	35610038	4	2	3144	-0.49156	0.68848	TESK1	0.925341	1
971	9	35609976	35618862	10	4	3144	-2.1379	0.98374	CD72	0.991612	1
27240	9	35649295	35650947	1	1	3144	-0.27945	0.61005	SIT1	0.914066	1
203260	9	35658279	35661500	16	4	3144	1.4152	0.078507	CCDC107	0.740473	1
84904	9	35658872	35675863	42	7	3144	1.1353	0.12813	ARHGEF39	0.782525	1
768	9	35673915	35681156	18	6	3144	1.0053	0.15737	CA9	0.807824	1
7169	9	35681990	35690583	23	5	3144	-0.2763	0.60884	TPM2	0.914031	1
7094	9	35697334	35732392	43	10	3144	0.43029	0.33349	TLN1	0.863303	1
10488	9	35732317	35737005	4	2	3144	0.55509	0.28942	CREB3	0.853083	1
57704	9	35736863	35749925	9	4	3144	-0.90021	0.816	GBA2	0.946912	1
9827	9	35749277	35753264	5	2	3144	0.045184	0.48198	RGP1	0.891318	1
692094	9	35752987	35754274	1	1	3144	0.49683	0.30966	MSMP	0.859909	1
4882	9	35789962	35809728	31	4	3144	0.70521	0.24034	NPR2	0.845796	1
26206	9	35807782	35812269	3	1	3144	-1.3381	0.90957	SPAG8	0.964776	1
84681	9	35812957	35815481	4	2	3144	0.43837	0.33056	HINT2	0.863303	1
392307	9	35817014	35833372	29	5	3144	0.51355	0.30378	FAM221B	0.859058	1
51754	9	35829222	35854844	38	7	3144	0.16916	0.43284	TMEM8B	0.884144	1
392309	9	35869460	35870398	2	1	3144	-1.3864	0.91719	OR13J1	0.968452	1
646962	9	35906189	35907138	2	1	3144	-2.4813	0.99346	HRCT1	0.99649	1
8434	9	36036910	36124452	141	16	3144	0.37672	0.35319	RECK	0.865398	1
152007	9	36136730	36163910	59	14	3144	-1.0533	0.85389	GLIPR2	0.952426	1
881	9	36165990	36171331	13	3	3144	-0.25905	0.6022	CCIN	0.913959	1
1211	9	36190853	36212059	51	9	3144	0.47043	0.31902	CLTA	0.861053	1
10020	9	36214438	36277053	155	14	3144	0.0214	0.49146	GNE	0.892203	1
152006	9	36336395	36487568	196	22	3144	1.9161	0.027676	RNF38	0.688423	1
9833	9	36572859	36677680	145	7	3144	0.44823	0.32699	MELK	0.862775	1
5079	9	36833272	37034476	683	57	3144	1.0635	0.14379	PAX5	0.800877	1
84186	9	37120161	37358146	228	18	3144	1.9289	0.02687	ZCCHC7	0.688423	1
9380	9	37422693	37436990	20	5	3144	0.90025	0.18399	GRHPR	0.824744	1
9925	9	37438099	37465407	39	11	3144	1.2932	0.097973	ZBTB5	0.769155	1
64425	9	37485945	37503694	87	5	3144	0.075758	0.46981	POLR1E	0.888686	1
26267	9	37510889	37576250	166	21	3144	1.39	0.082264	FBXO10	0.750876	1
401505	9	37588410	37592636	7	2	3144	0.7085	0.23932	TOMM5	0.845512	1
22844	9	37651052	37746901	262	30	3144	1.0948	0.13681	FRMPD1	0.79257	1
158234	9	37753797	37778969	51	7	3144	0.69327	0.24407	TRMT10B	0.846225	1
51010	9	37779711	37785089	14	5	3144	1.0404	0.14907	EXOSC3	0.804413	1
79269	9	37800551	37867666	169	4	3144	0.21722	0.41402	DCAF10	0.880456	1
92014	9	37877572	37904350	33	8	3144	0.22347	0.41159	SLC25A51	0.879659	1
6461	9	37915895	38069210	374	18	3144	1.0407	0.14901	SHB	0.804413	1
219	9	38392661	38398662	27	9	3144	0.95518	0.16974	ALDH1B1	0.816382	1
347252	9	38406525	38424444	78	14	3144	-0.27021	0.6065	IGFBPL1	0.913959	1
253650	9	38543190	38620626	16	5	3144	-0.71348	0.76223	ANKRD18A	0.935994	1
79937	9	39070196	39288300	49	1	3144	1.5677	0.058475	CNTNAP3	0.728099	1
5239	9	70971815	71145977	194	18	3144	-0.4495	0.67346	PGM5	0.923512	1
169693	9	71151496	71155783	7	2	3144	0.28621	0.38736	TMEM252	0.873593	1
8395	9	71320188	71624092	784	36	3144	-0.72114	0.76459	PIP5K1B	0.936314	1
116224	9	71394964	71398609	8	3	3144	-1.0799	0.8599	FAM122A	0.953313	1
5568	9	71627426	71635600	30	6	3144	-0.51705	0.69744	PRKACG	0.927444	1
2395	9	71650479	71715094	245	17	3144	-0.89289	0.81404	FXN	0.946799	1
9414	9	71714875	71870124	524	33	3144	-1.5684	0.94161	TJP2	0.975569	1
9413	9	71939287	72007372	234	28	3144	-0.34484	0.63489	FAM189A2	0.917608	1
320	9	72042448	72287275	598	29	3144	0.51899	0.30188	APBA1	0.858776	1
375743	9	72324438	72374916	84	12	3144	-1.2358	0.89173	PTAR1	0.961243	1
138255	9	72435731	72521148	216	25	3144	0.66661	0.25251	C9orf135	0.848618	1
256691	9	72658435	72841899	451	16	3144	-0.14066	0.55593	MAMDC2	0.903049	1
23137	9	72873878	72969789	216	15	3144	-1.6191	0.94729	SMC5	0.977333	1
687	9	72999513	73029573	40	11	3144	-0.92633	0.82286	KLF9	0.947529	1
80036	9	73143979	74061782	2680	104	3144	1.6323	0.051312	TRPM3	0.723875	1
23670	9	74298282	74384373	319	18	3144	-0.80897	0.79073	TMEM2	0.940228	1
51104	9	74477368	74526148	24	3	3144	-1.3034	0.90377	ABHD17B	0.963594	1
138241	9	74526190	74588373	41	4	3144	-0.36057	0.64079	C9orf85	0.918456	1
138240	9	74666275	74687728	46	10	3144	-0.6203	0.73247	C9orf57	0.932861	1
9615	9	74729511	74867140	377	27	3144	-0.10986	0.54374	GDA	0.9003	1
7763	9	74966341	74980163	16	6	3144	0.27124	0.3931	ZFAND5	0.873634	1
117531	9	75136717	75451267	752	31	3144	-1.499	0.93307	TMC1	0.973119	1
216	9	75515578	75653633	211	28	3144	-0.8889	0.81297	ALDH1A1	0.946201	1
301	9	75766721	75785309	37	10	3144	-1.4757	0.92999	ANXA1	0.972133	1
6096	9	77112252	77303534	398	32	3144	0.36839	0.35629	RORB	0.865398	1
140803	9	77337411	77503010	255	25	3144	0.044495	0.48226	TRPM6	0.891318	1
55071	9	77561499	77567802	7	3	3144	0.82566	0.2045	C9orf40	0.832621	1
138199	9	77595936	77643326	80	11	3144	0.95167	0.17063	C9orf41	0.816468	1
54981	9	77676116	77703133	65	17	3144	-0.97286	0.83469	NMRK1	0.949031	1
26578	9	77703398	77762114	202	26	3144	-0.24038	0.59498	OSTF1	0.912182	1
5125	9	78505560	78977255	1434	169	3144	-0.51159	0.69553	PCSK5	0.927444	1
55312	9	79000433	79009444	30	6	3144	2.111	0.017387	RFK	0.662354	1
2650	9	79034752	79122332	338	26	3144	1.5624	0.059095	GCNT1	0.728099	1
158471	9	79226292	79521136	795	66	3144	-0.21994	0.58704	PRUNE2	0.910859	1
442425	9	79634571	79635869	1	1	3144	-1.4982	0.93296	FOXB2	0.973119	1
23230	9	79792269	80032399	624	23	3144	0.9794	0.16369	VPS13A	0.811319	1
9630	9	80037995	80263232	666	76	3144	-0.52626	0.70065	GNA14	0.927551	1
2776	9	80335189	80646219	484	21	3144	-0.33395	0.63079	GNAQ	0.916816	1
84131	9	80850978	80886799	64	11	3144	-0.46108	0.67763	CEP78	0.9245	1
29968	9	80911991	80945009	120	14	3144	-1.4172	0.92179	PSAT1	0.970233	1
7091	9	82186878	82341658	197	18	3144	-0.89509	0.81463	TLE4	0.946904	1
7088	9	84198598	84303596	272	52	3144	1.0679	0.14279	TLE1	0.800739	1
389761	9	84543343	84549913	1	1	3144	0.82891	0.20358	SPATA31D4	0.832621	1
389762	9	84558415	84565009	3	2	3144	-0.020664	0.50824	SPATA31D3	0.894861	1
389763	9	84603687	84610171	7	2	3144	-0.37967	0.6479	SPATA31D1	0.919387	1
158158	9	85594500	85678043	29	8	3144	0.99055	0.16095	RASEF	0.80933	1
257019	9	85857905	86153348	1089	67	3144	1.7454	0.040457	FRMD3	0.707298	1
414328	9	86237964	86259045	47	8	3144	-1.9964	0.97706	IDNK	0.989032	1
29979	9	86274878	86323168	118	9	3144	-1.5133	0.9349	UBQLN1	0.973734	1
80318	9	86354336	86444431	164	7	3144	-0.38723	0.65071	GKAP1	0.919633	1
55582	9	86451613	86536428	93	4	3144	-0.54708	0.70784	KIF27	0.928707	1
84267	9	86553226	86571665	11	3	3144	-0.81314	0.79193	C9orf64	0.940698	1
3190	9	86582998	86595692	11	4	3144	0.020466	0.49184	HNRNPK	0.892345	1
80010	9	86595321	86618989	11	5	3144	-0.053508	0.52134	RMI1	0.896453	1
64078	9	86890765	86983413	346	36	3144	0.47052	0.31899	SLC28A3	0.861053	1
4915	9	87283417	87641985	900	58	3144	0.19985	0.4208	NTRK2	0.882522	1
23287	9	88161454	88356944	383	19	3144	0.94455	0.17245	AGTPBP1	0.817137	1
60560	9	88556009	88638350	48	8	3144	0.17794	0.42938	NAA35	0.884144	1
51280	9	88629018	88715116	183	13	3144	0.087159	0.46527	GOLM1	0.887204	1
389766	9	88835180	88874572	58	9	3144	-1.8825	0.97012	C9orf153	0.986186	1
81689	9	88879461	88897676	14	3	3144	0.024218	0.49034	ISCA1	0.892131	1
79670	9	88902648	88969402	68	7	3144	-0.25822	0.60188	ZCCHC6	0.913959	1
2619	9	89559277	89562104	4	2	3144	0.77035	0.22055	GAS1	0.838377	1
401535	9	89763559	89774641	39	7	3144	-0.12615	0.55019	C9orf170	0.901466	1
1612	9	90112601	90323566	642	55	3144	-0.71291	0.76205	DAPK1	0.935994	1
1514	9	90340974	90346384	10	4	3144	1.1717	0.12066	CTSL	0.781968	1
286234	9	90497772	90503814	11	3	3144	0.55676	0.28884	SPATA31E1	0.852977	1
441452	9	90532877	90538572	2	1	3144	1.9503	0.025571	SPATA31C1	0.683022	1
23552	9	90581356	90589695	15	4	3144	-0.017069	0.50681	CDK20	0.894362	1
645961	9	90744220	90749900	2	1	3144	-0.0048342	0.50193	SPATA31C2	0.893492	1
10927	9	91002584	91093623	101	1	3144	-0.34929	0.63656	SPIN1	0.917608	1
158046	9	91149203	91190704	44	6	3144	1.2401	0.10747	NXNL2	0.770782	1
286238	9	91243250	91267075	93	12	3144	0.55043	0.29101	LOC286238	0.853508	1
286223	9	91605778	91611057	10	4	3144	-0.75756	0.77564	C9orf47	0.936548	1
1903	9	91606324	91620070	23	9	3144	0.60312	0.27321	S1PR3	0.852977	1
53358	9	91620686	91793682	442	35	3144	-1.5927	0.94439	SHC3	0.976295	1
1164	9	91926113	91931618	17	7	3144	-1.3374	0.90946	CKS2	0.964776	1
79048	9	91933394	91974561	67	12	3144	-1.2786	0.89948	SECISBP2	0.962618	1
10507	9	91975706	92112906	446	41	3144	-1.683	0.95381	SEMA4D	0.980358	1
10912	9	92219913	92221470	6	2	3144	0.90681	0.18225	GADD45G	0.823445	1
54769	9	93372114	93405108	115	19	3144	0.043185	0.48278	DIRAS2	0.891318	1
6850	9	93564012	93660842	441	51	3144	0.86122	0.19456	SYK	0.827929	1
549	9	93976097	94124215	223	14	3144	-1.9315	0.97329	AUH	0.987692	1
4783	9	94171327	94186908	28	5	3144	0.14608	0.44193	NFIL3	0.885096	1
4920	9	94484878	94712444	826	42	3144	-0.52754	0.70109	ROR2	0.927633	1
10558	9	94793416	94877756	281	17	3144	0.58357	0.27976	SPTLC1	0.852977	1
3376	9	94972489	95056038	175	14	3144	1.3202	0.093379	IARS	0.762212	1
55035	9	95059640	95087876	56	6	3144	1.2052	0.11406	NOL8	0.776087	1
401541	9	95087741	95377446	602	17	3144	1.7139	0.043273	CENPP	0.709709	1
4969	9	95146249	95166976	41	5	3144	0.9232	0.17795	OGN	0.819809	1
4958	9	95176527	95186836	15	4	3144	1.4299	0.076376	OMD	0.734483	1
54829	9	95218487	95244844	45	6	3144	1.9402	0.026175	ASPN	0.686762	1
1842	9	95255829	95298374	80	10	3144	1.8718	0.030615	ECM2	0.689896	1
64768	9	95375466	95432547	134	13	3144	0.6928	0.24422	IPPK	0.846225	1
23299	9	95473645	95527083	120	9	3144	0.21002	0.41683	BICD2	0.881042	1
101929748	9	95567667	95570649	15	4	3144	-0.32569	0.62767	LOC101929748	0.916078	1
83744	9	95607313	95640320	77	10	3144	0.37412	0.35416	ZNF484	0.865398	1
89846	9	95709601	95798518	257	20	3144	0.48098	0.31526	FGD3	0.860656	1
203328	9	95820989	95847420	80	9	3144	-0.4166	0.66152	SUSD3	0.921383	1
84270	9	95858450	95875565	45	8	3144	0.58374	0.2797	C9orf89	0.852977	1
4814	9	95883771	95896570	48	10	3144	0.26795	0.39437	NINJ1	0.873634	1
65268	9	95946437	96082854	291	23	3144	0.79205	0.21417	WNK2	0.837351	1
445577	9	96080481	96108696	67	14	3144	2.3525	0.009323	C9orf129	0.621617	1
158293	9	96208776	96215874	21	6	3144	0.51879	0.30195	FAM120AOS	0.858776	1
23196	9	96214173	96328397	283	16	3144	0.037909	0.48488	FAM120A	0.891318	1
5253	9	96338909	96441869	399	22	3144	0.41411	0.3394	PHF2	0.863773	1
101929519	9	96433303	96435032	4	2	3144	-0.093229	0.53714	LOC101929519	0.897575	1
56033	9	96713909	96717608	11	3	3144	-0.0055678	0.50222	BARX1	0.893492	1
138639	9	96793076	96872138	102	13	3144	-0.20847	0.58257	PTPDC1	0.909473	1
169841	9	97021578	97065291	186	19	3144	-0.38637	0.65039	ZNF169	0.919564	1
54754	9	97080478	97090926	18	6	3144	-0.73867	0.76995	NUTM2F	0.936314	1
84641	9	97136833	97223202	191	19	3144	-0.44316	0.67118	HIATL1	0.923041	1
8789	9	97321002	97356075	174	15	3144	0.86647	0.19312	FBP2	0.827139	1
2203	9	97365415	97402531	127	14	3144	0.83463	0.20196	FBP1	0.832493	1
84909	9	97488886	97849500	449	19	3144	1.659	0.048553	C9orf3	0.715361	1
2176	9	97861336	98079991	150	15	3144	0.90234	0.18344	FANCC	0.824639	1
5727	9	98205264	98279247	116	9	3144	0.62074	0.26739	PTCH1	0.852977	1
375748	9	98637900	98731122	159	15	3144	1.3065	0.095688	ERCC6L2	0.764473	1
158434	9	98868943	98878693	27	5	3144	0.94735	0.17173	LOC158434	0.817137	1
3293	9	98997588	99064662	146	22	3144	1.2074	0.11363	HSD17B3	0.775646	1
11046	9	99075719	99145992	223	16	3144	0.35456	0.36146	SLC35D2	0.865974	1
195828	9	99148223	99180669	74	4	3144	0.0084579	0.49663	ZNF367	0.892784	1
22927	9	99212414	99253618	61	4	3144	0.044369	0.48231	HABP4	0.891318	1
8555	9	99252807	99382112	62	7	3144	-0.066876	0.52666	CDC14B	0.896979	1
195827	9	99403109	99417603	4	2	3144	-2.1078	0.98248	AAED1	0.991073	1
22869	9	99518147	99540401	2	1	3144	0.17009	0.43247	ZNF510	0.884144	1
158431	9	99578754	99696169	20	8	3144	1.2047	0.11416	ZNF782	0.776087	1
1515	9	99791959	99801925	15	1	3144	-1.4628	0.92824	CTSV	0.971744	1
100499483	9	100069910	100139577	123	9	3144	-0.63089	0.73594	CCDC180	0.933024	1
23424	9	100174302	100258407	88	7	3144	0.71669	0.23678	TDRD7	0.843518	1
7111	9	100263462	100367177	250	38	3144	1.6748	0.046989	TMOD1	0.715361	1
158427	9	100362362	100395962	27	8	3144	0.067688	0.47302	TSTD2	0.889011	1
4686	9	100395705	100436030	26	8	3144	0.86225	0.19427	NCBP1	0.827914	1
7507	9	100437191	100459691	21	7	3144	-0.25457	0.60047	XPA	0.913761	1
2304	9	100615537	100618997	18	3	3144	0.6306	0.26415	FOXE1	0.852931	1
51531	9	100662380	100684852	58	7	3144	1.057	0.14524	C9orf156	0.801687	1
55363	9	100689073	100707197	21	4	3144	1.6659	0.047866	HEMGN	0.715361	1
10541	9	100745479	100780860	33	7	3144	0.033157	0.48677	ANP32B	0.891318	1
9830	9	100798071	100881695	134	16	3144	1.194	0.11623	TRIM14	0.779931	1
54187	9	100818959	100845365	36	5	3144	1.5144	0.064961	NANS	0.728099	1
7464	9	100883257	100954956	207	37	3144	0.15933	0.4367	CORO2A	0.885096	1
55357	9	100961280	101018003	235	27	3144	0.69882	0.24233	TBC1D2	0.846225	1
9568	9	101050364	101471479	1529	124	3144	-0.23546	0.59307	GABBR2	0.911736	1
203286	9	101494291	101558794	102	11	3144	0.24316	0.40394	ANKS6	0.87759	1
79695	9	101569981	101612363	72	15	3144	1.088	0.13829	GALNT12	0.795088	1
1306	9	101705995	101833074	273	24	3144	0.97466	0.16487	COL15A1	0.812547	1
7046	9	101867412	101916474	61	5	3144	-0.42908	0.66607	TGFBR1	0.921397	1
85365	9	101978707	101984246	7	1	3144	0.11659	0.45359	ALG2	0.885096	1
10952	9	101984570	101992901	22	3	3144	0.45859	0.32326	SEC61B	0.862379	1
8013	9	102584137	102629173	35	7	3144	0.39723	0.3456	NR4A3	0.864118	1
55014	9	102668915	102736818	110	9	3144	-0.50103	0.69183	STX17	0.926415	1
23071	9	102741461	102861330	194	13	3144	-0.096819	0.53856	ERP44	0.897599	1
27130	9	102861467	103063908	411	13	3144	0.056436	0.4775	INVS	0.889011	1
54881	9	103064357	103115856	83	10	3144	-1.0467	0.85239	TEX10	0.952065	1
91283	9	103189495	103214016	63	5	3144	-0.47967	0.68427	MSANTD3	0.925341	1
100526694	9	103204188	103339918	290	14	3144	-0.37958	0.64787	MSANTD3-TMEFF1	0.919387	1
8577	9	103235520	103339918	227	16	3144	-0.35239	0.63773	TMEFF1	0.917608	1
347273	9	103340361	103350671	36	7	3144	-0.98564	0.83785	MURC	0.949694	1
54886	9	103791031	104087417	883	53	3144	0.71708	0.23666	LPPR1	0.843518	1
570	9	104122699	104147287	52	6	3144	0.11568	0.45395	BAAT	0.885262	1
54534	9	104151096	104160919	18	6	3144	0.14931	0.44065	MRPL50	0.885096	1
7743	9	104161136	104172942	42	5	3144	-0.61744	0.73153	ZNF189	0.932769	1
229	9	104182842	104198062	34	6	3144	-0.84068	0.79974	ALDOB	0.943101	1
84302	9	104235442	104249475	35	11	3144	-0.035608	0.5142	TMEM246	0.895269	1
56254	9	104296131	104325626	53	11	3144	0.14203	0.44353	RNF20	0.885096	1
116443	9	104331634	104500862	619	24	3144	-1.1913	0.88323	GRIN3A	0.958627	1
5535	9	104353897	104357283	7	3	3144	-0.047358	0.51889	PPP3R2	0.896453	1
1539	9	105757593	105780770	42	7	3144	1.5859	0.05638	CYLC2	0.728099	1
10592	9	106856213	106903700	71	5	3144	1.8949	0.029051	SMC2	0.688423	1
138805	9	107266544	107267503	2	1	3144	1.445	0.074226	OR13F1	0.733094	1
138803	9	107298051	107299094	3	1	3144	1.7907	0.036668	OR13C3	0.699064	1
286362	9	107379529	107380485	1	1	3144	-0.88225	0.81118	OR13C9	0.945416	1
286365	9	107456703	107457743	3	1	3144	1.5916	0.055738	OR13D1	0.728099	1
25934	9	107509969	107522403	31	8	3144	1.0319	0.15107	NIPSNAP3A	0.804413	1
55335	9	107526022	107540045	39	8	3144	0.53398	0.29668	NIPSNAP3B	0.856322	1
19	9	107543283	107690527	474	72	3144	-0.18195	0.57219	ABCA1	0.907394	1
23446	9	108006906	108200785	395	20	3144	0.86317	0.19402	SLC44A1	0.827914	1
83856	9	108210077	108314714	106	12	3144	0.80173	0.21135	FSD1L	0.833863	1
2218	9	108320411	108403399	103	15	3144	1.1521	0.12464	FKTN	0.782525	1
6887	9	108418562	108425393	20	3	3144	-1.0901	0.86216	TAL2	0.953711	1
55151	9	108456806	108538892	193	5	3144	0.63498	0.26272	TMEM38B	0.85185	1
58499	9	109622469	109775525	200	30	3144	1.2554	0.10467	ZNF462	0.770363	1
5887	9	110045517	110094475	151	15	3144	-0.6325	0.73647	RAD23B	0.933024	1
9314	9	110247133	110252047	3	1	3144	-0.65963	0.74525	KLF4	0.934329	1
10880	9	111616868	111618275	4	2	3144	-0.31918	0.62521	ACTL7B	0.915872	1
10881	9	111624603	111626035	2	1	3144	1.4968	0.067222	ACTL7A	0.729956	1
8518	9	111629800	111696608	164	22	3144	0.2917	0.38526	IKBKAP	0.873593	1
54942	9	111696673	111703238	15	3	3144	0.55599	0.28911	FAM206A	0.852977	1
8727	9	111704849	111775829	159	15	3144	-0.87458	0.8091	CTNNAL1	0.944854	1
23731	9	111777415	111882225	290	20	3144	-0.94651	0.82806	TMEM245	0.948169	1
23732	9	111899581	111929571	62	13	3144	0.85628	0.19592	FRRS1L	0.828445	1
54566	9	111934254	112083021	229	39	3144	-0.70435	0.75939	EPB41L4B	0.93543	1
5774	9	112137974	112260593	226	26	3144	-2.4382	0.99262	PTPN3	0.995972	1
114299	9	112403068	112713756	1094	65	3144	0.3283	0.37134	PALM2	0.86889	1
445815	9	112542577	112934792	998	89	3144	0.99291	0.16038	PALM2-AKAP2	0.809281	1
11217	9	112810878	112934792	280	35	3144	1.4176	0.078149	AKAP2	0.738735	1
401546	9	112961841	112970413	25	7	3144	0.1229	0.45109	C9orf152	0.885096	1
7295	9	113006092	113018920	43	14	3144	1.3619	0.086611	TXN	0.754181	1
255220	9	113065762	113100163	114	26	3144	-0.53836	0.70484	TXNDC8	0.928346	1
79987	9	113127528	113342160	748	58	3144	2.0048	0.022491	SVEP1	0.680035	1
4593	9	113430935	113566386	371	41	3144	-0.79094	0.78551	MUSK	0.93874	1
1902	9	113635542	113801523	476	33	3144	0.37914	0.35229	LPAR1	0.865398	1
26248	9	114089763	114091952	3	2	3144	-0.55945	0.71207	OR2K2	0.928707	1
23392	9	114122973	114247025	281	16	3144	0.17803	0.42935	KIAA0368	0.884144	1
158399	9	114287439	114340124	155	22	3144	-1.1198	0.86861	ZNF483	0.955768	1
22949	9	114312002	114362135	177	30	3144	-1.0037	0.84224	PTGR1	0.950312	1
548645	9	114393632	114416631	73	10	3144	0.28773	0.38678	DNAJC25	0.873593	1
552891	9	114393632	114432526	148	18	3144	0.85399	0.19655	DNAJC25-GNG10	0.828445	1
2790	9	114423851	114432526	32	6	3144	1.4684	0.070997	GNG10	0.732916	1
158401	9	114448901	114557556	280	12	3144	0.21085	0.4165	C9orf84	0.881042	1
7357	9	114659206	114697649	163	25	3144	-1.3551	0.91231	UGCG	0.966334	1
64420	9	114803061	114937577	268	24	3144	-0.13242	0.55268	SUSD1	0.90227	1
9991	9	114979995	115095944	200	8	3144	-0.50148	0.69198	PTBP3	0.926415	1
84263	9	115142189	115234685	267	12	3144	0.59381	0.27632	HSDL2	0.852977	1
158405	9	115249248	115427587	321	26	3144	0.77443	0.21934	KIAA1958	0.837684	1
58493	9	115448786	115480387	55	6	3144	-0.62895	0.73531	INIP	0.932965	1
401548	9	115511911	115637267	349	12	3144	-1.2751	0.89886	SNX30	0.962525	1
57864	9	115641200	115653193	24	6	3144	-1.7015	0.95557	SLC46A2	0.981145	1
169834	9	115759400	115774472	44	8	3144	1.0026	0.15804	ZNF883	0.807824	1
7539	9	115804144	115819043	13	5	3144	-0.12588	0.55009	ZFP37	0.901466	1
1318	9	115913238	115926422	38	8	3144	-1.6683	0.95237	SLC31A2	0.979614	1
23307	9	115927800	115983641	98	16	3144	-1.469	0.92908	FKBP15	0.971983	1
1317	9	115983808	116026772	108	14	3144	-0.99076	0.8391	SLC31A1	0.949929	1
246184	9	116029288	116037869	17	4	3144	-0.26651	0.60508	CDC26	0.913959	1
9128	9	116037914	116056079	46	7	3144	-0.48322	0.68553	PRPF4	0.925341	1
138065	9	116059373	116065554	14	4	3144	-0.67084	0.74884	RNF183	0.934836	1
114987	9	116075502	116102620	57	9	3144	-1.6579	0.95133	WDR31	0.979112	1
54836	9	116111812	116133513	98	11	3144	-0.31786	0.6247	BSPRY	0.915872	1
81932	9	116135698	116139289	21	5	3144	0.055768	0.47776	HDHD3	0.889011	1
210	9	116148592	116163618	32	10	3144	1.0534	0.14607	ALAD	0.802913	1
54107	9	116169515	116173029	6	1	3144	1.1065	0.13425	POLE3	0.790141	1
257169	9	116172924	116191964	44	4	3144	1.2674	0.10251	C9orf43	0.770363	1
5998	9	116207009	116360023	365	12	3144	1.1402	0.12711	RGS3	0.782525	1
114991	9	116638562	116818875	394	34	3144	-0.70362	0.75917	ZNF618	0.93543	1
259	9	116822407	116840752	45	6	3144	-1.1464	0.87419	AMBP	0.956666	1
113220	9	116853903	116861600	12	5	3144	-1.9383	0.97371	KIF12	0.987903	1
85301	9	116918231	117072975	520	72	3144	0.36332	0.35818	COL27A1	0.86565	1
5004	9	117085303	117088759	11	5	3144	-0.4417	0.67065	ORM1	0.923041	1
5005	9	117092069	117095536	5	1	3144	0.69168	0.24457	ORM2	0.846225	1
80709	9	117096429	117160783	74	16	3144	0.17111	0.43207	AKNA	0.884144	1
25861	9	117164360	117267789	263	20	3144	1.6248	0.052097	DFNB31	0.724528	1
9550	9	117349994	117361152	24	7	3144	-0.43952	0.66986	ATP6V1G1	0.922641	1
203197	9	117373706	117408703	161	13	3144	-0.36107	0.64098	C9orf91	0.918456	1
100505478	9	117428714	117444369	80	15	3144	-0.98027	0.83652	LOC100505478	0.949694	1
9966	9	117546915	117568408	30	9	3144	1.2859	0.099244	TNFSF15	0.769276	1
944	9	117655623	117692875	26	4	3144	-1.1427	0.87342	TNFSF8	0.956454	1
3371	9	117781854	117880536	182	23	3144	1.915	0.027745	TNC	0.688423	1
50514	9	117904097	118164923	829	50	3144	1.0487	0.14716	2024-12-01	0.803967	1
5069	9	118916071	119164600	289	44	3144	-0.05855	0.52334	PAPPA	0.896627	1
23245	9	119187504	120177317	2862	141	3144	0.69499	0.24353	ASTN2	0.846225	1
22954	9	119360147	119463579	264	14	3144	1.1623	0.12257	TRIM32	0.782525	1
7099	9	120466453	120479769	25	7	3144	-0.56142	0.71274	TLR4	0.928707	1
1620	9	121928907	122131739	409	38	3144	0.2949	0.38403	BRINP1	0.873567	1
55755	9	123151147	123342448	243	21	3144	-0.91868	0.82087	CDK5RAP2	0.94738	1
1955	9	123363196	123476765	101	8	3144	1.1846	0.11809	MEGF9	0.781857	1
26190	9	123519254	123555740	39	6	3144	-0.075672	0.53016	FBXW2	0.89714	1
5711	9	123578331	123605299	33	6	3144	0.45511	0.32452	PSMD5	0.862505	1
26147	9	123617929	123657168	69	9	3144	0.11874	0.45274	PHF19	0.885096	1
7185	9	123664671	123691451	75	7	3144	-0.023891	0.50953	TRAF1	0.894936	1
727	9	123714613	123812554	202	18	3144	1.2908	0.098392	C5	0.769155	1
11064	9	123837170	123939888	218	16	3144	1.0839	0.1392	CNTRL	0.795088	1
51552	9	123940415	123964365	53	8	3144	1.36	0.086908	RAB14	0.754181	1
2934	9	124030380	124095122	166	17	3144	0.2842	0.38813	GSN	0.873593	1
2040	9	124101266	124132582	77	14	3144	0.44889	0.32676	STOM	0.862775	1
153090	9	124329162	124547809	383	53	3144	-0.33567	0.63144	DAB2IP	0.916816	1
158135	9	124577953	124855885	851	42	3144	-0.56323	0.71336	TTLL11	0.928707	1
4702	9	124894745	124922098	81	11	3144	0.24903	0.40167	NDUFA8	0.876406	1
254956	9	124922190	124962368	95	16	3144	-0.091741	0.53655	MORN5	0.897328	1
26468	9	124964856	124991166	34	9	3144	0.077088	0.46928	LHX6	0.88846	1
92400	9	125001834	125027143	47	7	3144	-0.64179	0.7395	RBM18	0.93348	1
92399	9	125026882	125085743	26	4	3144	0.62102	0.26729	MRRF	0.852977	1
5742	9	125132809	125157982	71	9	3144	-0.49851	0.69094	PTGS1	0.926106	1
26740	9	125231369	125276376	105	25	3144	0.93833	0.17404	OR1J2	0.818479	1
347168	9	125239237	125240205	3	1	3144	-1.9456	0.97415	OR1J1	0.988059	1
138883	9	125288637	125289572	1	1	3144	0.85392	0.19657	OR1N1	0.828445	1
138882	9	125315449	125316441	3	2	3144	0.54888	0.29154	OR1N2	0.853733	1
138881	9	125329827	125330756	6	2	3144	0.6125	0.2701	OR1L8	0.852977	1
158131	9	125377017	125377961	1	1	3144	0.82154	0.20567	OR1Q1	0.832621	1
347169	9	125390858	125391814	2	1	3144	-0.75299	0.77427	OR1B1	0.936506	1
5082	9	125580376	125590935	3	2	3144	1.3038	0.096144	PDCL	0.764473	1
54542	9	125606835	125667562	67	7	3144	-0.50287	0.69247	RC3H2	0.926415	1
10773	9	125670335	125676365	7	2	3144	-0.33644	0.63173	ZBTB6	0.916816	1
57684	9	125677845	125693792	18	4	3144	-1.004	0.84231	ZBTB26	0.950312	1
23637	9	125703288	125867147	190	9	3144	-0.18257	0.57243	RABGAP1	0.907394	1
2844	9	125795916	125801380	2	1	3144	-0.23093	0.59131	GPR21	0.911184	1
55342	9	125878338	126030855	118	14	3144	0.36629	0.35707	STRBP	0.865398	1
286204	9	126118448	126141034	23	6	3144	-0.1782	0.57072	CRB2	0.907394	1
57706	9	126141933	126692423	1130	41	3144	2.3747	0.0087805	DENND1A	0.621617	1
9355	9	126773889	126795572	52	5	3144	0.47202	0.31846	LHX2	0.861053	1
10783	9	127019885	127114721	204	20	3144	0.88933	0.18691	NEK6	0.826198	1
5695	9	127115744	127177752	50	9	3144	1.0678	0.14279	PSMB7	0.800739	1
347088	9	127213423	127239379	24	2	3144	1.3133	0.094543	ADGRD2	0.762959	1
2516	9	127243515	127269769	6	2	3144	1.0353	0.15027	NR5A1	0.804413	1
2649	9	127279554	127533589	14	3	3144	0.51487	0.30332	NR6A1	0.858789	1
169611	9	127539435	127577161	21	5	3144	0.50513	0.30673	OLFML2A	0.859071	1
401551	9	127615627	127620170	11	2	3144	2.4366	0.0074128	WDR38	0.603973	1
11224	9	127620158	127624240	5	2	3144	2.2334	0.012761	RPL35	0.647008	1
81873	9	127626267	127640012	9	2	3144	2.8096	0.0024799	ARPC5L	0.525562	1
2800	9	127640573	127703386	78	6	3144	2.3895	0.0084357	GOLGA1	0.621617	1
286205	9	127704887	127905838	218	16	3144	1.8377	0.033057	SCAI	0.691767	1
5537	9	127908852	127952218	74	6	3144	1.7378	0.041119	PPP6C	0.707298	1
10244	9	127962821	127996438	59	7	3144	1.27	0.10204	RABEPK	0.770363	1
3309	9	127997127	128003666	5	2	3144	-0.462	0.67796	HSPA5	0.924646	1
26130	9	128024073	128127290	88	8	3144	-1.4186	0.922	GAPVD1	0.970233	1
79109	9	128199673	128469513	403	19	3144	-0.57496	0.71734	MAPKAP1	0.9291	1
5090	9	128509617	128729656	237	15	3144	-0.69076	0.75514	PBX3	0.935039	1
89853	9	129089123	129269320	450	30	3144	2.348	0.0094385	MVB12B	0.621617	1
4010	9	129376722	129463311	239	34	3144	1.3827	0.083384	LMX1B	0.750964	1
23099	9	129567285	129600489	14	8	3144	-0.46664	0.67962	ZBTB43	0.924941	1
403341	9	129622944	129648157	23	6	3144	-0.063444	0.52529	ZBTB34	0.896979	1
9649	9	129677053	129985445	460	17	3144	-0.36756	0.6434	RALGPS1	0.918965	1
23452	9	129849628	129885044	44	8	3144	-1.7052	0.95593	ANGPTL2	0.981344	1
84253	9	129986750	130155828	246	23	3144	-0.34578	0.63525	GARNL3	0.917608	1
29988	9	130159417	130170177	21	4	3144	0.87019	0.1921	SLC2A8	0.82677	1
7633	9	130186653	130209525	56	4	3144	1.1696	0.12107	ZNF79	0.782418	1
6136	9	130209953	130213711	7	1	3144	1.0785	0.14042	RPL12	0.796568	1
90678	9	130213765	130265780	128	9	3144	0.56445	0.28622	LRSAM1	0.852977	1
64855	9	130267618	130341268	215	26	3144	-0.78081	0.78254	FAM129B	0.938389	1
6812	9	130374486	130454995	71	11	3144	-0.79319	0.78617	STXBP1	0.93874	1
286207	9	130469263	130476303	4	2	3144	0.49494	0.31032	C9orf117	0.859909	1
138428	9	130476227	130487152	11	2	3144	-0.004409	0.50176	PTRH1	0.893492	1
158248	9	130478358	130493879	25	2	3144	-0.20492	0.58118	TTC16	0.909245	1
27433	9	130493803	130497628	12	3	3144	-0.2294	0.59072	TOR2A	0.91111	1
10044	9	130500596	130541048	87	12	3144	-0.27569	0.60861	SH2D3C	0.914031	1
1025	9	130548305	130553052	9	2	3144	0.092794	0.46303	CDK9	0.886973	1
2356	9	130565137	130576799	17	5	3144	-0.70331	0.75907	FPGS	0.93543	1
2022	9	130577291	130617052	61	12	3144	-0.10407	0.54144	ENG	0.898488	1
203	9	130628759	130640022	23	7	3144	-1.1744	0.87988	AK1	0.957931	1
30815	9	130647600	130669010	34	8	3144	0.40269	0.34359	ST6GALNAC6	0.863773	1
27090	9	130670165	130679326	15	5	3144	-0.67752	0.75096	ST6GALNAC4	0.935039	1
138429	9	130683808	130693076	13	3	3144	0.074075	0.47048	PIP5KL1	0.889007	1
8818	9	130697374	130700763	6	1	3144	-0.45963	0.67711	DPM2	0.924358	1
399665	9	130702861	130742812	83	7	3144	0.033479	0.48665	FAM102A	0.891318	1
203245	9	130823512	130829600	3	1	3144	0.63458	0.26285	NAIF1	0.85196	1
114789	9	130830479	130871537	114	2	3144	0.3078	0.37912	SLC25A25	0.871819	1
80142	9	130882972	130890741	4	1	3144	1.206	0.11392	PTGES2	0.776087	1
3934	9	130911732	130915734	6	3	3144	-1.5629	0.94096	LCN2	0.975569	1
79095	9	130922539	130926207	4	1	3144	-0.20098	0.57964	C9orf16	0.909003	1
25792	9	130928344	130966662	83	8	3144	-1.1994	0.88481	CIZ1	0.959087	1
1759	9	130965634	131017528	93	15	3144	0.99413	0.16008	DNM1	0.808984	1
2801	9	131018108	131038286	31	4	3144	2.22	0.013208	GOLGA2	0.652112	1
375757	9	131037663	131051268	17	2	3144	0.56687	0.2854	SWI5	0.852977	1
26995	9	131071396	131084697	15	4	3144	-0.44112	0.67044	TRUB2	0.923041	1
51117	9	131084791	131096351	22	5	3144	-0.43799	0.6693	COQ4	0.922631	1
10999	9	131102839	131123749	44	5	3144	-0.88826	0.8128	SLC27A4	0.946189	1
81605	9	131133598	131154295	31	6	3144	-1.053	0.85382	URM1	0.952426	1
51148	9	131173854	131199630	49	2	3144	-0.79719	0.78733	CERCAM	0.938876	1
4957	9	131217434	131263571	46	3	3144	-0.079752	0.53178	ODF2	0.89714	1
2733	9	131266971	131304580	37	4	3144	-0.18057	0.57165	GLE1	0.907394	1
6709	9	131314837	131395944	72	3	3144	-1.0979	0.86387	SPTAN1	0.954514	1
89891	9	131395940	131419129	39	4	3144	-1.3101	0.90492	WDR34	0.963941	1
6418	9	131445934	131458675	1	1	3144	0.56594	0.28572	SET	0.852977	1
29941	9	131464802	131483199	5	2	3144	1.3268	0.092291	PKN3	0.761431	1
10444	9	131492065	131534220	19	3	3144	0.13344	0.44692	ZER1	0.885096	1
54662	9	131549510	131572711	9	3	3144	-0.6909	0.75518	TBC1D13	0.935039	1
51490	9	131581930	131592299	10	2	3144	-0.68674	0.75388	C9orf114	0.935039	1
883	9	131595392	131644354	22	4	3144	-1.1142	0.86741	CCBL1	0.955609	1
56262	9	131644391	131680318	14	7	3144	-0.14965	0.55948	LRRC8A	0.903932	1
254295	9	131683174	131704322	39	2	3144	0.2926	0.38491	PHYHD1	0.873593	1
23511	9	131709972	131769375	49	5	3144	-0.066671	0.52658	NUP188	0.896979	1
56904	9	131770313	131790604	20	4	3144	-0.42679	0.66523	SH3GLB2	0.921397	1
84895	9	131798899	131834361	9	4	3144	-0.022078	0.50881	FAM73B	0.894936	1
1384	9	131857073	131873070	13	1	3144	0.28741	0.3869	CRAT	0.873593	1
5524	9	131873183	131911225	75	2	3144	0.58149	0.28046	PPP2R4	0.852977	1
389792	9	131937831	131940540	1	1	3144	1.2737	0.10139	IER5L	0.770363	1
414318	9	132083295	132084882	1	1	3144	-0.48172	0.685	C9orf106	0.925341	1
28989	9	132371036	132397879	95	13	3144	1.537	0.06215	NTMT1	0.728099	1
375759	9	132374504	132383055	29	6	3144	0.29742	0.38307	C9orf50	0.873486	1
140459	9	132396883	132404496	17	4	3144	0.6189	0.26799	ASB6	0.852977	1
51450	9	132427920	132484953	181	21	3144	-1.0384	0.85046	PRRX2	0.951855	1
9536	9	132500615	132515344	58	5	3144	-0.8549	0.8037	PTGES	0.943793	1
27348	9	132565428	132573563	20	4	3144	1.4354	0.075582	TOR1B	0.733094	1
1861	9	132575221	132586441	27	6	3144	0.99907	0.15888	TOR1A	0.808984	1
51759	9	132589564	132597572	52	3	3144	1.8799	0.030062	C9orf78	0.689761	1
10868	9	132597696	132644121	341	11	3144	0.37742	0.35293	USP20	0.865398	1
23048	9	132649458	132805473	471	28	3144	-0.14337	0.557	FNBP1	0.903558	1
57720	9	132815985	132902448	267	18	3144	0.27739	0.39074	GPR107	0.873593	1
23413	9	132934857	132999583	213	29	3144	0.22989	0.40909	NCS1	0.877807	1
256158	9	133223389	133309510	303	48	3144	-0.084215	0.53356	HMCN2	0.89714	1
445	9	133320094	133376661	123	21	3144	-0.3295	0.62911	ASS1	0.91665	1
8939	9	133454954	133513739	120	16	3144	0.040757	0.48374	FUBP3	0.891318	1
59335	9	133539981	133558384	46	9	3144	0.47252	0.31828	PRDM12	0.861053	1
23404	9	133569158	133580452	16	6	3144	0.35325	0.36195	EXOSC2	0.865974	1
25	9	133588266	133763062	412	27	3144	-0.98478	0.83763	ABL1	0.949694	1
347148	9	133768815	133769225	1	1	3144	-0.85813	0.80459	QRFP	0.943793	1
84929	9	133777825	133814455	131	17	3144	-0.55931	0.71203	FIBCD1	0.928707	1
10319	9	133884504	133968446	109	25	3144	1.5063	0.065997	LAMC3	0.728099	1
83543	9	133971863	133998539	29	7	3144	0.95462	0.16988	AIF1L	0.816382	1
8021	9	134000948	134110057	182	10	3144	2.0628	0.019566	NUP214	0.662354	1
286336	9	134133465	134151906	21	4	3144	-0.89358	0.81423	FAM78A	0.946904	1
84814	9	134165069	134184649	48	3	3144	-1.7045	0.95586	PPAPDC3	0.98133	1
84726	9	134305477	134375584	133	9	3144	2.027	0.021333	PRRC2B	0.666278	1
10585	9	134378282	134399193	83	5	3144	2.0411	0.02062	POMT1	0.665316	1
83549	9	134399183	134406662	16	4	3144	3.0343	0.0012054	UCK1	0.515003	1
2889	9	134452157	134615364	384	23	3144	1.0266	0.15229	RAPGEF1	0.804413	1
9442	9	134735497	134955274	278	20	3144	0.41965	0.33737	MED27	0.863354	1
84628	9	135037334	135118224	120	19	3144	-0.16314	0.56479	NTNG2	0.906279	1
23064	9	135136827	135232113	279	8	3144	-1.1665	0.8783	SETX	0.957845	1
7270	9	135250935	135282238	49	6	3144	-0.010464	0.50417	TTF1	0.893628	1
389799	9	135285430	135448734	446	58	3144	1.5343	0.062474	C9orf171	0.728099	1
56751	9	135457993	135465640	9	4	3144	0.75623	0.22476	BARHL1	0.840712	1
64794	9	135468384	135545788	135	16	3144	-0.29587	0.61633	DDX31	0.914103	1
9329	9	135545728	135565471	62	6	3144	0.48809	0.31274	GTF3C4	0.860547	1
158067	9	135600958	135754198	318	26	3144	-0.73407	0.76855	AK8	0.936314	1
11092	9	135754282	135765419	9	4	3144	-0.98646	0.83805	C9orf9	0.949694	1
7248	9	135766735	135820094	88	10	3144	0.078422	0.46875	TSC1	0.88846	1
8328	9	135820888	135867084	159	34	3144	-0.40195	0.65614	GFI1B	0.920502	1
9328	9	135906062	135933890	44	4	3144	0.27686	0.39095	GTF3C5	0.873593	1
100996574	9	135933468	135936777	8	3	3144	0.59562	0.27571	LOC100996574	0.852977	1
1056	9	135936741	135947250	2	1	3144	1.2337	0.10865	CEL	0.771779	1
5900	9	135973107	136024607	99	15	3144	-1.483	0.93097	RALGDS	0.972242	1
26301	9	136028335	136039320	35	8	3144	-1.2662	0.89727	GBGT1	0.962232	1
101928193	9	136062207	136067257	7	3	3144	0.24581	0.40292	LOC101928193	0.87758	1
29989	9	136080666	136084714	12	4	3144	0.90321	0.18321	OBP2B	0.824529	1
28	9	136130563	136150630	193	14	3144	-0.26747	0.60545	ABO	0.913959	1
6838	9	136197543	136203047	10	3	3144	-0.37206	0.64508	SURF6	0.919259	1
6837	9	136207751	136215011	13	5	3144	-0.6611	0.74573	MED22	0.934394	1
6130	9	136215069	136218280	8	1	3144	0.33506	0.36879	RPL7A	0.867035	1
6834	9	136218660	136223361	10	3	3144	-0.37077	0.6446	SURF1	0.919253	1
6835	9	136223421	136228041	12	2	3144	0.28858	0.38645	SURF2	0.873593	1
6836	9	136228325	136244820	34	6	3144	0.27404	0.39203	SURF4	0.873593	1
169436	9	136243284	136271220	80	4	3144	0.5395	0.29477	STKLD1	0.855908	1
57109	9	136271182	136283292	54	4	3144	0.55089	0.29085	REXO4	0.853474	1
11093	9	136279459	136324525	129	15	3144	-0.11172	0.54448	ADAMTS13	0.900806	1
11094	9	136325087	136335909	25	7	3144	0.11387	0.45467	CACFD1	0.885262	1
11182	9	136336216	136344276	19	6	3144	-0.14879	0.55914	SLC2A6	0.903843	1
389827	9	136379708	136390068	17	5	3144	-1.1406	0.87298	TMEM8C	0.956454	1
9719	9	136397286	136440641	125	13	3144	-0.55264	0.70975	ADAMTSL2	0.928707	1
642968	9	136442141	136474472	129	20	3144	0.065786	0.47377	FAM163B	0.889011	1
1621	9	136501485	136524466	128	25	3144	0.097303	0.46124	DBH	0.886735	1
1757	9	136528682	136605077	249	32	3144	0.93843	0.17401	SARDH	0.818479	1
7410	9	136627016	136857496	880	70	3144	1.0833	0.13934	VAV2	0.795088	1
8019	9	136895427	136933655	104	11	3144	-0.056811	0.52265	BRD3	0.896627	1
11091	9	137000801	137025094	91	6	3144	0.39816	0.34525	WDR5	0.864118	1
6256	9	137218316	137332431	285	20	3144	-0.40135	0.65592	RXRA	0.920502	1
1289	9	137533651	137736689	729	56	3144	0.65443	0.25642	COL5A1	0.849133	1
2220	9	137772658	137779366	34	7	3144	0.38225	0.35114	FCN2	0.865092	1
2219	9	137797711	137809849	4	2	3144	0.63143	0.26388	FCN1	0.852628	1
10439	9	137967089	138013030	201	32	3144	0.8515	0.19725	OLFM1	0.828473	1
157927	9	138235095	138238408	7	2	3144	0.73712	0.23052	C9orf62	0.843518	1
9858	9	138371545	138380739	2	1	3144	-0.14449	0.55744	PPP1R26	0.903558	1
138162	9	138387026	138391761	3	1	3144	-0.52558	0.70041	C9orf116	0.927551	1
51116	9	138392477	138396519	7	1	3144	0.074985	0.47011	MRPS2	0.888781	1
3933	9	138413284	138418386	9	3	3144	0.86641	0.19313	LCN1	0.827139	1
29991	9	138437885	138441815	2	1	3144	-1.6702	0.95256	OBP2A	0.979614	1
5047	9	138453601	138458622	11	2	3144	1.0843	0.13913	PAEP	0.795088	1
360203	9	138515502	138531386	67	11	3144	-1.236	0.89177	GLT6D1	0.961243	1
392399	9	138555168	138562577	21	3	3144	-1.2959	0.90249	LCN9	0.96318	1
402381	9	138585253	138591374	33	6	3144	0.31309	0.37711	SOHLH1	0.871197	1
57582	9	138594031	138684993	236	31	3144	-0.16149	0.56415	KCNT1	0.905925	1
157922	9	138700333	138799060	113	10	3144	-0.07887	0.53143	CAMSAP1	0.89714	1
101928552	9	138727858	138731145	7	2	3144	-0.56814	0.71503	LOC101928552	0.928707	1
10422	9	138824815	138853226	64	6	3144	0.97868	0.16387	UBAC1	0.811319	1
138151	9	138898383	138987131	257	34	3144	-0.66112	0.74573	NACC2	0.934394	1
90120	9	139006427	139010731	7	3	3144	-0.92929	0.82363	C9orf69	0.947617	1
8022	9	139088096	139096955	14	4	3144	-0.062142	0.52478	LHX3	0.896979	1
169714	9	139098179	139137687	98	12	3144	-0.015896	0.50634	QSOX2	0.894209	1
101928722	9	139144072	139148672	18	3	3144	0.42657	0.33485	LOC101928722	0.863303	1
26086	9	139221932	139254057	123	19	3144	-0.92123	0.82153	GPSM1	0.94741	1
728489	9	139256352	139268111	35	8	3144	-2.2704	0.98841	DNLZ	0.993821	1
64170	9	139258408	139268133	26	6	3144	-2.1509	0.98426	CARD9	0.991911	1
6621	9	139270021	139294655	91	11	3144	-1.8633	0.96879	SNAPC4	0.985582	1
10807	9	139296374	139305054	58	10	3144	-2.1439	0.98398	SDCCAG3	0.991741	1
23203	9	139305110	139318213	43	8	3144	-1.3267	0.9077	PMPCA	0.964454	1
56623	9	139323067	139334305	49	8	3144	-1.1542	0.8758	INPP5E	0.957214	1
9919	9	139334548	139379297	107	14	3144	-1.3381	0.90957	SEC16A	0.964776	1
158055	9	139377947	139380519	5	3	3144	-1.0575	0.85486	C9orf163	0.952426	1
4851	9	139388896	139440238	130	24	3144	-0.12368	0.54921	NOTCH1	0.901313	1
51162	9	139553308	139567130	34	6	3144	0.0030278	0.49879	EGFL7	0.892784	1
10555	9	139567595	139581911	33	7	3144	1.2144	0.11229	AGPAT2	0.773635	1
138311	9	139607024	139619170	40	8	3144	0.2393	0.40544	FAM69B	0.87759	1
414332	9	139632619	139637411	12	2	3144	2.1168	0.017139	LCN10	0.660353	1
158062	9	139638469	139642980	8	3	3144	1.5581	0.059603	LCN6	0.728099	1
138307	9	139648838	139652995	24	4	3144	1.822	0.03423	LCN8	0.695307	1
389812	9	139654086	139658965	14	2	3144	0.6941	0.24381	LCN15	0.846225	1
85014	9	139685777	139687769	5	2	3144	-1.4649	0.92853	TMEM141	0.971839	1
84960	9	139690033	139702364	24	5	3144	-0.25434	0.60038	CCDC183	0.913761	1
55684	9	139702374	139735639	14	3	3144	0.18474	0.42672	RABL6	0.884144	1
389813	9	139735733	139741884	2	1	3144	0.30195	0.38135	C9orf172	0.872761	1
29085	9	139743256	139745490	3	2	3144	-1.6573	0.95127	PHPT1	0.979107	1
158056	9	139746819	139755251	7	2	3144	-0.76716	0.77851	MAMDC4	0.936767	1
8721	9	139756566	139760788	6	2	3144	-0.58316	0.72011	EDF1	0.929706	1
7186	9	139776341	139821853	97	5	3144	-1.1798	0.88097	TRAF2	0.957931	1
54461	9	139834885	139839298	8	3	3144	-0.69455	0.75633	FBXW5	0.935039	1
733	9	139839333	139841426	11	3	3144	0.3813	0.35149	C8G	0.865092	1
286256	9	139844032	139849957	21	4	3144	-0.76214	0.77701	LCN12	0.936548	1
101928638	9	139863796	139867332	16	1	3144	0.34463	0.36518	PRR31	0.865974	1
5730	9	139871898	139876194	6	2	3144	0.73248	0.23194	PTGDS	0.843518	1
401562	9	139877445	139880210	7	2	3144	0.55173	0.29057	LCNL1	0.853222	1
286257	9	139886870	139888428	1	1	3144	0.64844	0.25835	C9orf142	0.849714	1
9022	9	139889060	139892200	3	2	3144	2.6257	0.0043231	CLIC3	0.541692	1
20	9	139901686	139923374	37	9	3144	0.06259	0.47505	ABCA2	0.889011	1
401563	9	139921916	139931234	20	3	3144	-1.0642	0.85639	C9orf139	0.952426	1
2529	9	139924626	139927292	8	2	3144	-1.2332	0.89125	FUT7	0.961181	1
56654	9	139933909	139941147	8	2	3144	-1.0271	0.84782	NPDC1	0.951173	1
954	9	139942550	139948503	16	6	3144	-0.77662	0.78131	ENTPD2	0.937892	1
89958	9	139956579	139965028	21	3	3144	0.16203	0.43564	SAPCD2	0.885032	1
91373	9	139971944	139978990	8	3	3144	-1.3262	0.90761	UAP1L1	0.964454	1
11253	9	139981379	140003639	45	7	3144	-0.92365	0.82217	MAN1B1	0.947495	1
29952	9	140004992	140009204	11	3	3144	-1.6829	0.95381	DPP7	0.980358	1
2902	9	140033609	140063214	45	9	3144	-0.29774	0.61705	GRIN1	0.914418	1
29882	9	140069236	140083057	26	3	3144	-0.99438	0.83998	ANAPC2	0.949929	1
8636	9	140083029	140084822	4	1	3144	-0.6021	0.72645	SSNA1	0.931509	1
286262	9	140086069	140095163	5	1	3144	0.35153	0.3626	TPRN	0.865974	1
94107	9	140098534	140100090	1	1	3144	0.34156	0.36634	TMEM203	0.865974	1
27158	9	140100119	140113813	34	7	3144	0.32087	0.37415	NDOR1	0.869667	1
727800	9	140114699	140115775	1	1	3144	-0.62859	0.73519	RNF208	0.932965	1
375791	9	140119086	140120765	3	1	3144	0.11127	0.4557	CYSRT1	0.885496	1
643596	9	140122018	140124090	4	2	3144	-0.84194	0.80009	RNF224	0.943154	1
142680	9	140125209	140131006	11	4	3144	-0.29108	0.61451	SLC34A3	0.914103	1
10383	9	140135711	140138159	1	1	3144	0.23615	0.40666	TUBB4B	0.87759	1
401565	9	140138037	140142222	3	1	3144	-0.43239	0.66727	FAM166A	0.921928	1
441476	9	140145713	140147935	4	2	3144	0.13598	0.44592	C9orf173	0.885096	1
25920	9	140149759	140168000	53	3	3144	0.95212	0.17052	NELFB	0.816382	1
54863	9	140172280	140177093	2	1	3144	0.31595	0.37602	TOR4A	0.870438	1
441478	9	140194083	140196703	1	1	3144	0.71903	0.23606	NRARP	0.843518	1
54932	9	140201346	140317714	190	35	3144	-0.31201	0.62248	EXD3	0.915872	1
10811	9	140317847	140328858	32	6	3144	0.48443	0.31404	NOXA1	0.860547	1
377841	9	140328816	140335901	12	5	3144	1.0017	0.15824	ENTPD8	0.807888	1
26012	9	140342022	140353808	13	6	3144	1.1422	0.12669	NSMF	0.782525	1
375775	9	140354404	140445021	94	23	3144	0.27718	0.39082	PNPLA7	0.873593	1
92715	9	140449354	140473387	26	4	3144	0.40503	0.34273	DPH7	0.863773	1
116225	9	140476531	140484937	14	2	3144	0.93182	0.17571	ZMYND19	0.81872	1
92714	9	140500092	140509812	17	3	3144	1.8178	0.034546	ARRDC1	0.695307	1
79813	9	140513444	140730579	466	26	3144	0.41357	0.33959	EHMT1	0.863773	1
774	9	140772241	141019076	401	24	3144	2.1435	0.016036	CACNA1B	0.656294	1
10771	10	180405	300577	172	14	3144	1.3796	0.083862	ZMYND11	0.751659	1
22982	10	320130	735621	720	36	3144	0.18848	0.42525	DIP2C	0.884144	1
23185	10	852854	977645	253	11	3144	-0.43889	0.66963	LARP4B	0.92264	1
23560	10	1034349	1063708	82	9	3144	-0.14149	0.55626	GTPBP4	0.903049	1
91734	10	1064847	1071799	29	7	3144	-1.0534	0.85391	IDI2	0.952426	1
3422	10	1085963	1095061	20	6	3144	0.80215	0.21123	IDI1	0.833863	1
22884	10	1095423	1178237	219	23	3144	-0.20011	0.5793	WDR37	0.908944	1
105	10	1223253	1779670	2069	160	3144	0.23207	0.40824	ADARB2	0.87759	1
101927824	10	3107616	3109573	13	1	3144	-0.98875	0.83861	LOC101927824	0.949813	1
5214	10	3109667	3178997	333	49	3144	0.50803	0.30572	PFKP	0.859071	1
10531	10	3179919	3215033	19	7	3144	1.2507	0.10553	PITRM1	0.770363	1
1316	10	3818188	3827473	17	6	3144	3.5498	0.00019279	KLF6	0.30596	1
83592	10	4868369	4890254	227	8	3144	-0.50898	0.69462	AKR1E2	0.9271	1
1645	10	5005454	5020158	69	9	3144	0.42633	0.33493	AKR1C1	0.863303	1
1646	10	5029967	5060225	188	23	3144	1.3027	0.096345	AKR1C2	0.764989	1
8644	10	5090958	5149878	298	31	3144	-2.5853	0.99514	AKR1C3	0.997555	1
1109	10	5238798	5260910	110	9	3144	-0.047348	0.51888	AKR1C4	0.896453	1
114131	10	5406976	5416169	20	4	3144	0.81262	0.20822	UCN3	0.832621	1
79861	10	5435061	5446793	36	5	3144	-0.15016	0.55968	TUBAL3	0.904054	1
10276	10	5454514	5501019	63	4	3144	-0.17085	0.56783	NET1	0.906667	1
51806	10	5540658	5541533	3	1	3144	0.47812	0.31628	CALML5	0.860755	1
810	10	5566924	5568231	5	2	3144	3.4803	0.0002504	CALML3	0.30596	1
79754	10	5680820	5708558	102	24	3144	0.71343	0.23779	ASB13	0.843518	1
54906	10	5726801	5807742	92	14	3144	-0.96853	0.83361	FAM208B	0.948748	1
2665	10	5807186	5855512	89	13	3144	-0.65254	0.74297	GDI2	0.934011	1
54522	10	5903593	5931860	46	9	3144	0.31094	0.37792	ANKRD16	0.871553	1
84893	10	5931535	5979558	95	10	3144	0.28716	0.387	FBXO18	0.873593	1
3601	10	5994334	6020150	107	22	3144	-0.59681	0.72468	IL15RA	0.931025	1
3559	10	6052657	6104333	218	37	3144	-0.24425	0.59648	IL2RA	0.912961	1
84991	10	6130949	6159422	84	18	3144	0.72875	0.23308	RBM17	0.843518	1
5209	10	6186843	6277508	240	58	3144	0.78546	0.21609	PFKFB3	0.837521	1
5588	10	6435558	6622254	504	44	3144	-0.49663	0.69028	PRKCQ	0.92589	1
57713	10	7200586	7453448	820	57	3144	-0.70454	0.75945	SFMBT2	0.93543	1
80760	10	7601232	7708961	381	41	3144	1.1719	0.12062	ITIH5	0.781968	1
3698	10	7745236	7791483	177	24	3144	0.41114	0.34049	ITIH2	0.863773	1
22944	10	7792925	7829990	122	16	3144	1.273	0.10151	KIN	0.770363	1
509	10	7830093	7849764	55	7	3144	1.2093	0.11327	ATP5C1	0.775299	1
83860	10	7860467	8057016	568	30	3144	0.61574	0.26903	TAF3	0.852977	1
2625	10	8087294	8117164	100	14	3144	0.6506	0.25765	GATA3	0.849622	1
10659	10	10838851	11378674	1532	111	3144	-0.20678	0.58191	CELF2	0.909369	1
9712	10	11502509	11653679	317	18	3144	-0.4826	0.68531	USP6NL	0.925341	1
79746	10	11784356	11806065	61	7	3144	0.039092	0.48441	ECHDC3	0.891318	1
254427	10	11865295	11914276	121	18	3144	-0.42654	0.66514	PROSER2	0.921397	1
26019	10	11962021	12085169	347	16	3144	1.116	0.13222	UPF2	0.784924	1
55526	10	12110916	12165227	118	14	3144	0.49472	0.3104	DHTKD1	0.859909	1
55176	10	12171640	12211957	124	8	3144	2.1744	0.014836	SEC61A2	0.654862	1
11164	10	12209573	12238143	54	13	3144	1.8392	0.032944	NUDT5	0.691767	1
8872	10	12237961	12292589	122	15	3144	1.462	0.071872	CDC123	0.733094	1
57118	10	12391583	12871735	1633	146	3144	0.56465	0.28616	CAMK1D	0.852977	1
83643	10	12938625	13141762	843	76	3144	0.12008	0.45221	CCDC3	0.885096	1
10133	10	13141425	13180291	104	18	3144	-1.1963	0.8842	OPTN	0.958948	1
55388	10	13203554	13253104	141	26	3144	0.89315	0.18589	MCM10	0.825933	1
221044	10	13263771	13276331	62	13	3144	0.08726	0.46523	UCMA	0.887204	1
5264	10	13319796	13342133	102	13	3144	-0.0077478	0.50309	PHYH	0.893492	1
22929	10	13359428	13390298	103	13	3144	0.42273	0.33625	SEPHS1	0.863354	1
222389	10	13480484	13570587	218	18	3144	1.6725	0.047212	BEND7	0.715361	1
8559	10	13628939	13672868	91	12	3144	0.78719	0.21559	PRPF18	0.837521	1
55691	10	13685706	14372866	2406	177	3144	1.3038	0.096158	FRMD4A	0.764473	1
83641	10	14560556	14816896	960	84	3144	0.50215	0.30778	FAM107B	0.859901	1
441549	10	14861251	14879983	37	9	3144	-1.2562	0.89547	CDNF	0.962124	1
51182	10	14880159	14913740	37	7	3144	-0.9439	0.82739	HSPA14	0.948154	1
79723	10	14920782	14946314	33	11	3144	-0.19136	0.57588	SUV39H2	0.908573	1
64421	10	14948870	14996106	86	17	3144	0.53063	0.29784	DCLRE1C	0.857075	1
644890	10	14996324	15014856	93	5	3144	0.14499	0.44236	MEIG1	0.885096	1
414149	10	15057071	15130783	342	33	3144	0.45227	0.32554	ACBD7	0.862775	1
55301	10	15085895	15115851	98	17	3144	-0.62038	0.7325	OLAH	0.932861	1
221060	10	15137384	15139318	5	2	3144	0.14954	0.44057	C10orf111	0.885096	1
10557	10	15139179	15146256	22	5	3144	0.10107	0.45975	RPP38	0.886234	1
9397	10	15147771	15210703	234	29	3144	0.18769	0.42556	NMT2	0.884144	1
221061	10	15253642	15413058	535	40	3144	0.27967	0.38986	FAM171A1	0.873593	1
8516	10	15557711	15762328	521	33	3144	1.6493	0.049541	ITGA8	0.715361	1
80013	10	15820173	15902519	77	9	3144	0.82628	0.20432	FAM188A	0.832621	1
9317	10	16478942	16555744	187	21	3144	-0.70548	0.75975	PTER	0.935461	1
389941	10	16555742	16564004	32	7	3144	1.025	0.15267	C1QL3	0.804413	1
6251	10	16632615	16859509	570	47	3144	-1.2259	0.88989	RSU1	0.96104	1
8029	10	16865965	17171816	1078	66	3144	0.92833	0.17662	CUBN	0.819809	1
1787	10	17179828	17244093	23	5	3144	1.1967	0.1157	TRDMT1	0.779091	1
7431	10	17269934	17279592	12	3	3144	1.3043	0.09606	VIM	0.764473	1
338596	10	17361282	17496408	677	32	3144	-0.022692	0.50905	ST8SIA6	0.894936	1
9200	10	17631031	17659383	97	14	3144	0.10141	0.45961	HACD1	0.886234	1
8027	10	17686124	17758823	265	12	3144	0.53734	0.29552	STAM	0.855908	1
653567	10	17794260	17842866	4	1	3144	0.14924	0.44068	TMEM236	0.885096	1
221074	10	18240768	18332221	358	36	3144	-0.31296	0.62285	SLC39A12	0.915872	1
783	10	18429373	18830688	1461	107	3144	1.6874	0.045766	CACNB2	0.715361	1
221078	10	18834264	18948180	440	18	3144	1.7821	0.037368	NSUN6	0.701441	1
221079	10	18948264	18970568	60	10	3144	1.665	0.047953	ARL5B	0.715361	1
340895	10	19337700	20023407	2628	90	3144	1.3512	0.088308	MALRD1	0.754181	1
84898	10	20105118	20575199	1902	84	3144	0.86894	0.19244	PLXDC2	0.827075	1
10529	10	21068900	21463116	793	47	3144	-0.6808	0.752	NEBL	0.935039	1
387638	10	21414692	21435488	12	3	3144	-1.2721	0.89832	C10orf113	0.962385	1
399726	10	21783421	21786213	5	2	3144	-1.4442	0.92566	CASC10	0.971744	1
387640	10	21802407	21814611	3	1	3144	-0.87848	0.81016	SKIDA1	0.945234	1
8028	10	21813540	22032559	102	11	3144	-1.3765	0.91567	MLLT10	0.967354	1
64215	10	22045477	22292679	146	11	3144	-1.2778	0.89935	DNAJC1	0.962618	1
100532731	10	22605312	22620414	2	1	3144	0.11013	0.45615	COMMD3-BMI1	0.88556	1
9576	10	22634345	22706539	11	5	3144	-0.10174	0.54052	SPAG6	0.898488	1
5305	10	22823766	23003503	469	24	3144	1.1165	0.13211	PIP4K2A	0.784924	1
219681	10	23216954	23327452	199	22	3144	0.79345	0.21376	ARMC3	0.836731	1
22921	10	23384427	23410942	56	8	3144	-2.1744	0.98516	MSRB2	0.992536	1
256297	10	23481460	23483181	3	1	3144	-0.43822	0.66939	PTF1A	0.92264	1
256815	10	23605520	23633772	48	7	3144	-0.53032	0.70205	C10orf67	0.927633	1
56243	10	23983675	24836772	2051	114	3144	0.047538	0.48104	KIAA1217	0.890952	1
57584	10	24872538	25012597	94	16	3144	-0.61383	0.73034	ARHGAP21	0.932186	1
56952	10	25137536	25242680	306	25	3144	-0.29398	0.61561	PRTFDC1	0.914103	1
219670	10	25270908	25351208	136	7	3144	0.88336	0.18852	ENKUR	0.826529	1
79896	10	25305508	25315593	22	3	3144	0.91284	0.18066	THNSL1	0.822369	1
57512	10	25464290	25891158	1552	49	3144	0.52854	0.29856	GPR158	0.857401	1
53904	10	26223002	26501465	848	19	3144	-0.55217	0.70958	MYO3A	0.928707	1
2572	10	26505236	26593491	188	10	3144	-0.063479	0.52531	GAD2	0.896979	1
54518	10	26727253	26856732	369	40	3144	0.83725	0.20122	APBB1IP	0.831994	1
23590	10	26986353	27035727	148	15	3144	0.91588	0.17986	PDSS1	0.821624	1
10006	10	27035525	27150016	307	17	3144	-1.2602	0.8962	ABI1	0.962132	1
22852	10	27284054	27389427	357	19	3144	1.7634	0.038916	ANKRD26	0.702763	1
10730	10	27399040	27443349	154	12	3144	1.3811	0.083628	YME1L1	0.751189	1
84930	10	27443753	27475848	117	11	3144	1.0934	0.13712	MASTL	0.793103	1
91452	10	27484143	27531068	285	12	3144	0.8708	0.19193	ACBD5	0.826611	1
101060171	10	27555336	27580347	123	13	3144	0.41087	0.34058	ARMC4P1	0.863773	1
374308	10	27687117	27703297	101	10	3144	-0.94575	0.82786	PTCHD3	0.948154	1
22931	10	27793103	27831166	40	8	3144	-0.5109	0.69529	RAB18	0.927444	1
283078	10	27961803	28034778	156	15	3144	1.4756	0.070027	MKX	0.732916	1
55130	10	28101095	28287977	418	19	3144	-0.96323	0.83228	ARMC4	0.948723	1
143098	10	28339922	28591953	1023	34	3144	-0.77409	0.78056	MPP7	0.937474	1
51322	10	28821355	28912041	141	11	3144	-0.26766	0.60552	WAC	0.913959	1
25805	10	28966424	28971868	7	3	3144	0.13861	0.44488	BAMBI	0.885096	1
283080	10	29135337	29170827	153	13	3144	0.70962	0.23897	C10orf126	0.845366	1
84569	10	29577980	29607158	193	23	3144	-0.4697	0.68072	LYZL1	0.925086	1
6840	10	29746274	30025864	1004	76	3144	0.97187	0.16556	SVIL	0.813338	1
57608	10	30301729	30348488	80	12	3144	1.2785	0.10053	KIAA1462	0.770363	1
101929256	10	30392875	30399829	12	3	3144	-0.13606	0.55411	LOC101929256	0.902394	1
55149	10	30598730	30638267	56	7	3144	-1.657	0.95124	MTPAP	0.979107	1
1326	10	30722950	30750762	40	4	3144	-0.81891	0.79358	MAP3K8	0.941651	1
119180	10	30900708	30918647	90	11	3144	-0.075634	0.53014	LYZL2	0.89714	1
220929	10	31133563	31320866	529	18	3144	0.0018648	0.49926	ZNF438	0.892784	1
6935	10	31607825	31818742	167	6	3144	0.56393	0.2864	ZEB1	0.852977	1
100505502	10	31651728	31653006	1	1	3144	0.77429	0.21938	LOC100505502	0.837684	1
94134	10	32094326	32217804	165	16	3144	1.5045	0.066222	ARHGAP12	0.7291	1
3799	10	32297938	32345371	82	9	3144	0.68503	0.24666	KIF5B	0.846225	1
80314	10	32556644	32667726	236	15	3144	0.26828	0.39424	EPC1	0.873634	1
79741	10	32735057	33171805	1315	25	3144	-0.21973	0.58696	CCDC7	0.91085	1
3688	10	33189246	33247293	168	21	3144	-0.19066	0.5756	ITGB1	0.908541	1
8829	10	33466419	33623833	553	43	3144	1.708	0.043822	NRP1	0.709751	1
56288	10	34398488	35104253	1390	52	3144	0.94697	0.17183	PARD3	0.817137	1
8453	10	35297479	35379570	161	6	3144	0.050204	0.47998	CUL2	0.890381	1
1390	10	35415769	35501886	167	7	3144	-0.19803	0.57849	CREM	0.908944	1
219771	10	35535953	35860848	372	15	3144	0.23314	0.40783	CCNY	0.87759	1
219770	10	35894338	35897863	10	3	3144	1.3142	0.094383	GJD4	0.762361	1
8325	10	35927177	35930362	1	1	3144	0.21563	0.41464	FZD8	0.880456	1
91074	10	37414785	37521495	96	14	3144	1.2692	0.10219	ANKRD30A	0.770363	1
100288485	10	37890366	37891859	8	2	3144	-0.77136	0.77975	MTRNR2L7	0.937424	1
57209	10	38065454	38147012	187	6	3144	1.8416	0.032765	ZNF248	0.691767	1
219749	10	38238500	38265584	40	4	3144	1.486	0.068639	ZNF25	0.732765	1
7581	10	38299578	38353946	79	5	3144	1.7306	0.041762	ZNF33A	0.70806	1
7587	10	38383264	38412280	33	4	3144	-1.7603	0.96082	ZNF37A	0.982786	1
101929373	10	42737971	42772290	7	1	3144	0.3785	0.35253	LOC101929373	0.865398	1
7582	10	43084532	43134016	93	8	3144	0.34412	0.36538	ZNF33B	0.865974	1
9790	10	43277954	43330385	148	13	3144	1.2085	0.11343	BMS1	0.775646	1
5979	10	43572517	43625799	201	21	3144	-0.40208	0.65619	RET	0.920502	1
55454	10	43633893	43680756	108	12	3144	0.44036	0.32984	CSGALNACT2	0.863303	1
221002	10	43689983	43762367	249	25	3144	0.97979	0.16359	RASGEF1A	0.811319	1
53828	10	43867092	43871783	9	3	3144	-0.37481	0.6461	FXYD4	0.919387	1
3185	10	43881065	43904696	67	10	3144	0.23297	0.40789	HNRNPF	0.87759	1
8187	10	44051792	44070066	34	4	3144	0.80365	0.2108	ZNF239	0.833347	1
220992	10	44101855	44113352	38	6	3144	-0.09989	0.53978	ZNF485	0.897965	1
7580	10	44139307	44144326	13	3	3144	1.1775	0.1195	ZNF32	0.781968	1
100130539	10	44788198	44790097	5	2	3144	1.2839	0.099595	C10orf142	0.769376	1
6387	10	44865601	44880545	64	11	3144	-1.4604	0.9279	CXCL12	0.971744	1
643236	10	45406764	45430642	61	8	3144	2.1266	0.016728	TMEM72	0.659754	1
83937	10	45455183	45491337	95	15	3144	-0.93102	0.82408	RASSF4	0.947655	1
11067	10	45471709	45474330	7	3	3144	-0.66913	0.74829	C10orf10	0.934697	1
220979	10	45493146	45496470	4	2	3144	0.56983	0.2844	C10orf25	0.852977	1
7570	10	45496273	45500777	15	5	3144	1.5672	0.058534	ZNF22	0.728099	1
79290	10	45798102	45811056	39	2	3144	-1.2153	0.88788	OR13A1	0.960037	1
240	10	45869624	45941569	168	15	3144	-1.1779	0.88059	ALOX5	0.957931	1
220972	10	45950033	46090354	378	7	3144	-0.42356	0.66406	2024-03-08	0.921383	1
93550	10	46111039	46168251	126	3	3144	0.54798	0.29185	ZFAND4	0.853733	1
253725	10	46222648	46288412	5	1	3144	0.010079	0.49598	FAM21C	0.892784	1
195977	10	47658233	47701443	141	15	3144	-1.5056	0.93391	ANTXRL	0.973595	1
118738	10	48355029	48373866	27	8	3144	-0.23288	0.59207	ZNF488	0.911532	1
5949	10	48381487	48390991	9	3	3144	0.45426	0.32482	RBP3	0.862528	1
2658	10	48413092	48416853	5	2	3144	0.76754	0.22138	GDF2	0.839297	1
2662	10	48425785	48439138	33	7	3144	-0.44558	0.67205	GDF10	0.923363	1
101060581	10	48901094	48924065	1	1	3144	1.7719	0.038209	LOC101060581	0.702763	1
143162	10	49364602	49482941	150	12	3144	-0.97159	0.83437	FRMPD2	0.949031	1
5599	10	49514682	49647403	260	17	3144	-0.32248	0.62646	MAPK8	0.915971	1
58504	10	49654068	49864310	680	50	3144	0.23207	0.40824	ARHGAP22	0.87759	1
57705	10	49892907	50191001	840	58	3144	0.007548	0.49699	WDFY4	0.892784	1
474354	10	50117528	50147980	136	20	3144	0.38814	0.34896	LRRC18	0.864878	1
196740	10	50222333	50323559	217	19	3144	-0.14352	0.55706	VSTM4	0.903558	1
170370	10	50339199	50342065	3	2	3144	-2.1007	0.98217	FAM170B	0.991073	1
170371	10	50363890	50396640	77	17	3144	1.8602	0.031431	C10orf128	0.689896	1
118461	10	50505118	50535537	45	10	3144	0.49731	0.30948	C10orf71	0.859909	1
644168	10	50574161	50604062	48	5	3144	-2.0408	0.97936	DRGX	0.990119	1
2074	10	50662526	50747169	112	17	3144	-0.69468	0.75637	ERCC6	0.935039	1
267004	10	50723151	50732327	13	4	3144	0.38165	0.35136	PGBD3	0.865092	1
101243544	10	50723151	50747584	57	11	3144	-0.13427	0.5534	ERCC6-PGBD3	0.902394	1
1103	10	50817141	50873150	145	25	3144	-0.28849	0.61351	CHAT	0.914103	1
6572	10	50818347	50820766	3	1	3144	-1.6047	0.94571	SLC18A3	0.976895	1
282966	10	50887684	50916956	89	9	3144	1.6317	0.051375	C10orf53	0.723875	1
55753	10	50942687	50970425	77	9	3144	1.9264	0.027026	OGDHL	0.688423	1
8505	10	51026325	51371346	71	6	3144	1.3224	0.093022	PARG	0.762212	1
4477	10	51549553	51562517	26	3	3144	-0.76103	0.77668	MSMB	0.936548	1
8031	10	51565108	51590734	14	3	3144	0.77632	0.21878	NCOA4	0.837521	1
100287932	10	51592080	51623386	6	2	3144	0.23439	0.40734	TIMM23	0.87759	1
387680	10	51827610	51893269	4	1	3144	-0.17591	0.56982	FAM21A	0.907238	1
56624	10	51947000	52008370	49	6	3144	1.0108	0.15606	ASAH2	0.805567	1
259230	10	52065345	52383737	691	28	3144	0.5579	0.28846	SGMS1	0.852977	1
653308	10	52499688	52516948	19	3	3144	1.1428	0.12656	ASAH2B	0.782525	1
29974	10	52559169	52645435	88	14	3144	1.951	0.025526	A1CF	0.683022	1
5592	10	52750911	54058110	3969	199	3144	0.16402	0.43486	PRKG1	0.884763	1
23283	10	53455246	53459355	9	2	3144	2.0627	0.019572	CSTF2T	0.662354	1
22943	10	54074041	54077417	7	2	3144	-1.1261	0.86994	DKK1	0.955955	1
4153	10	54525140	54532578	33	8	3144	0.95867	0.16886	MBL2	0.815468	1
65217	10	55562531	56561051	3811	103	3144	0.58862	0.27806	PCDH15	0.852977	1
100463289	10	57358750	57360488	5	2	3144	-0.47896	0.68402	MTRNR2L5	0.925341	1
11130	10	58117016	58121063	7	3	3144	0.90805	0.18193	ZWINT	0.823087	1
253430	10	59951278	60027694	293	7	3144	0.5126	0.30411	IPMK	0.859071	1
55847	10	60028862	60050752	58	5	3144	0.4527	0.32538	CISD1	0.862775	1
7321	10	60094739	60130513	55	9	3144	0.72919	0.23294	UBE2D1	0.843518	1
7019	10	60144903	60158990	31	7	3144	1.223	0.11067	TFAM	0.771779	1
80114	10	60272774	60591194	342	31	3144	1.1619	0.12264	BICC1	0.782525	1
84457	10	60936348	61007815	86	5	3144	-1.1557	0.8761	PHYHIPL	0.957214	1
220965	10	61005889	61122661	231	23	3144	-0.12622	0.55022	FAM13C	0.901466	1
220963	10	61410522	61469649	145	20	3144	-0.42733	0.66543	SLC16A9	0.921397	1
100507027	10	61496748	61513203	40	8	3144	-1.1901	0.88299	MRLN	0.95861	1
8030	10	61548505	61666414	391	22	3144	-0.50461	0.69308	CCDC6	0.926785	1
288	10	61786056	62493284	1993	76	3144	-0.74363	0.77145	ANK3	0.936314	1
983	10	62538089	62554610	46	5	3144	-0.13955	0.55549	CDK1	0.902758	1
9886	10	62629196	62761198	205	23	3144	-0.1115	0.54439	RHOBTB1	0.900806	1
219623	10	63166401	63213208	103	15	3144	-0.022151	0.50884	TMEM26	0.894936	1
219621	10	63422709	63526524	322	23	3144	0.062589	0.47505	C10orf107	0.889011	1
84159	10	63661013	63856707	404	47	3144	0.12227	0.45134	ARID5B	0.885096	1
219790	10	63942794	64028570	206	13	3144	0.75826	0.22415	RTKN2	0.840712	1
22891	10	64133916	64431771	851	64	3144	-0.58555	0.72091	ZNF365	0.929706	1
84890	10	64564516	64568239	7	2	3144	1.5834	0.056666	ADO	0.728099	1
1959	10	64571756	64578927	10	3	3144	1.8939	0.029118	EGR2	0.688423	1
29982	10	64893007	64914786	35	7	3144	0.81656	0.20709	NRBF2	0.832621	1
221037	10	64926983	65225880	553	18	3144	0.45742	0.32369	JMJD1C	0.862494	1
221035	10	65281113	65384883	215	18	3144	0.61782	0.26835	REEP3	0.852977	1
29119	10	67672276	69455949	5920	173	3144	0.58911	0.27789	CTNNA3	0.852977	1
347731	10	68685792	68861309	383	32	3144	0.024544	0.49021	LRRTM3	0.892131	1
56521	10	69556427	69597937	65	10	3144	-1.3231	0.9071	DNAJC12	0.964454	1
23411	10	69644427	69678147	80	9	3144	0.27856	0.39029	SIRT1	0.873593	1
26091	10	69681656	69835103	211	20	3144	-0.60975	0.72899	HERC4	0.932096	1
84665	10	69865874	69971774	394	26	3144	0.25821	0.39812	MYPN	0.874525	1
220202	10	69990352	69991870	2	1	3144	0.10042	0.46	ATOH7	0.886234	1
64081	10	70042417	70096115	171	10	3144	0.12236	0.45131	PBLD	0.885096	1
3189	10	70091768	70102953	19	5	3144	0.064402	0.47433	HNRNPH3	0.889011	1
55680	10	70100864	70167051	119	7	3144	-0.51945	0.69828	RUFY2	0.927444	1
1763	10	70173821	70231878	198	14	3144	-0.65673	0.74432	DNA2	0.934055	1
8034	10	70242090	70287280	157	11	3144	0.15681	0.4377	SLC25A16	0.885096	1
80312	10	70320117	70454239	356	17	3144	0.21937	0.41318	TET1	0.880456	1
55749	10	70480956	70552134	129	13	3144	-0.31674	0.62428	CCAR1	0.915872	1
219736	10	70587294	70655209	182	21	3144	-1.4143	0.92137	STOX1	0.970161	1
79009	10	70661034	70706603	129	16	3144	-2.066	0.98059	DDX50	0.99074	1
9188	10	70715879	70744825	49	10	3144	-1.4017	0.9195	DDX21	0.969163	1
26128	10	70748477	70776739	87	13	3144	-1.0684	0.85733	KIF1BP	0.952718	1
5552	10	70847828	70864567	43	7	3144	0.37694	0.35311	SRGN	0.865398	1
9559	10	70883908	70932617	119	10	3144	0.6452	0.2594	VPS26A	0.849714	1
6832	10	70939993	70968854	67	9	3144	1.1229	0.13074	SUPV3L1	0.782941	1
80201	10	70980059	71027315	140	27	3144	-0.75003	0.77338	HKDC1	0.936314	1
3098	10	71029740	71161638	456	60	3144	-0.51927	0.69821	HK1	0.927444	1
6865	10	71163958	71176674	38	5	3144	0.9744	0.16493	TACR2	0.812618	1
23555	10	71176821	71271569	362	14	3144	-0.43575	0.66849	TSPAN15	0.922242	1
50674	10	71331791	71333210	3	2	3144	-0.092291	0.53677	NEUROG3	0.897328	1
219738	10	71390003	71393355	20	4	3144	-1.1027	0.86492	C10orf35	0.95485	1
1305	10	71561644	71718904	647	93	3144	1.1293	0.12938	COL13A1	0.782525	1
55506	10	71812357	71872040	144	23	3144	0.72651	0.23376	H2AFY2	0.843518	1
84883	10	71872023	71892832	44	10	3144	0.092567	0.46312	AIFM2	0.886973	1
219743	10	71897737	71906496	38	7	3144	-0.032739	0.51306	TYSND1	0.895194	1
56681	10	71909960	71930285	68	10	3144	0.40478	0.34282	SAR1A	0.863773	1
5464	10	71962586	71993667	116	15	3144	0.58928	0.27784	PPA1	0.852977	1
64106	10	72014713	72043450	90	14	3144	-0.27184	0.60713	NPFFR1	0.913959	1
55222	10	72058726	72142406	291	24	3144	-0.97927	0.83628	LRRC20	0.949627	1
1979	10	72163861	72188374	36	7	3144	0.73303	0.23177	EIF4EBP2	0.843518	1
4838	10	72191692	72201465	15	4	3144	0.74455	0.22827	NODAL	0.843518	1
27143	10	72238564	72328206	342	32	3144	0.28472	0.38793	PALD1	0.873593	1
5551	10	72357104	72362531	13	5	3144	0.83735	0.2012	PRF1	0.831994	1
140766	10	72432559	72522197	424	46	3144	1.613	0.053371	ADAMTS14	0.724528	1
219793	10	72530995	72545157	45	12	3144	0.47186	0.31851	TBATA	0.861053	1
8879	10	72575704	72640946	175	20	3144	0.63759	0.26187	SGPL1	0.850771	1
5092	10	72642037	72648541	21	8	3144	-0.13405	0.55332	PCBD1	0.902394	1
219699	10	72972292	73062635	274	30	3144	0.91734	0.17948	UNC5B	0.821207	1
55315	10	73079010	73123147	144	21	3144	1.2748	0.10119	SLC29A3	0.770363	1
64072	10	73156691	73575704	1299	146	3144	-1.3055	0.90414	CDH23	0.963594	1
414152	10	73471458	73497581	57	10	3144	-0.47955	0.68423	C10orf105	0.925341	1
64115	10	73507313	73533337	85	19	3144	-1.4275	0.92328	C10orf54	0.970504	1
5660	10	73576055	73611082	110	19	3144	-1.0235	0.84696	PSAP	0.951126	1
9469	10	73724120	73773322	129	11	3144	1.6149	0.053165	CHST3	0.724528	1
9806	10	73818792	73848790	64	7	3144	2.2497	0.012235	SPOCK2	0.633099	1
51008	10	73855790	73976892	141	9	3144	0.79985	0.2119	ASCC1	0.83468	1
119504	10	73975758	73995618	10	5	3144	0.96974	0.16609	ANAPC16	0.814079	1
54541	10	74033677	74035797	3	1	3144	1.4382	0.07519	DDIT4	0.733094	1
54788	10	74092588	74114907	54	2	3144	-0.089939	0.53583	DNAJB12	0.89714	1
10367	10	74127084	74385949	310	3	3144	1.3096	0.095173	MICU1	0.764473	1
90550	10	74451889	74647452	51	4	3144	1.2336	0.10868	MCU	0.771779	1
170392	10	74653339	74692787	21	1	3144	0.014407	0.49425	OIT3	0.892784	1
84647	10	74694519	74714590	7	2	3144	-0.49124	0.68837	PLA2G12B	0.925341	1
5033	10	74766975	74856732	123	2	3144	0.10079	0.45986	P4HA1	0.886234	1
25961	10	74870133	74891583	40	1	3144	0.035362	0.4859	NUDT13	0.891318	1
11319	10	74894282	74927853	79	1	3144	0.055888	0.47772	ECD	0.889011	1
317662	10	74927877	75002435	135	2	3144	-0.035468	0.51415	FAM149B1	0.895269	1
23234	10	75002582	75007025	7	1	3144	-0.19568	0.57757	DNAJC9	0.908944	1
51021	10	75008601	75012451	8	1	3144	0.042762	0.48295	MRPS16	0.891318	1
118491	10	75013516	75119425	271	2	3144	0.083365	0.46678	CFAP70	0.887872	1
310	10	75135189	75173841	58	1	3144	0.2632	0.3962	ANXA7	0.873874	1
118490	10	75183337	75193319	5	2	3144	-0.45246	0.67453	MSS51	0.92386	1
5532	10	75196563	75255782	24	1	3144	0.11296	0.45503	PPP3CB	0.885262	1
159195	10	75257296	75335433	55	3	3144	1.5113	0.065357	USP54	0.728099	1
58529	10	75391370	75401515	13	2	3144	1.988	0.023404	MYOZ1	0.680905	1
79933	10	75404639	75415832	1	1	3144	-2.2213	0.98683	SYNPO2L	0.993335	1
729092	10	75434033	75464357	1	1	3144	-0.75632	0.77527	AGAP5	0.936548	1
9632	10	75504039	75531933	28	4	3144	0.31047	0.3781	SEC24C	0.871553	1
170384	10	75531830	75535977	4	1	3144	-1.4803	0.9306	FUT11	0.97223	1
23053	10	75545334	75561556	5	2	3144	-1.335	0.90906	ZSWIM8	0.964752	1
8509	10	75561669	75571589	7	2	3144	-0.31361	0.62309	NDST2	0.915872	1
818	10	75572259	75634349	70	7	3144	0.88394	0.18836	CAMK2G	0.826529	1
414236	10	75669727	75682535	19	4	3144	1.7947	0.036354	C10orf55	0.699064	1
5328	10	75670862	75677259	8	2	3144	1.2581	0.10417	PLAU	0.770363	1
7414	10	75757836	75879918	142	15	3144	2.3442	0.009535	VCL	0.621617	1
26985	10	75880015	75910826	55	5	3144	0.99719	0.15934	AP3M1	0.808984	1
132	10	75910943	76469061	729	19	3144	0.82874	0.20362	ADK	0.832621	1
23522	10	76584685	76792380	191	11	3144	-0.2748	0.60826	KAT6B	0.913959	1
338599	10	76797230	76833383	87	13	3144	-0.88031	0.81065	DUPD1	0.945416	1
51207	10	76854190	76868976	38	8	3144	-0.91833	0.82078	DUSP13	0.94738	1
142891	10	76871275	76941881	128	12	3144	-1.0606	0.85557	SAMD8	0.952426	1
7417	10	76969912	76991206	32	6	3144	-0.41347	0.66037	VDAC2	0.920971	1
118881	10	76992760	76995802	6	2	3144	-0.54933	0.70861	COMTD1	0.928707	1
83938	10	77191217	78317133	1948	133	3144	0.43341	0.33236	C10orf11	0.863303	1
3778	10	78629359	79397577	1947	145	3144	0.6232	0.26658	KCNMA1	0.852977	1
9231	10	79550549	79686348	337	12	3144	-0.26857	0.60587	DLG5	0.913959	1
11128	10	79734907	79789298	57	5	3144	0.18842	0.42527	POLR3A	0.884144	1
6229	10	79793518	79816571	20	3	3144	2.0472	0.020318	RPS24	0.664816	1
57178	10	80828751	81076285	717	91	3144	3.4477	0.00028266	ZMIZ1	0.30596	1
10105	10	81107220	81115090	17	5	3144	0.57588	0.28235	PPIF	0.852977	1
219654	10	81142081	81205383	221	36	3144	1.8044	0.035585	ZCCHC24	0.698452	1
143244	10	81272357	81276196	11	2	3144	0.68722	0.24597	EIF5AL1	0.846225	1
729238	10	81315608	81320177	1	1	3144	1.266	0.10275	SFTPA2	0.770363	1
653509	10	81370651	81375199	1	1	3144	0.90392	0.18302	SFTPA1	0.824166	1
729262	10	81460192	81472722	3	1	3144	1.1126	0.13294	NUTM2B	0.786569	1
6441	10	81697496	81708861	45	9	3144	-1.0052	0.84261	SFTPD	0.950312	1
80195	10	81838402	81852307	43	8	3144	0.19354	0.42327	TMEM254	0.883841	1
219348	10	81892258	81904784	60	11	3144	-1.2591	0.896	PLAC9	0.962124	1
311	10	81914880	81965433	194	19	3144	-2.6264	0.99569	ANXA11	0.99771	1
4143	10	82031576	82049721	54	10	3144	-0.66066	0.74559	MAT1A	0.934394	1
143241	10	82095858	82116523	47	9	3144	-0.68766	0.75417	DYDC1	0.935039	1
84332	10	82104501	82127829	78	8	3144	-1.1412	0.87311	DYDC2	0.956454	1
84293	10	82167585	82192753	62	10	3144	-1.1327	0.87133	FAM213A	0.95617	1
81619	10	82214038	82282394	152	21	3144	-2.0493	0.97978	TSPAN14	0.990425	1
387694	10	82297658	82406316	416	36	3144	-1.0577	0.85489	SH2D4B	0.952426	1
10718	10	83635070	84746935	2730	142	3144	0.6733	0.25038	NRG3	0.846776	1
27069	10	85899185	85913311	39	8	3144	0.2581	0.39817	GHITM	0.874526	1
387695	10	85933511	85945050	37	8	3144	-0.2947	0.61589	C10orf99	0.914103	1
92211	10	85954391	85979377	63	12	3144	-0.17387	0.56902	CDHR1	0.906906	1
340745	10	85980241	85985339	14	4	3144	-0.79644	0.78711	LRIT2	0.93874	1
26103	10	85991276	86001217	34	7	3144	-1.6457	0.95009	LRIT1	0.978486	1
5995	10	86004809	86018944	55	11	3144	1.1687	0.12126	RGR	0.782418	1
54462	10	86088342	86278276	558	20	3144	0.4981	0.30921	CCSER2	0.859901	1
2894	10	87359312	88126250	2196	123	3144	-0.12057	0.54798	GRID1	0.901313	1
23063	10	88195013	88281541	222	20	3144	0.53644	0.29583	WAPAL	0.855908	1
94233	10	88414314	88426217	44	10	3144	2.1556	0.015558	OPN4	0.65564	1
11155	10	88426542	88495829	230	32	3144	1.1972	0.11561	LDB3	0.779091	1
657	10	88516396	88684945	374	19	3144	-0.64389	0.74018	BMPR1A	0.933542	1
79812	10	88695297	88717425	50	7	3144	0.19178	0.42396	MMRN2	0.884144	1
6623	10	88717504	88723017	21	5	3144	-0.59237	0.7232	SNCG	0.93009	1
10974	10	88728188	88730666	6	1	3144	-0.3753	0.64628	ADIRF	0.919387	1
119385	10	88728239	88769960	124	16	3144	-0.52083	0.69876	AGAP11	0.927444	1
643161	10	88780046	88784487	20	4	3144	0.4888	0.31249	FAM25A	0.860547	1
2746	10	88809959	88854776	100	13	3144	0.88457	0.18819	GLUD1	0.826529	1
54537	10	88854953	88951225	221	17	3144	0.064672	0.47422	FAM35A	0.889011	1
728118	10	88983616	88995645	2	1	3144	-1.9027	0.97146	NUTM2A	0.986804	1
9562	10	89264223	89313218	73	11	3144	0.52948	0.29824	MINPP1	0.857075	1
9060	10	89419476	89507462	236	26	3144	0.60445	0.27277	PAPSS2	0.852977	1
84896	10	89511608	89601111	136	8	3144	1.4131	0.078816	ATAD1	0.741256	1
100144748	10	89618918	89623194	1	1	3144	0.17188	0.43177	KLLN	0.884144	1
5728	10	89623195	89728532	124	26	3144	0.49004	0.31205	PTEN	0.860206	1
55328	10	90033621	90343611	603	32	3144	-1.2811	0.89991	RNLS	0.96275	1
142910	10	90346519	90366733	24	6	3144	-0.84667	0.80141	LIPJ	0.943177	1
8513	10	90424146	90438572	30	7	3144	-0.32463	0.62727	LIPF	0.916078	1
643414	10	90484301	90512513	65	7	3144	0.68871	0.2455	LIPK	0.846225	1
643418	10	90519786	90538648	51	8	3144	-0.60489	0.72737	LIPN	0.931509	1
340654	10	90562487	90580315	16	9	3144	0.33374	0.36929	LIPM	0.867292	1
118932	10	90579656	90611732	42	8	3144	0.97717	0.16424	ANKRD22	0.811921	1
57559	10	90639597	90735343	154	16	3144	-0.60249	0.72658	STAMBPL1	0.931509	1
59	10	90694831	90751147	84	18	3144	0.32706	0.37181	ACTA2	0.869158	1
355	10	90750288	90775542	59	8	3144	0.30138	0.38156	FAS	0.872761	1
9023	10	90965694	90967071	4	1	3144	1.6138	0.053282	CH25H	0.724528	1
3988	10	90973326	91011660	97	19	3144	1.5934	0.05554	LIPA	0.728099	1
3433	10	91061706	91069033	2	1	3144	1.558	0.059621	IFIT2	0.728099	1
3437	10	91087602	91100725	49	5	3144	2.3082	0.010495	IFIT3	0.621617	1
439996	10	91137813	91144962	10	3	3144	0.84339	0.1995	IFIT1B	0.831227	1
3434	10	91152303	91166244	25	6	3144	0.96202	0.16802	IFIT1	0.81449	1
24138	10	91174031	91180759	20	5	3144	0.3541	0.36163	IFIT5	0.865974	1
387700	10	91190051	91295497	245	35	3144	1.349	0.088661	SLC16A12	0.754181	1
53354	10	91339254	91405329	251	25	3144	0.37578	0.35354	PANK1	0.865398	1
9585	10	91461264	91534700	196	6	3144	1.5399	0.061792	KIF20B	0.728099	1
3363	10	92500575	92617671	295	15	3144	0.20142	0.42018	HTR7	0.882409	1
10556	10	92631709	92668312	64	8	3144	0.52124	0.3011	RPP30	0.858776	1
27063	10	92671857	92681032	9	4	3144	-0.088004	0.53506	ANKRD1	0.89714	1
84333	10	92922769	93044088	229	17	3144	0.1534	0.43904	PCGF5	0.885096	1
143279	10	93169037	93274586	149	7	3144	1.1769	0.11963	HECTD2	0.781968	1
5507	10	93388197	93392858	6	4	3144	-1.5635	0.94103	PPP1R3C	0.975569	1
80351	10	93558151	93625232	162	13	3144	-0.21566	0.58538	TNKS2	0.909828	1
143282	10	93666345	93669258	6	3	3144	0.73279	0.23184	FGFBP3	0.843518	1
9044	10	93683526	93790755	182	13	3144	0.78208	0.21708	BTAF1	0.837521	1
22849	10	93806452	94050875	226	18	3144	-0.21334	0.58447	CPEB3	0.909542	1
54708	10	94050920	94113721	60	7	3144	0.33791	0.36771	2024-03-05	0.866905	1
3416	10	94211441	94333852	251	26	3144	-0.52148	0.69899	IDE	0.927444	1
3832	10	94352825	94415152	236	21	3144	-0.59737	0.72487	KIF11	0.931025	1
3087	10	94449681	94455408	8	3	3144	-0.46526	0.67913	HHEX	0.924835	1
54536	10	94590887	94819251	512	20	3144	0.98152	0.16317	EXOC6	0.811133	1
340665	10	94820565	94829304	17	5	3144	0.67517	0.24979	CYP26C1	0.846225	1
1592	10	94833232	94837641	7	2	3144	-0.17949	0.57122	CYP26A1	0.907394	1
26509	10	95066186	95242190	615	46	3144	-0.036338	0.51449	MYOF	0.895269	1
55165	10	95256369	95288849	107	12	3144	1.1254	0.13022	CEP55	0.782525	1
338557	10	95326422	95349829	75	13	3144	1.4055	0.07993	FFAR4	0.746041	1
5950	10	95351593	95361101	41	5	3144	1.5449	0.061179	RBP4	0.728099	1
5146	10	95372345	95425430	164	23	3144	-0.0084562	0.50337	PDE6C	0.893492	1
118924	10	95427640	95462329	54	8	3144	0.33966	0.36706	FRA10AC1	0.866537	1
9211	10	95517566	95557916	115	17	3144	-0.96522	0.83278	LGI1	0.948723	1
159371	10	95653730	95663581	14	3	3144	0.33481	0.36888	SLC35G1	0.867054	1
51196	10	95753746	96088149	499	50	3144	0.2098	0.41691	PLCE1	0.881042	1
64318	10	96092989	96122715	72	9	3144	-0.41056	0.6593	NOC3L	0.920502	1
23232	10	96161956	96296089	155	14	3144	-0.342	0.63382	TBC1D12	0.917226	1
3070	10	96305535	96362628	104	8	3144	-0.60443	0.72722	HELLS	0.931509	1
1562	10	96443251	96495947	128	12	3144	-0.28365	0.61166	CYP2C18	0.914085	1
1557	10	96522463	96612671	197	11	3144	-0.81206	0.79162	CYP2C19	0.940656	1
1559	10	96698350	96749486	170	15	3144	-0.46296	0.67831	CYP2C9	0.924646	1
1558	10	96796529	96829255	141	14	3144	-1.4205	0.92227	CYP2C8	0.970388	1
142827	10	96953957	96988686	105	7	3144	-1.6416	0.94966	ACSM6	0.978228	1
9124	10	96997325	97050905	158	20	3144	-1.1687	0.87875	PDLIM1	0.957845	1
10580	10	97071530	97321171	738	63	3144	1.3908	0.082149	SORBS1	0.750876	1
5832	10	97365686	97416759	169	20	3144	1.2915	0.098273	ALDH18A1	0.769155	1
26123	10	97423153	97453900	69	12	3144	1.5312	0.062864	TCTN3	0.728099	1
953	10	97471536	97637023	462	21	3144	0.77598	0.21888	ENTPD1	0.837521	1
100127889	10	97667722	97698415	90	13	3144	-0.15229	0.56052	C10orf131	0.904511	1
387707	10	97721331	97793496	158	22	3144	0.068006	0.47289	CC2D2B	0.889011	1
54619	10	97803159	97820627	15	6	3144	0.142	0.44354	CCNJ	0.885096	1
9849	10	97889472	97923517	53	12	3144	-0.16486	0.56547	ZNF518A	0.906335	1
29760	10	97951455	98031333	212	36	3144	-0.56017	0.71232	BLNK	0.928707	1
1791	10	98064085	98098321	79	7	3144	1.5131	0.065122	DNTT	0.728099	1
93377	10	98102973	98119092	49	7	3144	1.3427	0.089686	OPALIN	0.754181	1
7093	10	98124363	98273683	355	31	3144	0.14047	0.44414	TLL2	0.885096	1
56889	10	98277867	98346809	145	11	3144	-0.78412	0.78352	TM9SF3	0.93874	1
118788	10	98353069	98480279	255	32	3144	-0.36148	0.64113	PIK3AP1	0.918456	1
84458	10	98592017	98724198	119	5	3144	0.06299	0.47489	LCOR	0.889011	1
26148	10	98741041	98745585	2	1	3144	0.48665	0.31325	C10orf12	0.860547	1
6585	10	98757795	98945683	441	45	3144	-0.83687	0.79867	SLIT1	0.942915	1
84986	10	98981930	99052430	213	15	3144	0.5248	0.29986	ARHGAP19	0.857667	1
10023	10	99079022	99081672	5	2	3144	-0.048681	0.51941	FRAT1	0.896453	1
23401	10	99092254	99094458	3	2	3144	0.42913	0.33391	FRAT2	0.863303	1
23223	10	99116458	99161127	181	6	3144	-0.42162	0.66335	RRP12	0.921383	1
5223	10	99186027	99193198	11	4	3144	0.46798	0.3199	PGAM1	0.861053	1
51013	10	99195666	99205808	21	5	3144	0.30328	0.38084	EXOSC1	0.872724	1
84287	10	99205900	99217127	16	4	3144	-0.8511	0.80264	ZDHHC16	0.943639	1
64210	10	99218081	99258521	67	10	3144	-0.98692	0.83816	MMS19	0.949694	1
80019	10	99258768	99330960	160	18	3144	0.57547	0.28249	UBTD1	0.852977	1
26287	10	99332256	99343641	21	4	3144	-0.73127	0.76769	ANKRD2	0.936314	1
112817	10	99344102	99372559	74	17	3144	-0.096743	0.53853	HOGA1	0.897599	1
414157	10	99349450	99350691	3	1	3144	-0.026108	0.51041	C10orf62	0.894936	1
118812	10	99374310	99393913	32	4	3144	-1.0127	0.84439	MORN4	0.950364	1
55361	10	99400443	99436187	71	7	3144	-1.1478	0.87447	PI4K2A	0.956678	1
60370	10	99437181	99447015	28	5	3144	-1.1877	0.88252	AVPI1	0.95861	1
83742	10	99473465	99477909	5	2	3144	-0.0051696	0.50206	MARVELD1	0.893492	1
118813	10	99496878	99520664	69	6	3144	-0.98676	0.83812	ZFYVE27	0.949694	1
6425	10	99526508	99531756	9	2	3144	-0.49224	0.68873	SFRP5	0.925341	1
401647	10	99609995	99631335	32	5	3144	0.8047	0.2105	GOLGA7B	0.833219	1
55118	10	99624757	99790585	196	31	3144	0.38586	0.3498	CRTAC1	0.865092	1
27291	10	99894381	100004654	170	12	3144	1.3035	0.096194	R3HCC1L	0.764473	1
84171	10	100007443	100028007	44	5	3144	0.94728	0.17175	LOXL4	0.817137	1
84795	10	100143322	100174978	149	7	3144	1.7565	0.039503	PYROXD2	0.704753	1
3257	10	100175955	100206720	110	14	3144	1.3891	0.082408	HPS1	0.750964	1
60495	10	100216834	100995632	1487	41	3144	1.1705	0.12091	HPSE2	0.782084	1
26507	10	101088856	101154087	120	18	3144	1.7206	0.042665	CNNM1	0.70806	1
2805	10	101156627	101190530	47	9	3144	0.78027	0.21762	GOT1	0.837521	1
159296	10	101292690	101296281	7	3	3144	-0.75294	0.77426	NKX2-3	0.936506	1
81894	10	101370275	101419039	123	6	3144	-1.0367	0.85007	SLC25A28	0.951855	1
57089	10	101419263	101471002	87	8	3144	-1.7892	0.96321	ENTPD7	0.983306	1
1355	10	101455886	101492423	53	6	3144	-1.5958	0.94473	COX15	0.97645	1
51076	10	101491958	101515894	25	6	3144	-1.2006	0.88505	CUTC	0.959096	1
1244	10	101542457	101611662	160	13	3144	-0.64121	0.73931	ABCC2	0.933439	1
23268	10	101635334	101769676	414	22	3144	0.27385	0.3921	DNMBP	0.873593	1
1369	10	101802065	101841642	107	16	3144	-0.68893	0.75457	CPN1	0.935039	1
10613	10	101909847	101945814	62	6	3144	-0.66181	0.74595	ERLIN1	0.934462	1
1147	10	101948123	101989367	66	7	3144	-0.88363	0.81155	CHUK	0.945416	1
55280	10	101992055	102027437	73	5	3144	-1.2304	0.89073	CWF19L1	0.961181	1
282991	10	102033035	102046469	19	4	3144	-0.0079651	0.50318	BLOC1S2	0.893492	1
9033	10	102047903	102090243	97	14	3144	0.0017188	0.49931	PKD2L1	0.892784	1
6319	10	102106772	102124588	17	4	3144	0.42543	0.33526	SCD	0.863303	1
7479	10	102222812	102243399	33	2	3144	0.050751	0.47976	WNT8B	0.890381	1
25956	10	102246397	102279711	43	2	3144	-0.73204	0.76793	SEC31B	0.936314	1
4714	10	102283497	102289640	5	1	3144	-0.2639	0.60407	NDUFB8	0.913959	1
55662	10	102295641	102313681	36	1	3144	-0.74249	0.7711	HIF1AN	0.936314	1
5076	10	102495316	102589698	166	17	3144	0.48715	0.31308	PAX2	0.860547	1
55719	10	102672326	102724891	50	11	3144	1.453	0.073107	FAM178A	0.733094	1
57715	10	102729254	102745373	20	3	3144	2.1809	0.014594	SEMA4G	0.654862	1
84545	10	102737579	102747272	15	5	3144	2.0825	0.018646	MRPL43	0.662354	1
56652	10	102747293	102754159	11	2	3144	2.1757	0.01479	C10orf2	0.654862	1
84445	10	102756864	102767593	13	2	3144	1.9218	0.027314	LZTS2	0.688423	1
79955	10	102767440	102790914	38	11	3144	0.93428	0.17508	PDZD7	0.818479	1
81855	10	102790996	102800998	8	5	3144	-0.040478	0.51614	SFXN3	0.89568	1
81621	10	102820999	102827888	8	3	3144	-0.12254	0.54876	KAZALD1	0.901313	1
3195	10	102891061	102897546	13	5	3144	-0.87381	0.80889	TLX1	0.944795	1
10660	10	102986733	102989954	3	2	3144	0.14274	0.44325	LBX1	0.885096	1
8945	10	103113790	103317078	381	12	3144	-0.223	0.58823	BTRC	0.91111	1
25911	10	103330399	103369410	61	6	3144	-1.1899	0.88296	DPCD	0.95861	1
27343	10	103338639	103348027	14	2	3144	-1.441	0.92521	POLL	0.971633	1
6468	10	103370421	103455345	101	11	3144	-1.3417	0.91016	FBXW4	0.965035	1
2253	10	103529887	103540126	3	2	3144	-0.059263	0.52363	FGF8	0.896627	1
10360	10	103541082	103543170	3	1	3144	-0.31657	0.62421	NPM3	0.915872	1
10724	10	103544200	103578930	43	9	3144	-1.4909	0.93201	MGEA5	0.972642	1
30819	10	103585731	103603769	26	8	3144	-0.95739	0.83082	KCNIP2	0.948723	1
79591	10	103605356	103815932	256	21	3144	-0.67808	0.75114	C10orf76	0.935039	1
79803	10	103825124	103827795	2	1	3144	0.4798	0.31568	HPS6	0.860755	1
8861	10	103866315	103880210	20	8	3144	-0.93098	0.82407	LDB1	0.947655	1
23082	10	103892787	103910090	18	6	3144	-1.5331	0.93737	PPRC1	0.974965	1
9221	10	103911933	103923627	11	2	3144	-0.51949	0.69829	NOLC1	0.927444	1
83401	10	103986143	103989346	3	1	3144	1.2698	0.10208	ELOVL3	0.770363	1
5309	10	103989946	104001231	19	3	3144	1.6596	0.048502	PITX3	0.715361	1
8729	10	104005255	104142656	200	23	3144	1.4534	0.073063	GBF1	0.733094	1
4791	10	104153867	104162286	13	7	3144	0.67848	0.24873	NFKB2	0.846225	1
5662	10	104162374	104179691	18	7	3144	0.93711	0.17435	PSD	0.818479	1
79176	10	104178979	104182894	3	2	3144	-0.53482	0.70361	FBXL15	0.92809	1
79004	10	104183002	104192423	13	4	3144	0.15756	0.4374	CUEDC2	0.885096	1
79946	10	104209594	104211300	1	1	3144	-0.82997	0.79672	C10orf95	0.94241	1
79847	10	104221149	104239546	61	6	3144	-1.9068	0.97172	TMEM180	0.986826	1
10121	10	104238986	104262580	69	4	3144	-1.4529	0.92687	ACTR1A	0.971744	1
51684	10	104263719	104393214	273	11	3144	-0.96574	0.83291	SUFU	0.948723	1
81603	10	104403326	104418076	17	5	3144	-0.32554	0.62761	TRIM8	0.916078	1
403	10	104433484	104474190	59	9	3144	-0.1834	0.57276	ARL3	0.907394	1
118980	10	104474298	104498947	37	7	3144	-0.06848	0.5273	SFXN2	0.896979	1
54838	10	104503727	104576022	206	21	3144	-0.055624	0.52218	WBP1L	0.896627	1
1586	10	104590288	104597290	19	4	3144	0.71477	0.23738	CYP17A1	0.843518	1
119032	10	104613967	104624718	24	6	3144	0.94508	0.17231	C10orf32	0.817137	1
57412	10	104629183	104661656	102	10	3144	0.95329	0.17022	AS3MT	0.816382	1
54805	10	104678075	104838344	353	16	3144	1.045	0.14802	CNNM2	0.803967	1
22978	10	104847774	104953063	205	13	3144	1.254	0.10491	NT5C2	0.770363	1
729020	10	105005644	105007773	3	2	3144	1.1259	0.1301	RPEL1	0.782525	1
9118	10	105036919	105050108	18	4	3144	0.82625	0.20433	INA	0.832621	1
84108	10	105062553	105110891	45	8	3144	0.28558	0.3876	PCGF6	0.873593	1
6877	10	105127724	105148822	19	4	3144	-0.2754	0.6085	TAF5	0.914031	1
84833	10	105148807	105156270	8	3	3144	0.25887	0.39787	USMG5	0.874496	1
22984	10	105156387	105206052	62	10	3144	0.47454	0.31756	PDCD11	0.860755	1
51063	10	105206543	105212162	5	3	3144	0.38052	0.35178	CALHM2	0.865298	1
255022	10	105213144	105218648	11	4	3144	0.010497	0.49581	CALHM1	0.892784	1
119395	10	105232561	105238997	8	2	3144	-1.6279	0.94823	CALHM3	0.977678	1
9148	10	105253735	105352309	243	32	3144	-0.4852	0.68623	NEURL1	0.925341	1
9644	10	105353784	105615195	609	53	3144	-0.9943	0.83996	SH3PXD2A	0.949929	1
79991	10	105637316	105678045	95	9	3144	-0.9987	0.84103	OBFC1	0.950037	1
9748	10	105726943	105788991	153	9	3144	-1.2249	0.8897	SLK	0.960995	1
1308	10	105791046	105845638	75	10	3144	0.16944	0.43273	COL17A1	0.884144	1
119392	10	105880059	105886143	14	2	3144	1.699	0.044663	SFR1	0.715361	1
80217	10	105889646	105992124	211	20	3144	0.69124	0.24471	CFAP43	0.846225	1
9446	10	106013952	106027222	16	6	3144	0.23865	0.40569	GSTO1	0.87759	1
119391	10	106028174	106059176	38	6	3144	0.57081	0.28406	GSTO2	0.852977	1
85450	10	106069454	106098251	46	7	3144	-0.28737	0.61309	ITPRIP	0.914103	1
159686	10	106099377	106214848	131	19	3144	2.3495	0.0093985	CFAP58	0.621617	1
22986	10	106400859	107024993	1641	45	3144	0.19462	0.42284	SORCS3	0.883379	1
114815	10	108333421	108924466	1254	79	3144	-0.34466	0.63482	SORCS1	0.917608	1
7511	10	111624524	111683311	79	8	3144	-0.44787	0.67288	XPNPEP1	0.923512	1
120	10	111765627	111895323	137	14	3144	0.64321	0.26004	ADD3	0.849714	1
4601	10	111967288	112047123	205	19	3144	-0.11005	0.54382	MXI1	0.9003	1
10285	10	112052798	112064707	20	5	3144	-0.40245	0.65633	SMNDC1	0.920502	1
1847	10	112257625	112271302	20	3	3144	-0.56323	0.71336	DUSP5	0.928707	1
9126	10	112327449	112364392	89	7	3144	-0.56434	0.71374	SMC3	0.928707	1
282996	10	112404155	112599227	597	45	3144	0.58487	0.27932	RBM20	0.852977	1
27250	10	112631553	112659764	56	12	3144	1.1753	0.11994	PDCD4	0.781968	1
92482	10	112658488	112679124	43	11	3144	1.4797	0.069473	BBIP1	0.732916	1
8036	10	112679301	112773425	176	19	3144	1.1331	0.12859	SHOC2	0.782525	1
150	10	112836790	112840665	8	4	3144	0.49513	0.31025	ADRA2A	0.859909	1
57678	10	113907971	113975153	87	13	3144	-0.85661	0.80417	GPAM	0.943793	1
6975	10	114043213	114064793	59	15	3144	1.2442	0.10672	TECTB	0.770782	1
51703	10	114133916	114188138	71	13	3144	0.051824	0.47933	ACSL5	0.890236	1
64429	10	114190058	114207301	28	5	3144	0.092934	0.46298	ZDHHC6	0.886973	1
143187	10	114206756	114578503	728	71	3144	0.20581	0.41847	VTI1A	0.881594	1
6934	10	114709978	114927437	336	58	3144	-0.84771	0.8017	TCF7L2	0.94322	1
3026	10	115310590	115349361	151	24	3144	-0.84922	0.80212	HABP2	0.943461	1
4892	10	115348583	115423829	212	18	3144	-0.44744	0.67272	NRAP	0.923512	1
840	10	115438921	115490668	158	17	3144	-1.1148	0.86754	CASP7	0.955623	1
79949	10	115511213	115542192	82	9	3144	-2.1063	0.98241	PLEKHS1	0.991073	1
9937	10	115594483	115614163	13	4	3144	0.0079942	0.49681	DCLRE1A	0.892784	1
374354	10	115614391	115672265	44	10	3144	-0.16077	0.56386	NHLRC2	0.905737	1
153	10	115803806	115806667	2	1	3144	-2.1956	0.98594	ADRB1	0.992815	1
55088	10	115880615	115934364	91	8	3144	-0.45947	0.67705	CCDC186	0.924358	1
56165	10	115939015	115992425	91	7	3144	0.5292	0.29833	TDRD1	0.857075	1
340706	10	115999013	116054259	46	9	3144	1.2722	0.10165	VWA2	0.770363	1
84632	10	116041248	116164515	155	29	3144	-0.27739	0.60926	AFAP1L2	0.914031	1
3983	10	116190869	116444762	594	52	3144	0.62744	0.26519	ABLIM1	0.852977	1
57700	10	116581503	116659586	176	10	3144	-0.083674	0.53334	FAM160B1	0.89714	1
142940	10	116697952	116737439	52	8	3144	0.41538	0.33893	TRUB1	0.863773	1
26033	10	116853124	117708496	1421	25	3144	-1.0426	0.85143	ATRNL1	0.952036	1
2674	10	117816436	118033126	529	43	3144	-0.46925	0.68055	GFRA1	0.925027	1
374355	10	118083940	118139541	143	15	3144	-0.31841	0.62491	CCDC172	0.915872	1
119548	10	118187424	118237469	123	12	3144	-0.79951	0.788	PNLIPRP3	0.939044	1
5406	10	118305428	118327367	25	3	3144	-1.2564	0.89551	PNLIP	0.962124	1
5407	10	118350478	118368687	54	11	3144	-1.1212	0.8689	PNLIPRP1	0.955807	1
5408	10	118380465	118404654	92	10	3144	0.46356	0.32148	PNLIPRP2	0.861368	1
143379	10	118423207	118429765	13	4	3144	-2.1948	0.98591	C10orf82	0.992815	1
259217	10	118430703	118609693	443	39	3144	-0.1739	0.56903	HSPA12A	0.906906	1
387712	10	118608741	118642112	34	6	3144	-0.66236	0.74613	ENO4	0.934609	1
57698	10	118642888	118886097	214	12	3144	-0.8239	0.795	KIAA1598	0.941888	1
338567	10	118957000	118969810	63	4	3144	-1.0631	0.85612	KCNK18	0.952426	1
6571	10	119000584	119038941	101	19	3144	0.016046	0.4936	SLC18A2	0.892784	1
118987	10	119029936	119134951	240	12	3144	0.43246	0.3327	PDZD8	0.863303	1
2018	10	119301956	119309057	16	5	3144	0.95735	0.16919	EMX2	0.815906	1
22841	10	119764427	119806297	31	6	3144	-0.051032	0.52035	RAB11FIP2	0.896453	1
63877	10	120065401	120101839	37	11	3144	-0.37809	0.64732	FAM204A	0.919387	1
2834	10	120352916	120355160	9	4	3144	0.32484	0.37265	PRLHR	0.869207	1
143384	10	120433679	120514758	187	17	3144	0.1506	0.44015	CACUL1	0.885096	1
340719	10	120789228	120793854	2	1	3144	-0.38943	0.65152	NANOS1	0.919734	1
8661	10	120794541	120840959	62	6	3144	-0.055303	0.52205	EIF3A	0.896627	1
404636	10	120863594	120897496	92	4	3144	-0.52087	0.69877	FAM45A	0.927444	1
119559	10	120900425	120925221	64	7	3144	0.73827	0.23017	SFXN4	0.843518	1
10935	10	120927215	120938377	12	4	3144	0.30284	0.38101	PRDX3	0.872761	1
2869	10	120967197	121215131	776	57	3144	0.022366	0.49108	GRK5	0.892131	1
6001	10	121259339	121302222	123	18	3144	-1.071	0.85791	RGS10	0.953182	1
7073	10	121332977	121356541	28	7	3144	0.46756	0.32005	TIAL1	0.861146	1
9531	10	121410859	121437331	86	12	3144	-0.17823	0.57073	BAG3	0.907394	1
22876	10	121485559	121588663	156	8	3144	0.87565	0.19061	INPP5F	0.826611	1
79892	10	121588916	121633140	72	6	3144	0.90962	0.18151	MCMBP	0.822828	1
11196	10	121652085	121704170	145	9	3144	0.69242	0.24434	SEC23IP	0.846225	1
196051	10	122216466	122349367	421	37	3144	0.78507	0.21621	PPAPDC1A	0.837521	1
55717	10	122610687	122669038	216	10	3144	-0.64037	0.73903	WDR11	0.933439	1
2263	10	123237844	123357972	190	38	3144	-0.028264	0.51127	FGFR2	0.895194	1
11101	10	123499939	123688149	525	26	3144	0.64762	0.25861	ATE1	0.849714	1
54780	10	123716603	123734743	52	5	3144	0.5764	0.28217	NSMCE4A	0.852977	1
10579	10	123748689	124014057	862	90	3144	-1.3915	0.91797	TACC2	0.968805	1
118663	10	124030811	124097676	211	22	3144	-1.8056	0.96451	BTBD16	0.983898	1
59338	10	124134094	124191871	94	14	3144	0.55307	0.29011	PLEKHA1	0.853222	1
387715	10	124214179	124216868	14	3	3144	0.15373	0.43891	ARMS2	0.885096	1
5654	10	124221041	124274424	145	19	3144	-0.19887	0.57882	HTRA1	0.908944	1
1755	10	124320181	124403252	279	19	3144	2.4476	0.0071907	DMBT1	0.603973	1
399814	10	124457225	124459338	2	1	3144	0.53643	0.29583	C10orf120	0.855908	1
729800	10	124578332	124585964	29	2	3144	-0.97672	0.83565	LOC729800	0.949515	1
50624	10	124591671	124605691	8	3	3144	0.7698	0.22071	CUZD1	0.838377	1
196792	10	124608610	124639157	31	10	3144	0.038086	0.48481	FAM24B	0.891318	1
118670	10	124670217	124672627	4	2	3144	0.10424	0.45849	FAM24A	0.886234	1
80007	10	124690419	124713919	28	5	3144	-0.7093	0.76093	C10orf88	0.935986	1
118672	10	124739556	124749906	34	5	3144	-2.1299	0.98341	PSTK	0.991396	1
64376	10	124750322	124768366	47	9	3144	-0.64959	0.74202	IKZF5	0.934011	1
36	10	124768429	124817806	159	21	3144	-0.39603	0.65396	ACADSB	0.920502	1
3167	10	124902006	124910188	5	1	3144	-0.18756	0.57439	HMX2	0.907841	1
9184	10	124913760	124924886	15	2	3144	0.57935	0.28118	BUB3	0.852977	1
2849	10	125425871	125456915	79	16	3144	-0.068888	0.52746	GPR26	0.896979	1
119587	10	125505152	125651500	462	52	3144	0.2449	0.40327	CPXM2	0.87759	1
51363	10	125765669	125853200	172	24	3144	0.12632	0.44974	CHST15	0.885096	1
4942	10	126085872	126107545	68	8	3144	1.6544	0.049018	OAT	0.715361	1
390010	10	126135998	126138550	9	1	3144	0.32007	0.37446	NKX1-2	0.869667	1
64077	10	126150341	126302710	799	48	3144	0.65062	0.25764	LHPP	0.849622	1
9679	10	126307861	126432930	210	23	3144	0.88388	0.18838	FAM53B	0.826529	1
399818	10	126434336	126480439	75	9	3144	1.4873	0.068474	METTL10	0.732765	1
23172	10	126490354	126525239	44	7	3144	1.2738	0.10136	FAM175B	0.770363	1
54764	10	126605704	126676005	104	8	3144	0.040473	0.48386	ZRANB1	0.891318	1
1488	10	126676418	126849624	512	56	3144	-0.79593	0.78696	CTBP2	0.93874	1
387718	10	127265091	127371735	125	12	3144	-0.086252	0.53437	TEX36	0.89714	1
26098	10	127408084	127452712	38	4	3144	0.86679	0.19303	EDRF1	0.827139	1
118856	10	127455022	127464390	6	3	3144	0.8184	0.20656	MMP21	0.832621	1
7390	10	127474091	127511837	73	3	3144	0.89732	0.18478	UROS	0.825605	1
56647	10	127512102	127542264	28	3	3144	0.53722	0.29556	BCCIP	0.855908	1
55760	10	127524909	127569884	41	6	3144	0.49914	0.30884	DHX32	0.859901	1
92565	10	127585108	127698161	255	12	3144	0.31464	0.37652	FANK1	0.870689	1
8038	10	127700960	128077127	1214	97	3144	-1.1906	0.88309	ADAM12	0.95861	1
118611	10	128113566	128213444	118	17	3144	0.51938	0.30175	C10orf90	0.858776	1
1793	10	128768965	129250780	1627	103	3144	1.1935	0.11633	DOCK1	0.780307	1
642938	10	128933690	128994436	107	13	3144	-0.65542	0.7439	FAM196A	0.934011	1
594857	10	129347613	129350935	31	7	3144	-0.61185	0.72968	NPS	0.932186	1
399823	10	129535538	129539450	8	1	3144	0.58675	0.27869	FOXI2	0.852977	1
119467	10	129676114	129691211	37	12	3144	2.1048	0.017655	CLRN3	0.662354	1
5791	10	129705325	129884180	613	78	3144	0.99253	0.16047	PTPRE	0.80933	1
4288	10	129894923	129924468	84	15	3144	0.040132	0.48399	MKI67	0.891318	1
4255	10	131265454	131565783	1128	47	3144	-0.43085	0.66671	MGMT	0.921928	1
253738	10	131633496	131762546	134	35	3144	0.65056	0.25767	EBF3	0.849622	1
10539	10	131934639	131978646	181	18	3144	-1.3889	0.91757	GLRX3	0.96867	1
101927435	10	132102081	132132795	86	13	3144	0.040368	0.4839	LOC101927435	0.891318	1
256536	10	132890655	133109984	1084	113	3144	0.11637	0.45368	TCERG1L	0.885096	1
55844	10	133747957	133770054	34	4	3144	0.40117	0.34415	PPP2R2D	0.86383	1
664	10	133781204	133795435	24	4	3144	0.62609	0.26563	BNIP3	0.852977	1
282973	10	133879367	133998482	635	44	3144	-0.16872	0.56699	JAKMIP3	0.906667	1
282974	10	133996038	134145377	555	44	3144	1.1261	0.13007	STK32C	0.782525	1
10570	10	133998564	134019280	51	9	3144	1.5188	0.064405	DPYSL4	0.728099	1
80313	10	134145614	134195010	166	13	3144	1.1747	0.12005	LRRC27	0.781968	1
170394	10	134210702	134231363	65	12	3144	-0.72967	0.7672	PWWP2B	0.936314	1
170393	10	134258714	134261825	1	1	3144	-1.2928	0.90197	C10orf91	0.96318	1
3632	10	134351283	134596984	628	25	3144	0.89117	0.18642	INPP5A	0.826198	1
84504	10	134598320	134599537	1	1	3144	-1.4589	0.9277	NKX6-2	0.971744	1
54777	10	134621896	134756089	440	31	3144	0.41807	0.33795	CFAP46	0.863445	1
84435	10	134884433	134945179	193	27	3144	0.24428	0.40351	ADGRA1	0.87759	1
85442	10	134973971	135039916	170	21	3144	0.6796	0.24838	KNDC1	0.846225	1
8433	10	135043778	135045062	4	2	3144	0.44827	0.32698	UTF1	0.862775	1
27287	10	135051408	135055433	19	3	3144	-0.85238	0.803	VENTX	0.943793	1
101	10	135075920	135090489	44	5	3144	-0.67258	0.74939	ADAM8	0.934853	1
10844	10	135092134	135125841	88	13	3144	-0.20406	0.58085	TUBGCP2	0.909245	1
118472	10	135122421	135126666	4	2	3144	0.075343	0.46997	ZNF511	0.888781	1
50632	10	135138928	135150482	26	7	3144	-0.91246	0.81924	CALY	0.947026	1
118471	10	135148362	135166187	53	8	3144	-0.1744	0.56922	PRAP1	0.906931	1
282969	10	135168658	135171529	8	1	3144	0.33029	0.37059	FUOM	0.868357	1
1892	10	135175987	135186908	16	5	3144	0.71668	0.23679	ECHS1	0.843518	1
196743	10	135192741	135205198	37	6	3144	0.95093	0.17082	PAOX	0.816861	1
92170	10	135207621	135234174	76	7	3144	-0.66892	0.74823	MTG1	0.934697	1
503542	10	135234170	135238623	12	2	3144	-0.75406	0.77459	SPRN	0.936548	1
1571	10	135340300	135352627	60	8	3144	0.48577	0.31356	CYP2E1	0.860547	1
93426	10	135367404	135381795	105	4	3144	0.24692	0.40249	SYCE1	0.877296	1
113746	11	196761	200273	3	2	3144	1.1606	0.12289	ODF3	0.782525	1
51272	11	202924	207422	14	3	3144	1.2268	0.10994	BET1L	0.771779	1
60626	11	207499	215113	18	5	3144	1.3523	0.088137	RIC8A	0.754181	1
23410	11	215030	236362	60	10	3144	1.0388	0.14944	SIRT3	0.804413	1
5719	11	236808	252984	75	8	3144	0.78974	0.21484	PSMD13	0.837521	1
171389	11	278570	285388	8	3	3144	-1.4538	0.927	NLRP6	0.971744	1
80162	11	288480	297511	9	3	3144	-1.1599	0.87695	ATHL1	0.957404	1
387733	11	298200	299526	3	2	3144	-1.0029	0.84204	IFITM5	0.950312	1
10581	11	308095	309410	8	3	3144	1.6564	0.04882	IFITM2	0.715361	1
10410	11	319673	320914	5	2	3144	0.54051	0.29442	IFITM3	0.855908	1
338707	11	369795	382117	31	5	3144	0.39934	0.34482	B4GALNT4	0.864118	1
11187	11	392614	404908	34	6	3144	-0.36289	0.64166	PKP3	0.918456	1
59307	11	405716	417454	22	5	3144	0.55643	0.28896	SIGIRR	0.852977	1
338440	11	417930	442011	68	10	3144	0.9612	0.16822	ANO9	0.81449	1
81490	11	450280	491399	130	14	3144	0.72126	0.23537	PTDSS2	0.843518	1
6050	11	494512	507283	65	9	3144	1.2919	0.098196	RNH1	0.769155	1
101059906	11	528484	532255	16	5	3144	-0.018295	0.5073	LOC101059906	0.894625	1
3265	11	532242	535561	8	3	3144	-0.64921	0.7419	HRAS	0.934011	1
115399	11	536722	554916	118	17	3144	0.25356	0.39992	LRRC56	0.875707	1
256329	11	554850	560779	34	10	3144	1.8107	0.035093	LMNTD2	0.697163	1
8045	11	560309	564025	13	6	3144	1.0035	0.15781	RASSF7	0.807824	1
57661	11	576226	612222	107	14	3144	-0.91134	0.81894	PHRF1	0.947026	1
3665	11	612555	615999	15	2	3144	-1.064	0.85633	IRF7	0.952426	1
53841	11	616565	625067	38	9	3144	-0.51923	0.6982	CDHR5	0.927444	1
1815	11	637305	640706	8	3	3144	0.60171	0.27368	DRD4	0.852977	1
10522	11	644225	695740	188	16	3144	0.72105	0.23544	DEAF1	0.843518	1
283232	11	695591	705028	41	10	3144	-1.009	0.84351	TMEM80	0.950312	1
64787	11	706120	727727	54	16	3144	-1.294	0.90217	EPS8L2	0.96318	1
6888	11	747417	765024	23	6	3144	-0.031445	0.51254	TALDO1	0.895194	1
347862	11	767222	777501	28	5	3144	-1.9583	0.9749	PDDC1	0.988423	1
51286	11	787110	790126	5	2	3144	-0.52899	0.70159	CEND1	0.927633	1
79751	11	790475	798269	9	4	3144	-0.28943	0.61387	SLC25A22	0.914103	1
101927423	11	797398	799187	4	2	3144	0.79087	0.21451	PANO1	0.837521	1
55367	11	799179	809872	21	6	3144	-0.56854	0.71517	PIDD1	0.928707	1
6181	11	808841	827592	36	10	3144	-1.6961	0.95506	RPLP2	0.980962	1
57104	11	818901	825573	14	4	3144	-0.87985	0.81053	PNPLA2	0.945416	1
283229	11	826144	831991	22	7	3144	0.28127	0.38925	CRACR2B	0.873593	1
977	11	832952	838840	36	3	3144	0.55294	0.29015	CD151	0.853222	1
5441	11	839721	842529	12	3	3144	0.61382	0.26967	POLR2L	0.852977	1
7106	11	842824	867116	42	13	3144	-0.032853	0.5131	TSPAN4	0.895194	1
66005	11	867859	915058	52	14	3144	0.20903	0.41721	CHID1	0.881361	1
161	11	925809	1012245	281	9	3144	-0.073416	0.52926	AP2A2	0.89714	1
4588	11	1012824	1036706	47	11	3144	0.79333	0.21379	MUC6	0.836731	1
101927503	11	1049884	1055749	6	2	3144	-0.64742	0.74132	LOC101927503	0.93372	1
4583	11	1074875	1104417	99	12	3144	0.79886	0.21218	MUC2	0.834802	1
4586	11	1142474	1162465	70	10	3144	0.61616	0.2689	MUC5AC	0.852977	1
727897	11	1244295	1283406	239	13	3144	0.31638	0.37586	MUC5B	0.870438	1
54472	11	1295598	1330892	112	20	3144	0.54248	0.29375	TOLLIP	0.855903	1
9024	11	1411129	1483919	319	25	3144	-1.0915	0.86248	BRSK2	0.953746	1
81532	11	1490685	1507948	46	6	3144	-0.1682	0.56679	MOB2	0.906667	1
1850	11	1575281	1593150	57	6	3144	-0.059261	0.52363	DUSP8	0.896627	1
101927562	11	1575746	1577687	9	3	3144	-0.79623	0.78705	LOC101927562	0.93874	1
387264	11	1605572	1606513	1	1	3144	-1.6023	0.94546	KRTAP5-1	0.976874	1
440021	11	1618407	1619524	1	1	3144	0.94327	0.17277	KRTAP5-2	0.817137	1
387266	11	1628795	1629693	6	3	3144	0.03132	0.48751	KRTAP5-3	0.891318	1
387267	11	1642188	1643368	9	4	3144	0.35165	0.36255	KRTAP5-4	0.865974	1
439915	11	1651033	1652160	15	4	3144	0.20668	0.41813	KRTAP5-5	0.881594	1
100505570	11	1709527	1710286	2	1	3144	0.26823	0.39426	LOC100505570	0.873634	1
440023	11	1718425	1718985	3	1	3144	0.60499	0.27259	KRTAP5-6	0.852977	1
402778	11	1753640	1771824	52	5	3144	0.1348	0.44639	IFITM10	0.885096	1
1509	11	1773982	1785222	27	4	3144	-0.62413	0.73373	CTSD	0.932915	1
90019	11	1855674	1858751	1	1	3144	0.083633	0.46667	SYT8	0.887872	1
7136	11	1860233	1862910	3	1	3144	1.5744	0.057697	TNNI2	0.728099	1
4046	11	1874200	1913493	170	25	3144	0.11163	0.45556	LSP1	0.885398	1
7140	11	1940799	1959936	58	12	3144	-0.72166	0.76475	TNNT3	0.936314	1
6150	11	1968502	2007295	121	17	3144	-1.0052	0.8426	MRPL23	0.950312	1
723961	11	2150342	2182439	85	17	3144	0.96571	0.16709	INS-IGF2	0.814371	1
3481	11	2150346	2179611	76	15	3144	1.1132	0.13282	IGF2	0.786239	1
3630	11	2181009	2182439	6	2	3144	-0.021208	0.50846	INS	0.894936	1
7054	11	2185159	2193107	19	4	3144	1.2688	0.10225	TH	0.770363	1
430	11	2289728	2292182	6	2	3144	-2.5694	0.99491	ASCL2	0.997381	1
29125	11	2317507	2323143	43	6	3144	0.53858	0.29509	C11orf21	0.855908	1
10077	11	2323195	2339430	64	8	3144	0.13431	0.44658	TSPAN32	0.885096	1
975	11	2397391	2418649	10	2	3144	0.41605	0.33869	CD81	0.863773	1
10078	11	2421723	2425108	2	1	3144	0.93604	0.17463	TSSC4	0.818479	1
29850	11	2425745	2444275	18	3	3144	0.37565	0.35359	TRPM5	0.865398	1
3784	11	2466221	2870340	1046	126	3144	-0.78544	0.7839	KCNQ1	0.93874	1
1028	11	2904448	2907063	2	1	3144	-2.727	0.9968	CDKN1C	0.998261	1
5003	11	2909327	2925175	33	10	3144	-1.6085	0.94614	SLC22A18AS	0.976941	1
5002	11	2920951	2946476	68	15	3144	-1.0865	0.86138	SLC22A18	0.953711	1
7262	11	2949503	2950650	2	1	3144	-0.84464	0.80084	PHLDA2	0.943177	1
4676	11	2965660	3013607	151	15	3144	-0.2313	0.59146	NAP1L4	0.911184	1
833	11	3022152	3078681	156	14	3144	-0.40149	0.65597	CARS	0.920502	1
114879	11	3108345	3186582	336	38	3144	-1.0233	0.84692	OSBPL5	0.951126	1
116534	11	3249041	3253616	16	5	3144	0.8184	0.20656	MRGPRE	0.832621	1
7748	11	3379157	3400452	75	4	3144	0.062763	0.47498	ZNF195	0.889011	1
116969	11	3659733	3663546	9	4	3144	1.1922	0.1166	ART5	0.78106	1
417	11	3663487	3685844	98	14	3144	0.73184	0.23213	ART1	0.843518	1
57053	11	3686817	3692614	20	4	3144	-0.010388	0.50414	CHRNA10	0.893628	1
4928	11	3696240	3819022	293	18	3144	0.93345	0.17529	NUP98	0.818479	1
27315	11	3818954	3847601	75	5	3144	0.52067	0.3013	PGAP2	0.858776	1
391	11	3848208	3862213	42	7	3144	0.099737	0.46028	RHOG	0.886234	1
6786	11	3876933	4114440	520	22	3144	0.098885	0.46061	STIM1	0.886234	1
6240	11	4115791	4160116	103	11	3144	-0.083168	0.53314	RRM1	0.89714	1
143496	11	4388493	4389616	1	1	3144	-0.74526	0.77194	OR52B4	0.936314	1
6737	11	4406127	4414926	31	8	3144	1.3479	0.088844	TRIM21	0.754181	1
119774	11	4470525	4471591	3	1	3144	-0.57734	0.71814	OR52K2	0.929277	1
390036	11	4510109	4511138	2	1	3144	-1.6752	0.95306	OR52K1	0.979814	1
119772	11	4566421	4567374	4	2	3144	2.2032	0.013789	OR52M1	0.654862	1
143501	11	4592653	4599050	45	10	3144	0.7543	0.22533	C11orf40	0.841307	1
143502	11	4608021	4609135	1	1	3144	0.43063	0.33337	OR52I2	0.863303	1
390037	11	4615269	4616243	3	1	3144	0.82561	0.20451	OR52I1	0.832621	1
55128	11	4619902	4629489	24	3	3144	0.52971	0.29816	TRIM68	0.857075	1
390038	11	4660945	4662068	4	1	3144	0.98275	0.16286	OR51D1	0.810939	1
143503	11	4665156	4676718	36	7	3144	0.54742	0.29205	OR51E1	0.853733	1
81285	11	4701401	4719076	58	11	3144	1.0231	0.15312	OR51E2	0.804413	1
256892	11	4790209	4791147	16	3	3144	-1.2525	0.8948	OR51F1	0.962072	1
119695	11	4824663	4825610	4	1	3144	-0.66935	0.74836	OR52R1	0.934697	1
119694	11	4842616	4843644	3	2	3144	-0.1184	0.54713	OR51F2	0.901313	1
119692	11	4869467	4870438	1	1	3144	-0.082049	0.5327	OR51S1	0.89714	1
401665	11	4903049	4904113	1	1	3144	0.24475	0.40332	OR51T1	0.87759	1
119687	11	4928600	4929538	1	1	3144	-1.2524	0.89478	OR51A7	0.962072	1
81282	11	4935949	4936893	1	1	3144	-0.99403	0.8399	OR51G2	0.949929	1
79324	11	4944604	4945569	4	1	3144	-0.082149	0.53274	OR51G1	0.89714	1
401666	11	4967389	4968330	5	2	3144	-0.71351	0.76224	OR51A4	0.935994	1
401667	11	4976002	4976943	1	1	3144	0.28686	0.38711	OR51A2	0.873593	1
56547	11	5009424	5013659	6	2	3144	2.6975	0.0034928	MMP26	0.538568	1
119682	11	5020213	5021160	2	1	3144	0.68739	0.24592	OR51L1	0.846225	1
119679	11	5067756	5068691	2	1	3144	-1.8161	0.96532	OR52J3	0.984331	1
119678	11	5079880	5080857	4	2	3144	0.37794	0.35274	OR52E2	0.865398	1
390054	11	5152922	5153872	1	1	3144	1.6516	0.04931	OR52A5	0.715361	1
23538	11	5172661	5173599	1	1	3144	0.83103	0.20298	OR52A1	0.832621	1
283111	11	5220965	5221930	1	1	3144	-0.087538	0.53488	OR51V1	0.89714	1
3043	11	5246696	5248301	2	1	3144	1.01	0.15626	HBB	0.805567	1
3047	11	5269502	5271087	4	2	3144	0.21526	0.41478	HBG1	0.880627	1
3048	11	5274421	5276011	5	1	3144	0.40095	0.34423	HBG2	0.863833	1
282763	11	5362113	5368140	7	1	3144	-1.1312	0.87101	OR51B5	0.95617	1
390061	11	5443341	5444436	2	1	3144	1.0726	0.14174	OR51Q1	0.799487	1
390063	11	5461772	5462783	3	1	3144	0.049795	0.48014	OR51I1	0.8904	1
390064	11	5474638	5475707	1	1	3144	-0.29401	0.61562	OR51I2	0.914103	1
390066	11	5509915	5510979	1	1	3144	-0.98515	0.83773	OR52D1	0.949694	1
50613	11	5528530	5531153	1	1	3144	-0.50283	0.69246	UBQLN3	0.926415	1
143630	11	5535623	5537956	1	1	3144	-0.44318	0.67118	UBQLNL	0.923041	1
101927763	11	5538262	5544410	2	1	3144	2.4496	0.0071498	LOC101927763	0.603973	1
340980	11	5602107	5603114	1	1	3144	-0.1259	0.5501	OR52B6	0.901466	1
117854	11	5617331	5634188	70	19	3144	1.9036	0.028483	TRIM6	0.688423	1
445372	11	5617865	5665628	124	28	3144	1.7443	0.04055	TRIM6-TRIM34	0.707298	1
53840	11	5641174	5665628	35	10	3144	0.78326	0.21674	TRIM34	0.837521	1
85363	11	5676740	5706339	118	14	3144	0.67249	0.25064	TRIM5	0.846776	1
10346	11	5710817	5732093	102	17	3144	3.1518	0.00081121	TRIM22	0.447699	1
390072	11	5757228	5777162	86	12	3144	1.4896	0.068167	OR52N4	0.732765	1
387748	11	5757678	5758768	5	3	3144	-0.0317	0.51264	OR56B1	0.895194	1
390075	11	5798864	5799897	1	1	3144	0.64449	0.25963	OR52N5	0.849714	1
79473	11	5809084	5810046	2	1	3144	-0.52829	0.70135	OR52N1	0.927633	1
390077	11	5825018	5842572	110	9	3144	-0.57594	0.71767	OR52N2	0.9291	1
390078	11	5862186	5863127	8	1	3144	0.79816	0.21239	OR52E6	0.834802	1
390079	11	5877979	5878932	2	1	3144	0.87714	0.19021	OR52E8	0.826611	1
390081	11	5905523	5906461	7	2	3144	0.39875	0.34504	OR52E4	0.864118	1
390083	11	5968577	5969524	1	1	3144	-0.29479	0.61592	OR56A3	0.914103	1
390084	11	5988783	5989724	2	1	3144	0.78596	0.21595	OR56A5	0.837521	1
338751	11	6007122	6008215	2	1	3144	-0.49211	0.68868	OR52L1	0.925341	1
120793	11	6023281	6024378	3	1	3144	0.048815	0.48053	OR56A4	0.890694	1
196335	11	6129009	6129968	2	1	3144	-1.3559	0.91244	OR56B4	0.966367	1
255725	11	6190585	6191556	1	1	3144	0.091829	0.46342	OR52B2	0.886973	1
120787	11	6220454	6221416	2	1	3144	0.88643	0.18769	OR52W1	0.826529	1
160298	11	6226798	6232365	5	2	3144	0.95438	0.16994	C11orf42	0.816382	1
84067	11	6232564	6255941	42	6	3144	0.88446	0.18822	FAM160A2	0.826529	1
1262	11	6256724	6267066	15	5	3144	0.73984	0.2297	CNGA4	0.843518	1
887	11	6280841	6293363	61	10	3144	1.261	0.10365	CCKBR	0.770363	1
112464	11	6340176	6341740	5	3	3144	-0.62229	0.73312	PRKCDBP	0.932861	1
6609	11	6411644	6416228	4	1	3144	-0.10702	0.54261	SMPD1	0.899556	1
322	11	6416355	6440644	29	10	3144	0.57335	0.2832	APBB1	0.852977	1
3263	11	6452268	6462254	12	2	3144	0.2438	0.40369	HPX	0.87759	1
10612	11	6469843	6495689	32	5	3144	0.12008	0.45221	TRIM3	0.885096	1
23647	11	6495913	6502709	4	1	3144	-0.18356	0.57282	ARFIP2	0.907394	1
26515	11	6502677	6506109	3	1	3144	-0.34636	0.63546	TIMM10B	0.917608	1
144132	11	6517994	6593255	40	11	3144	-0.13554	0.55391	DNHD1	0.902394	1
23378	11	6621144	6624884	6	3	3144	-0.028576	0.5114	RRP8	0.895194	1
3611	11	6624938	6632105	26	3	3144	1.098	0.1361	ILK	0.790952	1
6881	11	6632048	6633475	3	2	3144	1.3122	0.094719	TAF10	0.764032	1
1200	11	6633997	6640692	9	3	3144	0.62033	0.26752	TPP1	0.852977	1
8642	11	6642556	6685320	87	19	3144	0.4188	0.33768	DCHS1	0.863354	1
63875	11	6701616	6704632	12	1	3144	1.286	0.099213	MRPL17	0.769276	1
338755	11	6789238	6790188	2	1	3144	-0.12201	0.54856	OR2AG2	0.901313	1
8590	11	6815756	6817139	2	1	3144	-0.049505	0.51974	OR6A2	0.896453	1
283297	11	6897856	6898850	2	1	3144	0.72746	0.23347	OR10A4	0.843518	1
120775	11	6942233	6943225	1	1	3144	0.095074	0.46213	OR2D3	0.886973	1
7762	11	6947654	7009718	129	17	3144	1.9638	0.024775	ZNF215	0.683022	1
7761	11	7020549	7041586	46	7	3144	0.21423	0.41518	ZNF214	0.880787	1
338323	11	7041700	7092757	172	16	3144	0.64772	0.25858	NLRP14	0.849714	1
27288	11	7110165	7112379	2	1	3144	-0.91416	0.81968	RBMXL2	0.947026	1
143425	11	7273181	7490276	819	65	3144	0.74243	0.22891	SYT9	0.843518	1
283298	11	7506600	7533128	107	13	3144	0.54458	0.29302	OLFML1	0.854576	1
8495	11	7534996	7678537	511	51	3144	-1.6933	0.9548	PPFIBP2	0.980922	1
51700	11	7686326	7695807	18	6	3144	0.48135	0.31513	CYB5R2	0.860656	1
341277	11	7710669	7728001	20	5	3144	0.73855	0.23009	OVCH2	0.843518	1
120065	11	7817521	7818489	1	1	3144	1.3827	0.083385	OR5P2	0.750964	1
120066	11	7846584	7847519	1	1	3144	1.0337	0.15065	OR5P3	0.804413	1
390093	11	7949265	7950209	5	2	3144	0.14465	0.44249	OR10A6	0.885096	1
338322	11	7981156	7985059	14	5	3144	0.682	0.24762	NLRP10	0.846225	1
8665	11	8008867	8017718	31	8	3144	1.8405	0.032848	EIF3F	0.691767	1
7275	11	8040742	8127654	234	40	3144	1.9131	0.027869	TUB	0.688423	1
79608	11	8127597	8190590	198	17	3144	1.7798	0.037551	RIC3	0.701441	1
4004	11	8245851	8290182	173	36	3144	-0.37986	0.64797	LMO1	0.919387	1
65975	11	8413417	8615836	452	25	3144	-1.003	0.84208	STK33	0.950312	1
9866	11	8633584	8704205	155	16	3144	-0.16462	0.56538	TRIM66	0.906335	1
6157	11	8703995	8711419	27	7	3144	0.96004	0.16852	RPL27A	0.81449	1
6764	11	8714899	8932498	515	24	3144	-0.7472	0.77253	ST5	0.936314	1
56672	11	8932701	8941626	24	4	3144	-0.61192	0.72971	AKIP1	0.932186	1
56673	11	8941623	8954553	24	4	3144	-0.61811	0.73175	C11orf16	0.932769	1
56676	11	8959119	8964580	13	3	3144	-0.50756	0.69412	ASCL3	0.926874	1
56674	11	8968840	8986553	35	4	3144	-1.365	0.91387	TMEM9B	0.966739	1
56675	11	9002123	9025596	35	6	3144	-0.00809	0.50323	NRIP3	0.893492	1
57758	11	9041047	9113150	160	29	3144	-0.50479	0.69315	SCUBE2	0.926809	1
23258	11	9160372	9286882	247	18	3144	0.51115	0.30462	DENND5A	0.859071	1
440026	11	9302201	9336315	103	11	3144	1.4394	0.075016	TMEM41B	0.733094	1
10527	11	9406169	9469674	89	8	3144	-0.48312	0.6855	IPO7	0.925341	1
7702	11	9482512	9550071	113	11	3144	-0.17071	0.56777	ZNF143	0.906667	1
7465	11	9595197	9615016	32	7	3144	-0.20054	0.57947	WEE1	0.908944	1
23075	11	9685624	9774508	300	11	3144	1.353	0.088028	SWAP70	0.754181	1
101927955	11	9726380	9727943	7	2	3144	1.048	0.14732	LOC101927955	0.803967	1
81846	11	9800214	10315754	1569	31	3144	-0.13329	0.55302	SBF2	0.902325	1
272	11	10471846	10529126	178	26	3144	-0.95085	0.82916	AMPD3	0.948447	1
100463486	11	10529434	10530723	5	2	3144	0.18468	0.42674	MTRNR2L8	0.884144	1
50862	11	10533225	10562774	64	10	3144	0.62237	0.26685	RNF141	0.852977	1
10894	11	10578712	10590365	28	7	3144	-0.052604	0.52098	LYVE1	0.896453	1
10335	11	10594638	10715535	256	28	3144	0.7282	0.23325	MRVI1	0.843518	1
9646	11	10772749	10801295	46	9	3144	1.123	0.13072	CTR9	0.782941	1
1982	11	10818593	10830582	14	5	3144	-1.0735	0.85847	EIF4G2	0.953182	1
58486	11	10874251	10879620	8	3	3144	0.86383	0.19384	ZBED5	0.827914	1
374378	11	11292421	11643561	1453	145	3144	-0.99619	0.84042	GALNT18	0.949929	1
55031	11	11862970	11980872	199	19	3144	-0.0077726	0.5031	USP47	0.893492	1
27122	11	11984543	12031373	141	38	3144	0.16059	0.43621	DKK3	0.885096	1
9645	11	12132138	12285335	519	53	3144	-0.11011	0.54384	MICAL2	0.9003	1
84953	11	12308447	12383687	244	33	3144	0.59507	0.2759	MICALCL	0.852977	1
55742	11	12397988	12556903	442	58	3144	1.082	0.13963	PARVA	0.795088	1
7003	11	12695969	12966284	410	36	3144	-0.05882	0.52345	TEAD1	0.896627	1
644943	11	13030970	13033653	6	3	3144	0.66504	0.25301	RASSF10	0.848878	1
406	11	13299325	13408813	212	26	3144	0.69157	0.2446	ARNTL	0.846225	1
84280	11	13409555	13484838	167	12	3144	0.58625	0.27886	BTBD10	0.852977	1
5741	11	13513601	13517567	8	2	3144	-0.1167	0.54645	PTH	0.901313	1
84188	11	13690206	13753893	115	16	3144	-0.72929	0.76709	FAR1	0.936314	1
10418	11	13984184	14289679	671	34	3144	-0.75264	0.77417	SPON1	0.936506	1
22800	11	14299466	14386052	82	15	3144	1.1678	0.12145	RRAS2	0.782525	1
1315	11	14479049	14521441	66	6	3144	1.4071	0.079694	COPB1	0.745405	1
5682	11	14526422	14665180	157	20	3144	1.1786	0.11929	PSMA1	0.781968	1
5140	11	14665191	14893605	268	16	3144	1.6107	0.053624	PDE3B	0.724528	1
120227	11	14899551	14913874	10	3	3144	1.8361	0.03317	CYP2R1	0.691767	1
796	11	14988214	14993879	3	1	3144	0.82496	0.2047	CALCA	0.832621	1
797	11	15095143	15103888	20	2	3144	-0.38684	0.65056	CALCB	0.919564	1
387755	11	15133970	15268754	370	39	3144	0.21697	0.41412	INSC	0.880456	1
55553	11	15987995	16497935	745	43	3144	-0.25328	0.59997	SOX6	0.9134	1
10944	11	16760148	16779901	35	7	3144	-0.36699	0.64319	C11orf58	0.918946	1
283278	11	16800509	16809037	19	5	3144	-1.8934	0.97085	LOC283278	0.986456	1
144100	11	16809207	17035963	660	40	3144	-0.40242	0.65631	PLEKHA7	0.920502	1
6207	11	17095939	17099220	5	2	3144	0.30364	0.3807	RPS13	0.872515	1
5286	11	17108108	17229543	170	13	3144	-0.34532	0.63507	PIK3C2A	0.917608	1
4925	11	17281884	17371510	111	14	3144	0.14954	0.44056	NUCB2	0.885096	1
374383	11	17373279	17398868	30	6	3144	0.88964	0.18683	NCR3LG1	0.826198	1
3767	11	17406795	17410878	4	2	3144	0.75256	0.22586	KCNJ11	0.841824	1
6833	11	17414432	17498449	229	20	3144	0.87783	0.19002	ABCC8	0.826611	1
10083	11	17515442	17565963	125	19	3144	-1.4985	0.93299	USH1C	0.973119	1
340990	11	17568920	17667491	111	12	3144	0.74354	0.22858	OTOG	0.843518	1
4654	11	17741110	17743678	3	2	3144	-0.61738	0.73151	MYOD1	0.932769	1
3746	11	17757495	17804602	117	17	3144	-0.24729	0.59766	KCNC1	0.912999	1
26297	11	17809595	18034709	363	32	3144	-0.52216	0.69922	SERGEF	0.927455	1
7166	11	18042084	18062354	36	4	3144	-0.22705	0.58981	TPH1	0.91111	1
113174	11	18101890	18127638	88	6	3144	1.4418	0.074683	SAAL1	0.733094	1
117195	11	18142502	18160027	37	5	3144	2.1584	0.015448	MRGPRX3	0.654862	1
117196	11	18194384	18195827	7	2	3144	1.5011	0.06667	MRGPRX4	0.729649	1
6291	11	18252902	18258384	7	3	3144	0.024787	0.49011	SAA4	0.892123	1
100528017	11	18252902	18270221	17	7	3144	-0.025767	0.51028	SAA2-SAA4	0.894936	1
6289	11	18259780	18270221	9	5	3144	0.27087	0.39325	SAA2	0.873634	1
6288	11	18287754	18306424	59	9	3144	-0.31712	0.62443	SAA1	0.915872	1
11234	11	18300217	18343751	94	11	3144	-0.75561	0.77506	HPS5	0.936548	1
2965	11	18343816	18388590	73	8	3144	-0.43772	0.6692	GTF2H1	0.922631	1
3939	11	18415936	18429765	43	3	3144	1.4425	0.074577	LDHA	0.733094	1
3948	11	18433851	18472798	164	9	3144	-0.48791	0.68719	LDHC	0.925341	1
160287	11	18477374	18501814	35	9	3144	1.8385	0.032993	LDHAL6A	0.691767	1
7251	11	18501858	18548503	116	11	3144	0.84858	0.19806	TSG101	0.829172	1
55293	11	18551156	18610293	150	15	3144	1.3097	0.095155	UEVLD	0.764473	1
144108	11	18627948	18656020	58	10	3144	1.5563	0.059815	SPTY2D1	0.728099	1
144110	11	18720351	18726332	11	5	3144	0.42717	0.33463	TMEM86A	0.863303	1
283284	11	18725852	18747777	37	12	3144	0.029304	0.48831	IGSF22	0.891511	1
84867	11	18749475	18814268	139	25	3144	0.94844	0.17145	PTPN5	0.817137	1
117194	11	19076002	19082228	21	7	3144	-0.17164	0.56814	MRGPRX2	0.90674	1
54503	11	19138681	19197967	111	12	3144	-1.0612	0.8557	ZDHHC13	0.952426	1
8048	11	19203577	19232118	98	20	3144	1.4495	0.073596	CSRP3	0.733094	1
79733	11	19245610	19263202	18	7	3144	0.54784	0.2919	E2F8	0.853733	1
89797	11	19372271	20143147	1967	179	3144	0.068263	0.47279	NAV2	0.889011	1
120237	11	20177760	20181870	11	4	3144	0.8633	0.19399	DBX1	0.827914	1
10553	11	20385231	20405329	44	7	3144	1.5408	0.061688	HTATIP2	0.728099	1
10196	11	20409076	20530879	248	12	3144	0.48995	0.31208	PRMT3	0.860206	1
9152	11	20620946	20676610	236	31	3144	1.091	0.13764	SLC6A5	0.794786	1
4745	11	20691117	21597232	2723	197	3144	0.28111	0.38931	NELL1	0.873593	1
203859	11	22214199	22304913	110	6	3144	-0.48679	0.6868	ANO5	0.925341	1
57084	11	22359667	22401049	84	19	3144	1.0407	0.14902	SLC17A6	0.804413	1
2188	11	22644079	22647387	2	1	3144	0.41825	0.33788	FANCF	0.863445	1
2620	11	22688160	22834547	319	19	3144	-0.79249	0.78596	GAS2	0.93874	1
258010	11	22843598	22851382	5	3	3144	0.52147	0.30102	SVIP	0.858776	1
100500938	11	22868468	22881972	26	5	3144	-1.1241	0.86952	CCDC179	0.955807	1
338645	11	24518516	25104186	2184	78	3144	0.6463	0.25904	LUZP2	0.849714	1
63982	11	26210458	26684836	2273	61	3144	-0.35856	0.64004	ANO3	0.918456	1
143662	11	26580579	26593815	27	12	3144	0.65656	0.25573	MUC15	0.849133	1
159963	11	26688566	26743574	108	23	3144	-0.39642	0.6541	SLC5A12	0.920502	1
387758	11	27015628	27018634	5	2	3144	-0.33609	0.6316	FIBIN	0.916816	1
8424	11	27062252	27149354	245	22	3144	-0.032793	0.51308	BBOX1	0.895194	1
91057	11	27360061	27384795	47	10	3144	3.5568	0.00018767	CCDC34	0.30596	1
55366	11	27387508	27494338	179	24	3144	1.7082	0.043796	LGR4	0.709751	1
55327	11	27515965	27528326	16	5	3144	0.16615	0.43402	LIN7C	0.884373	1
627	11	27676440	27743605	102	13	3144	0.18673	0.42594	BDNF	0.884144	1
81930	11	28042163	28129746	82	11	3144	-0.32544	0.62758	KIF18A	0.916078	1
196074	11	28129798	28355054	232	15	3144	-0.34509	0.63499	METTL15	0.917608	1
3739	11	30031288	30038577	9	4	3144	-0.29267	0.61511	KCNA4	0.914103	1
2488	11	30252563	30256824	12	2	3144	-0.075465	0.53008	FSHB	0.89714	1
120534	11	30344649	30359165	35	6	3144	1.195	0.11604	ARL14EP	0.779849	1
744	11	30406040	30608260	479	36	3144	1.2155	0.11208	MPPED2	0.773635	1
100506627	11	30885150	31014233	113	7	3144	0.23056	0.40883	DCDC5	0.877807	1
341019	11	31284171	31391357	116	8	3144	-0.022942	0.50915	DCDC1	0.894936	1
120526	11	31391377	31454382	76	6	3144	-0.87413	0.80898	DNAJC24	0.944838	1
196294	11	31453948	31531169	59	4	3144	-1.4081	0.92044	IMMP1L	0.969568	1
26610	11	31531297	31806073	299	8	3144	-1.9803	0.97617	ELP4	0.988825	1
5080	11	31806340	31839509	37	5	3144	0.87558	0.19063	PAX6	0.826611	1
5954	11	32112477	32127272	33	4	3144	0.9055	0.1826	RCN1	0.824166	1
7490	11	32408789	32457104	171	16	3144	-0.32756	0.62838	WT1	0.916282	1
10480	11	32605313	32624037	47	8	3144	1.4243	0.077184	EIF3M	0.735734	1
493860	11	32623626	32816204	547	18	3144	1.7688	0.038466	CCDC73	0.702763	1
79056	11	32851309	32879669	65	8	3144	0.17553	0.43033	PRRG4	0.884144	1
79832	11	32914792	33001816	113	7	3144	-0.35427	0.63843	QSER1	0.917608	1
91614	11	33037410	33055128	53	4	3144	0.16778	0.43338	DEPDC7	0.884144	1
55346	11	33060963	33095109	152	6	3144	-0.36151	0.64114	TCP11L1	0.918456	1
1479	11	33106130	33183037	37	5	3144	2.5448	0.0054676	CSTF3	0.571268	1
10114	11	33274406	33378569	140	14	3144	0.65573	0.256	HIPK3	0.849133	1
25758	11	33563877	33695648	221	28	3144	-0.65618	0.74414	KIAA1549L	0.934011	1
100131378	11	33719654	33722286	15	6	3144	-0.93721	0.82568	C11orf91	0.947888	1
966	11	33724556	33758025	91	15	3144	-1.1722	0.87945	CD59	0.957845	1
26273	11	33762490	33796071	88	10	3144	-0.39742	0.65447	FBXO3	0.920502	1
4005	11	33880122	33913836	91	15	3144	-0.18219	0.57228	LMO2	0.907394	1
4076	11	34073230	34124157	114	3	3144	0.81252	0.20825	CAPRIN1	0.832621	1
55226	11	34127111	34172581	70	2	3144	1.151	0.12488	NAT10	0.782525	1
25841	11	34172534	34379555	547	75	3144	-0.647	0.74118	ABTB2	0.93372	1
847	11	34460472	34493607	74	9	3144	0.29212	0.3851	CAT	0.873593	1
2001	11	34500342	34535347	127	13	3144	1.4639	0.071608	ELF5	0.73302	1
26298	11	34642588	34684835	66	17	3144	-0.63341	0.73677	EHF	0.933024	1
51074	11	34903842	34937939	213	11	3144	-0.30571	0.62009	APIP	0.91495	1
8050	11	34937677	35017675	356	13	3144	0.019149	0.49236	PDHX	0.892784	1
960	11	35160417	35253949	284	42	3144	-0.22928	0.59067	CD44	0.91111	1
6506	11	35272752	35441610	507	32	3144	0.91605	0.17982	SLC1A2	0.821624	1
25891	11	35453374	35551848	290	32	3144	0.69813	0.24255	PAMR1	0.846225	1
24147	11	35639735	35642421	2	1	3144	0.85795	0.19546	FJX1	0.828445	1
54765	11	35684353	35830930	128	16	3144	-0.30721	0.62066	TRIM44	0.91495	1
143458	11	35965537	36253688	851	83	3144	0.26523	0.39542	LDLRAD3	0.873694	1
29099	11	36293842	36310999	95	10	3144	-0.27174	0.60709	COMMD9	0.913959	1
79899	11	36317725	36486754	585	54	3144	0.17375	0.43103	PRR5L	0.884144	1
7189	11	36505317	36531863	42	6	3144	0.60158	0.27373	TRAF6	0.852977	1
5896	11	36532053	36601312	93	13	3144	2.2808	0.011279	RAG1	0.621617	1
5897	11	36613493	36619829	16	3	3144	3.0272	0.0012343	RAG2	0.515003	1
119710	11	36616043	36680841	215	6	3144	2.7795	0.0027222	C11orf74	0.525562	1
57689	11	40135524	41481186	3141	153	3144	1.0653	0.14337	LRRC4C	0.800739	1
8539	11	43333505	43366080	55	14	3144	-0.89845	0.81553	API5	0.946912	1
55761	11	43380435	43516483	269	23	3144	-1.046	0.85223	TTC17	0.952065	1
51144	11	43702108	43878169	342	17	3144	1.1841	0.1182	HSD17B12	0.781857	1
221120	11	43902357	43941825	134	14	3144	-0.72307	0.76518	ALKBH3	0.936314	1
387763	11	43964106	43965433	6	2	3144	-1.2042	0.88574	C11orf96	0.959475	1
390110	11	44069531	44081527	21	7	3144	0.49408	0.31062	ACCSL	0.859924	1
84680	11	44087729	44105791	55	10	3144	-0.84346	0.80051	ACCS	0.943177	1
2132	11	44117099	44266980	255	17	3144	-0.63292	0.73661	EXT2	0.933024	1
60529	11	44282278	44331735	157	27	3144	-0.83447	0.79799	ALX4	0.942779	1
3732	11	44587141	44641339	175	29	3144	2.4906	0.0063762	CD82	0.596738	1
90139	11	44748731	44953978	585	63	3144	0.35516	0.36123	TSPAN18	0.865974	1
9537	11	44907454	44972919	149	28	3144	0.58712	0.27856	TP53I11	0.852977	1
56981	11	45115564	45256675	284	23	3144	-1.9101	0.97194	PRDM11	0.986886	1
101060179	11	45234027	45236295	4	2	3144	-0.65261	0.743	LOC101060179	0.934011	1
57586	11	45261853	45307884	102	12	3144	0.36079	0.35913	SYT13	0.865974	1
8534	11	45669239	45687206	46	6	3144	0.89431	0.18558	CHST1	0.825795	1
55343	11	45825623	45834568	26	8	3144	-0.0038647	0.50154	SLC35C1	0.893492	1
1408	11	45868669	45904799	56	11	3144	-1.0759	0.85901	CRY2	0.953182	1
9479	11	45907047	45928016	28	10	3144	-0.068639	0.52736	MAPK8IP1	0.896979	1
9409	11	45931220	45939674	15	3	3144	-1.6017	0.94539	PEX16	0.976874	1
120071	11	45943172	45950647	14	5	3144	-0.37756	0.64712	GYLTL1B	0.919387	1
51317	11	45950870	46142985	291	14	3144	3.072	0.001063	PHF21A	0.506404	1
90993	11	46299189	46342972	65	12	3144	0.32542	0.37243	CREB3L1	0.869158	1
8525	11	46354455	46402104	49	9	3144	1.3199	0.093435	DGKZ	0.762212	1
4192	11	46402334	46405387	3	1	3144	-0.30085	0.61824	MDK	0.91495	1
1132	11	46405335	46413122	4	2	3144	-0.17105	0.56791	CHRM4	0.906667	1
55626	11	46417962	46615619	127	9	3144	0.73103	0.23238	AMBRA1	0.843518	1
283254	11	46624856	46638933	8	2	3144	0.43741	0.33091	HARBI1	0.863303	1
9776	11	46638826	46697569	43	5	3144	1.0564	0.14539	ATG13	0.801687	1
392	11	46698625	46722215	22	7	3144	0.32708	0.3718	ARHGAP1	0.869158	1
79797	11	46722317	46727466	5	2	3144	1.1951	0.11603	ZNF408	0.779849	1
2147	11	46740743	46761056	42	5	3144	2.0401	0.020669	F2	0.665316	1
9793	11	46765084	46867859	110	10	3144	2.2894	0.011027	CKAP5	0.621617	1
4038	11	46878268	46940173	90	9	3144	1.8758	0.030338	LRP4	0.689896	1
79096	11	46958240	47185932	261	13	3144	1.4674	0.071139	C11orf49	0.732916	1
84364	11	47185849	47199054	18	5	3144	0.9089	0.1817	ARFGAP2	0.822828	1
29763	11	47199073	47208010	17	5	3144	1.5469	0.06094	PACSIN3	0.728099	1
1643	11	47236493	47260769	55	7	3144	0.091313	0.46362	DDB2	0.886973	1
53	11	47260853	47270457	25	4	3144	-0.3003	0.61802	ACP2	0.914893	1
10062	11	47269851	47290584	44	6	3144	-0.50086	0.69176	NR1H3	0.926415	1
8567	11	47290927	47351582	125	12	3144	-0.45399	0.67508	MADD	0.92401	1
4607	11	47352957	47374253	39	10	3144	-0.13507	0.55372	MYBPC3	0.902394	1
6688	11	47376409	47400127	59	7	3144	1.0176	0.15443	SPI1	0.804413	1
91252	11	47428683	47438051	20	4	3144	0.61641	0.26881	SLC39A13	0.852977	1
5702	11	47440320	47448024	17	4	3144	0.33619	0.36836	PSMC3	0.866961	1
5913	11	47459308	47470730	32	5	3144	-0.078923	0.53145	RAPSN	0.89714	1
10658	11	47487489	47574792	82	13	3144	-0.65946	0.7452	CELF1	0.934329	1
114971	11	47586888	47595013	6	2	3144	-0.14174	0.55636	PTPMT1	0.903049	1
55709	11	47593749	47600567	3	2	3144	-0.62003	0.73238	KBTBD4	0.932861	1
4722	11	47600562	47606115	5	2	3144	-1.3038	0.90386	NDUFS3	0.963594	1
399888	11	47608230	47610746	1	1	3144	0.4805	0.31544	FAM180B	0.860656	1
114900	11	47611216	47615961	3	2	3144	-2.1507	0.98425	C1QTNF4	0.991911	1
23788	11	47638858	47664206	18	4	3144	-0.72674	0.76631	MTCH2	0.936314	1
79841	11	47681143	47736928	79	7	3144	-0.45359	0.67494	AGBL2	0.92401	1
23360	11	47738055	47789012	71	7	3144	-0.22883	0.5905	FNBP4	0.91111	1
23279	11	47799670	47870057	103	8	3144	-0.19409	0.57695	NUP160	0.908895	1
5795	11	48002101	48192394	240	16	3144	-0.16823	0.5668	PTPRJ	0.906667	1
119765	11	48238362	48239291	2	1	3144	-0.27171	0.60708	OR4B1	0.913959	1
390113	11	48285413	48286330	2	1	3144	-1.6933	0.9548	OR4X1	0.980922	1
256148	11	48327775	48328704	1	1	3144	-0.835	0.79814	OR4S1	0.942779	1
256144	11	48346493	48347482	1	1	3144	-1.3155	0.90583	OR4C3	0.964322	1
403253	11	48510345	48511274	2	1	3144	-0.27326	0.60767	OR4A47	0.913959	1
283116	11	49053152	49059529	17	2	3144	-0.64387	0.74017	TRIM49B	0.933542	1
646754	11	49075266	49080664	9	3	3144	-0.6936	0.75603	TRIM64C	0.935039	1
2346	11	49168187	49230222	141	13	3144	-0.42244	0.66365	FOLH1	0.921383	1
101060256	11	49881567	49896588	65	7	3144	-0.5626	0.71315	LOC101060256	0.928707	1
283092	11	49973943	49974971	3	2	3144	0.27064	0.39333	OR4C13	0.873634	1
283093	11	50003009	50004071	2	1	3144	-0.18247	0.57239	OR4C12	0.907394	1
79097	11	55029658	55038595	8	2	3144	-0.0074143	0.50296	TRIM48	0.893492	1
81327	11	55110677	55111663	3	1	3144	1.1554	0.12396	OR4A16	0.782525	1
81328	11	55135360	55136394	2	1	3144	0.52314	0.30044	OR4A15	0.85842	1
81309	11	55321783	55322895	6	1	3144	0.54845	0.29169	OR4C15	0.853733	1
219428	11	55339604	55340536	5	1	3144	0.60457	0.27273	OR4C16	0.852977	1
219429	11	55370830	55371874	2	1	3144	0.51433	0.30351	OR4C11	0.858789	1
81300	11	55405834	55406772	1	1	3144	0.40989	0.34094	OR4P4	0.863773	1
219431	11	55418380	55419315	1	1	3144	0.36865	0.35619	OR4S2	0.865398	1
219436	11	55563032	55563976	4	2	3144	0.39044	0.34811	OR5D14	0.864682	1
219437	11	55578943	55579878	5	1	3144	-0.11866	0.54723	OR5L1	0.901313	1
219438	11	55587106	55588047	1	1	3144	1.0131	0.15549	OR5D18	0.804666	1
26338	11	55594695	55595630	5	1	3144	0.66604	0.25269	OR5L2	0.848707	1
390144	11	55606228	55607214	2	1	3144	-0.49548	0.68987	OR5D16	0.92589	1
84767	11	55650773	55659286	10	4	3144	0.14133	0.44381	TRIM51	0.885096	1
390148	11	55681126	55682058	8	2	3144	-1.0618	0.85583	OR5W2	0.952426	1
10798	11	55702932	55703876	6	1	3144	-0.69699	0.7571	OR5I1	0.935096	1
282770	11	55735034	55735939	9	1	3144	-0.053734	0.52143	OR10AG1	0.896453	1
338674	11	55761157	55762101	3	1	3144	-0.052849	0.52107	OR5F1	0.896453	1
219447	11	55797895	55798869	5	1	3144	-0.052849	0.52107	OR5AS1	0.896453	1
120586	11	55860784	55861716	4	1	3144	0.12113	0.45179	OR8I2	0.885096	1
390151	11	55872519	55873457	7	1	3144	0.011233	0.49552	OR8H2	0.892784	1
390152	11	55889849	55890787	10	1	3144	0.016439	0.49344	OR8H3	0.892784	1
81168	11	55904247	55905194	5	2	3144	0.17499	0.43054	OR8J3	0.884144	1
219453	11	55926870	55927793	1	1	3144	-0.20708	0.58203	OR8K5	0.909396	1
282775	11	55944094	55945032	1	1	3144	0.97485	0.16482	OR5J2	0.812547	1
219464	11	55999582	56000661	5	2	3144	0.031432	0.48746	OR5T2	0.891318	1
390154	11	56019676	56020698	1	1	3144	-0.10733	0.54274	OR5T3	0.899603	1
219469	11	56057603	56058538	2	1	3144	0.15925	0.43674	OR8H1	0.885096	1
390157	11	56113515	56114474	1	1	3144	0.21991	0.41297	OR8K1	0.880456	1
219477	11	56127691	56128764	5	2	3144	0.22122	0.41246	OR8J1	0.880119	1
219417	11	56143100	56144029	1	1	3144	0.23664	0.40647	OR8U1	0.87759	1
219479	11	56184734	56185708	4	2	3144	0.538	0.29529	OR5R1	0.855908	1
390162	11	56229945	56230877	5	1	3144	0.067976	0.4729	OR5M9	0.889011	1
219482	11	56236964	56238014	2	1	3144	-0.064887	0.52587	OR5M3	0.896979	1
219487	11	56309816	56310733	4	2	3144	-0.72112	0.76458	OR5M11	0.936314	1
390167	11	56344250	56345197	1	1	3144	-0.19898	0.57886	OR5M10	0.908944	1
338675	11	56408965	56409915	1	1	3144	0.059932	0.4761	OR5AP2	0.889011	1
219493	11	56431162	56432094	1	1	3144	-0.67336	0.74964	OR5AR1	0.934853	1
390174	11	56467864	56468781	1	1	3144	-0.77285	0.78019	OR9G1	0.937424	1
283189	11	56510304	56511287	1	1	3144	-1.7881	0.96312	OR9G4	0.98327	1
390181	11	56756389	56757318	2	1	3144	-0.43177	0.66705	OR5AK2	0.921928	1
219527	11	56949221	56959188	25	5	3144	-1.8142	0.96517	LRRC55	0.984329	1
187	11	57001051	57004927	7	3	3144	-2.3453	0.99049	APLNR	0.99514	1
85456	11	57067103	57092485	55	8	3144	-0.85955	0.80498	TNKS1BP1	0.943793	1
6749	11	57093459	57103351	18	3	3144	0.029712	0.48815	SSRP1	0.891511	1
5024	11	57105841	57137549	84	11	3144	-1.0243	0.84716	P2RX3	0.951126	1
10394	11	57144242	57148623	8	4	3144	-1.6062	0.94588	PRG3	0.9769	1
5553	11	57154834	57171420	25	4	3144	-0.52891	0.70156	PRG2	0.927633	1
29015	11	57174427	57195053	34	9	3144	1.0589	0.14482	SLC43A3	0.801687	1
349667	11	57227926	57244384	14	5	3144	1.2293	0.10948	RTN4RL2	0.771779	1
8501	11	57252004	57283192	47	7	3144	0.67745	0.24906	SLC43A1	0.846225	1
26519	11	57295936	57298232	2	1	3144	-0.49399	0.68934	TIMM10	0.925687	1
219537	11	57305044	57317747	25	4	3144	1.3649	0.086143	SMTNL1	0.754181	1
9246	11	57319128	57335803	42	7	3144	0.87568	0.1906	UBE2L6	0.826611	1
710	11	57365027	57382326	33	4	3144	0.22145	0.41237	SERPING1	0.880119	1
219539	11	57412560	57417417	2	1	3144	0.74433	0.22834	YPEL4	0.843518	1
10978	11	57425216	57429337	3	2	3144	0.30902	0.37865	CLP1	0.871756	1
25921	11	57435223	57468659	45	7	3144	0.83585	0.20162	ZDHHC5	0.832112	1
219541	11	57471182	57479804	9	4	3144	0.54691	0.29222	MED19	0.853827	1
51075	11	57479995	57508445	41	5	3144	0.58702	0.2786	TMX2	0.852977	1
280636	11	57508722	57510883	3	1	3144	-0.83796	0.79897	C11orf31	0.942984	1
643376	11	57510986	57519253	4	2	3144	1.0696	0.1424	BTBD18	0.800739	1
1500	11	57520756	57586652	74	9	3144	1.0351	0.1503	CTNND1	0.804413	1
219956	11	57791353	57949059	245	16	3144	-0.0094596	0.50377	OR9Q1	0.893492	1
219952	11	57798425	57799378	2	1	3144	-0.3036	0.61928	OR6Q1	0.91495	1
219960	11	57995354	57996390	3	2	3144	1.2627	0.10335	OR10Q1	0.770363	1
81341	11	58034264	58035732	4	1	3144	0.70908	0.23914	OR10W1	0.845512	1
219965	11	58125598	58126542	1	1	3144	0.78318	0.21676	OR5B17	0.837521	1
390190	11	58189738	58190786	3	1	3144	1.7856	0.037079	OR5B2	0.701441	1
390191	11	58206593	58207646	2	1	3144	1.9476	0.025732	OR5B12	0.684142	1
9404	11	58294344	58345688	81	9	3144	0.14057	0.4441	LPXN	0.885096	1
80829	11	58346587	58389023	65	10	3144	0.8097	0.20906	ZFP91	0.832621	1
1270	11	58390146	58393206	4	2	3144	-0.80314	0.78905	CNTF	0.939634	1
10249	11	58476230	58499447	23	3	3144	-1.009	0.84352	GLYAT	0.950312	1
219970	11	58601538	58611997	12	3	3144	-0.51439	0.69651	GLYATL2	0.927444	1
92292	11	58695102	58724543	65	6	3144	-0.68178	0.75231	GLYATL1	0.935039	1
374393	11	58874658	58894888	21	4	3144	-0.36945	0.6441	FAM111B	0.919204	1
63901	11	58910219	58922512	14	4	3144	-0.77931	0.7821	FAM111A	0.938245	1
23220	11	58939812	58976060	36	5	3144	-0.21966	0.58693	DTX4	0.91085	1
219972	11	58975983	58980494	5	2	3144	-0.79246	0.78595	MPEG1	0.93874	1
219981	11	59189452	59190426	1	1	3144	0.38499	0.35012	OR5A2	0.865092	1
219982	11	59210642	59211589	1	1	3144	1.0965	0.13643	OR5A1	0.792034	1
219983	11	59224434	59225378	1	1	3144	0.040696	0.48377	OR4D6	0.891318	1
390199	11	59282386	59283330	1	1	3144	-0.88348	0.81151	OR4D9	0.945416	1
5007	11	59341871	59383617	29	2	3144	-0.50633	0.69369	OSBP	0.926874	1
219988	11	59404189	59436513	21	3	3144	-0.159	0.56316	PATL1	0.905446	1
390201	11	59480389	59481318	4	2	3144	0.36458	0.35771	OR10V1	0.865619	1
6809	11	59522479	59573355	132	5	3144	1.6635	0.048104	STX3	0.715361	1
54948	11	59573608	59578345	6	3	3144	0.8493	0.19786	MRPL16	0.829172	1
2694	11	59596746	59612974	10	2	3144	-0.3693	0.64405	GIF	0.919204	1
6947	11	59620281	59634041	7	3	3144	0.26876	0.39406	TCN1	0.873634	1
219990	11	59807748	59815517	11	4	3144	2.0566	0.019863	OOSP2	0.662354	1
932	11	59824101	59838588	44	6	3144	2.2811	0.01127	MS4A3	0.621617	1
2206	11	59855734	59865940	24	4	3144	0.69968	0.24207	MS4A2	0.846225	1
64231	11	59939080	59952139	25	4	3144	0.98921	0.16128	MS4A6A	0.80933	1
643680	11	59968726	60010575	124	11	3144	0.41555	0.33887	MS4A4E	0.863773	1
51338	11	60048014	60076445	54	10	3144	0.31486	0.37644	MS4A4A	0.870689	1
245802	11	60102355	60108441	17	4	3144	-0.93422	0.82491	MS4A6E	0.947808	1
58475	11	60145949	60163427	28	6	3144	0.24844	0.4019	MS4A7	0.876433	1
84689	11	60163487	60185229	70	8	3144	0.49257	0.31116	MS4A14	0.859924	1
64232	11	60197062	60215265	72	9	3144	0.86574	0.19332	MS4A5	0.827139	1
931	11	60223251	60238225	29	5	3144	0.26543	0.39534	MS4A1	0.873694	1
54860	11	60260251	60274903	63	3	3144	0.038721	0.48456	MS4A12	0.891318	1
503497	11	60282886	60310194	57	5	3144	0.47667	0.3168	MS4A13	0.860755	1
83661	11	60467046	60483284	4	1	3144	0.64283	0.26017	MS4A8	0.849787	1
728588	11	60501077	60506416	7	1	3144	0.61679	0.26869	MS4A18	0.852977	1
219995	11	60524340	60544204	7	4	3144	1.4752	0.070076	MS4A15	0.732916	1
341116	11	60552821	60568778	40	6	3144	0.71146	0.2384	MS4A10	0.844191	1
79080	11	60609429	60618561	24	7	3144	3.435	0.00029627	CCDC86	0.30596	1
11251	11	60618398	60623444	24	7	3144	2.8232	0.002377	PTGDR2	0.525562	1
22917	11	60635015	60643164	10	3	3144	0.54753	0.29201	ZP1	0.853733	1
27339	11	60658019	60674061	24	4	3144	1.412	0.078969	PRPF19	0.742141	1
79073	11	60681351	60690915	10	3	3144	0.39519	0.34635	TMEM109	0.864504	1
54972	11	60691913	60704631	43	4	3144	0.85949	0.19503	TMEM132A	0.828445	1
51296	11	60704555	60719257	33	8	3144	2.0227	0.021551	SLC15A3	0.670383	1
923	11	60739113	60787849	165	30	3144	-0.24033	0.59496	CD6	0.912182	1
921	11	60869930	60895324	16	7	3144	1.1331	0.12858	CD5	0.782525	1
55048	11	60897728	60928916	17	4	3144	-0.82191	0.79444	VPS37C	0.941827	1
643834	11	60970984	60980350	1	1	3144	-0.24975	0.59861	PGA3	0.913071	1
643847	11	60989821	60999179	1	1	3144	-0.36912	0.64398	PGA4	0.919204	1
5222	11	61008644	61018929	3	1	3144	-0.84482	0.80089	PGA5	0.943177	1
220001	11	61025758	61062788	4	2	3144	1.0221	0.15337	VWCE	0.804413	1
1642	11	61066919	61100691	4	1	3144	-0.19229	0.57624	DDB1	0.908676	1
26007	11	61100654	61120898	2	1	3144	0.062948	0.4749	TKFC	0.889011	1
220002	11	61116220	61129755	1	1	3144	0.31271	0.37725	CYB561A3	0.871197	1
51524	11	61129473	61136977	2	1	3144	0.5994	0.27445	TMEM138	0.852977	1
51259	11	61159832	61166335	6	2	3144	-0.29489	0.61596	TMEM216	0.914103	1
79869	11	61170120	61197464	15	3	3144	-0.092249	0.53675	CPSF7	0.897328	1
54949	11	61197514	61214239	19	2	3144	-0.77311	0.78027	SDHAF2	0.937424	1
220004	11	61248585	61258400	12	3	3144	0.28496	0.38784	PPP1R32	0.873593	1
390205	11	61276272	61278490	5	1	3144	-0.06308	0.52515	LRRC10B	0.896979	1
9066	11	61281188	61348523	88	10	3144	-0.038685	0.51543	SYT7	0.895552	1
747	11	61447905	61514474	112	15	3144	-1.7664	0.96134	DAGLA	0.982818	1
745	11	61520121	61555990	56	11	3144	0.30968	0.3784	MYRF	0.871743	1
746	11	61556602	61560085	6	2	3144	0.25169	0.40064	TMEM258	0.876182	1
2237	11	61560109	61564716	3	2	3144	0.71682	0.23674	FEN1	0.843518	1
3992	11	61567097	61584529	22	2	3144	0.4707	0.31893	FADS1	0.861053	1
9415	11	61583675	61634826	120	16	3144	0.5643	0.28627	FADS2	0.852977	1
3995	11	61640998	61659006	30	4	3144	1.6509	0.049384	FADS3	0.715361	1
5866	11	61664706	61713747	113	20	3144	0.96388	0.16755	RAB3IL1	0.814371	1
7439	11	61717356	61731935	27	4	3144	-2.0628	0.98044	BEST1	0.99074	1
2495	11	61731757	61735132	3	2	3144	-1.105	0.86542	FTH1	0.954931	1
3619	11	61891445	61920635	110	8	3144	-1.0944	0.86311	INCENP	0.954046	1
10648	11	61957710	61961009	8	3	3144	-0.5739	0.71698	SCGB1D1	0.929094	1
4246	11	61976140	61981411	11	2	3144	0.13124	0.44779	SCGB2A1	0.885096	1
10647	11	62009102	62012280	5	3	3144	0.059357	0.47633	SCGB1D2	0.889011	1
4250	11	62037630	62040628	5	3	3144	0.21383	0.41534	SCGB2A2	0.880787	1
404552	11	62063754	62066536	8	3	3144	-0.32418	0.6271	SCGB1D4	0.916078	1
80150	11	62104774	62160887	125	11	3144	-0.64601	0.74086	ASRGL1	0.93372	1
7356	11	62186507	62190678	8	3	3144	-1.2491	0.89419	SCGB1A1	0.961998	1
79026	11	62201014	62314332	207	26	3144	1.2625	0.10339	AHNAK	0.770363	1
1937	11	62327073	62341460	17	2	3144	1.0167	0.15466	EEF1G	0.804413	1
64852	11	62341431	62359109	9	3	3144	1.5171	0.064626	TUT1	0.728099	1
9219	11	62360675	62369312	10	2	3144	0.705	0.24041	MTA2	0.845796	1
256364	11	62369690	62380492	16	2	3144	1.1314	0.12894	EML3	0.782525	1
6094	11	62380213	62382592	3	1	3144	0.75894	0.22395	ROM1	0.840712	1
26229	11	62382768	62389647	3	1	3144	-0.16756	0.56654	B3GAT3	0.906667	1
23193	11	62392298	62414198	21	5	3144	-1.6132	0.94665	GANAB	0.977199	1
80789	11	62414320	62420774	2	1	3144	-1.353	0.91197	INTS5	0.966204	1
79081	11	62430289	62439241	9	1	3144	-0.98122	0.83676	LBHD1	0.949694	1
751071	11	62432725	62434923	2	1	3144	-1.0381	0.85038	METTL12	0.951855	1
790955	11	62439126	62441162	3	1	3144	-1.4897	0.93184	UQCC3	0.972521	1
51035	11	62443972	62446554	1	1	3144	-0.95796	0.83096	UBXN1	0.948723	1
221091	11	62453874	62457371	2	1	3144	-1.526	0.93649	LRRN4CL	0.974397	1
26580	11	62457734	62477091	27	3	3144	-0.40336	0.65666	BSCL2	0.920502	1
2785	11	62475066	62476678	1	1	3144	-0.862	0.80566	GNG3	0.943793	1
221092	11	62480097	62494857	12	2	3144	0.061932	0.47531	HNRNPUL2	0.889011	1
283237	11	62495545	62506110	12	2	3144	0.96157	0.16813	TTC9C	0.81449	1
79842	11	62518435	62521656	3	1	3144	1.5111	0.065381	ZBTB3	0.728099	1
5436	11	62529011	62534187	5	2	3144	1.5726	0.05791	POLR2G	0.728099	1
10629	11	62538775	62554814	26	5	3144	0.68254	0.24745	TAF6L	0.846225	1
374395	11	62554281	62557872	3	1	3144	-0.21905	0.5867	TMEM179B	0.91085	1
79064	11	62557787	62559486	2	1	3144	-0.23599	0.59328	TMEM223	0.911736	1
10482	11	62559597	62572964	4	2	3144	0.58159	0.28042	NXF1	0.852977	1
6811	11	62574332	62599563	38	2	3144	0.65223	0.25713	STX5	0.849359	1
54663	11	62600380	62608044	16	3	3144	0.81965	0.20621	WDR74	0.832621	1
6520	11	62623484	62656355	25	6	3144	0.19704	0.4219	SLC3A2	0.88283	1
1128	11	62676151	62689012	23	6	3144	0.78092	0.21743	CHRM1	0.837521	1
9356	11	62744069	62752495	17	4	3144	-0.57627	0.71778	SLC22A6	0.929107	1
9376	11	62760296	62783317	33	13	3144	-0.68659	0.75383	SLC22A8	0.935039	1
283238	11	62847412	62911693	277	9	3144	0.75431	0.22533	SLC22A24	0.841307	1
387601	11	62930523	63005415	226	12	3144	1.7327	0.04157	SLC22A25	0.707298	1
387775	11	63057372	63079246	44	4	3144	2.0023	0.022627	SLC22A10	0.680035	1
114571	11	63137142	63177731	87	13	3144	2.0443	0.020463	SLC22A9	0.665316	1
117245	11	63228876	63258680	47	7	3144	0.36926	0.35597	HRASLS5	0.865398	1
85329	11	63273524	63284246	20	5	3144	1.5648	0.058816	LGALS12	0.728099	1
5920	11	63304273	63313930	4	2	3144	0.87145	0.19175	RARRES3	0.826611	1
54979	11	63320242	63330855	10	5	3144	0.46985	0.31923	HRASLS2	0.861053	1
11145	11	63341934	63381941	55	13	3144	0.98415	0.16252	PLA2G16	0.81041	1
25923	11	63391554	63439533	53	4	3144	-0.076322	0.53042	ATL3	0.89714	1
10313	11	63448922	63527363	63	5	3144	-0.40114	0.65584	RTN3	0.920502	1
65998	11	63527364	63536113	9	2	3144	-0.46028	0.67734	C11orf95	0.924407	1
144097	11	63580846	63595190	16	5	3144	-0.052593	0.52097	C11orf84	0.896453	1
2011	11	63606400	63678492	95	7	3144	-0.48188	0.68505	MARK2	0.925341	1
283248	11	63678693	63684407	6	1	3144	-0.71805	0.76364	RCOR2	0.936314	1
79829	11	63706442	63724799	20	3	3144	-0.96867	0.83364	NAA40	0.948748	1
55611	11	63753325	63765892	7	2	3144	0.22284	0.41183	OTUB1	0.879664	1
28992	11	63766006	63933602	322	39	3144	-0.27687	0.60906	MACROD1	0.914031	1
23769	11	63803442	63886655	180	31	3144	-0.97385	0.83493	FLRT1	0.949144	1
10963	11	63952206	63972020	43	9	3144	0.683	0.2473	STIP1	0.846225	1
83706	11	63974152	63991363	33	8	3144	0.85644	0.19588	FERMT3	0.828445	1
83707	11	63991271	63993726	5	3	3144	-0.53038	0.70207	TRPT1	0.927633	1
84304	11	63993730	63997491	8	4	3144	0.49363	0.31078	NUDT22	0.859924	1
3338	11	63997594	64001753	6	2	3144	0.7352	0.23111	DNAJC4	0.843518	1
7423	11	64002056	64006736	10	3	3144	0.081971	0.46733	VEGFB	0.888271	1
2286	11	64008413	64011607	3	2	3144	-0.7981	0.78759	FKBP2	0.938963	1
26472	11	64011951	64014413	5	2	3144	-0.96475	0.83267	PPP1R14B	0.948723	1
5331	11	64018995	64036924	27	9	3144	0.18544	0.42644	PLCB3	0.884144	1
572	11	64037300	64052176	18	7	3144	0.68957	0.24523	BAD	0.846225	1
56834	11	64051781	64056972	4	2	3144	-0.90093	0.81619	GPR137	0.946912	1
50801	11	64058774	64067503	5	1	3144	1.4702	0.070757	KCNK4	0.732916	1
25858	11	64067863	64072239	5	2	3144	0.32079	0.37419	TEX40	0.869667	1
2101	11	64072990	64084215	8	3	3144	-0.23867	0.59432	ESRRA	0.912084	1
51504	11	64084163	64085455	3	1	3144	1.102	0.13524	TRMT112	0.790141	1
25824	11	64085347	64089295	3	2	3144	-1.4796	0.93051	PRDX5	0.97223	1
283234	11	64107690	64125006	40	7	3144	-0.35552	0.6389	CCDC88B	0.917986	1
8986	11	64126625	64139687	28	3	3144	0.017818	0.49289	RPS6KA4	0.892784	1
55867	11	64323098	64339002	11	4	3144	0.88425	0.18828	SLC22A11	0.826529	1
116085	11	64358113	64369825	39	4	3144	0.76792	0.22127	SLC22A12	0.839248	1
9379	11	64373646	64490660	129	9	3144	0.81321	0.20805	NRXN2	0.832621	1
10235	11	64494383	64512928	14	2	3144	1.1401	0.12712	RASGRP2	0.782525	1
5837	11	64513861	64528187	24	2	3144	0.95812	0.169	PYGM	0.815701	1
7536	11	64532076	64546515	11	2	3144	0.5707	0.2841	SF1	0.852977	1
5871	11	64556609	64570720	7	2	3144	0.92624	0.17716	MAP4K2	0.819809	1
4221	11	64570986	64578766	6	2	3144	0.57901	0.28129	MEN1	0.852977	1
55561	11	64591661	64612041	33	4	3144	-0.35227	0.63768	CDC42BPG	0.917608	1
10938	11	64620206	64647181	52	4	3144	-0.068526	0.52732	EHD1	0.896979	1
23130	11	64662004	64684722	39	3	3144	-1.0155	0.84507	ATG2A	0.950695	1
5526	11	64692143	64701950	19	4	3144	-1.6294	0.94838	PPP2R5B	0.97775	1
170589	11	64701943	64703360	2	1	3144	-2.4434	0.99272	GPHA2	0.995972	1
283129	11	64705702	64739565	86	8	3144	-1.7266	0.95788	C11orf85	0.982102	1
116071	11	64755417	64765060	19	7	3144	-0.49337	0.68912	BATF2	0.925601	1
402	11	64781585	64789657	15	3	3144	-0.30666	0.62045	ARL2	0.91495	1
29907	11	64794880	64808044	46	5	3144	1.4649	0.07148	SNX15	0.732916	1
29901	11	64808376	64812300	9	3	3144	0.56414	0.28633	SAC3D1	0.852977	1
10004	11	64812295	64826009	15	5	3144	-0.37472	0.64606	NAALADL1	0.919387	1
113130	11	64833772	64851635	32	8	3144	-1.0376	0.85028	CDCA5	0.951855	1
7542	11	64851694	64855874	1	1	3144	0.41751	0.33815	ZFPL1	0.863689	1
100130348	11	64855844	64856583	5	2	3144	-1.1541	0.87577	TMEM262	0.957214	1
738	11	64863587	64879332	16	6	3144	-0.11224	0.54468	VPS51	0.900918	1
7108	11	64879326	64883707	7	1	3144	-0.65036	0.74227	TM7SF2	0.934011	1
741	11	64883875	64885170	1	1	3144	0.57347	0.28316	ZNHIT2	0.852977	1
740	11	64889655	64894841	5	3	3144	-0.93274	0.82452	MRPL49	0.947743	1
84447	11	64894751	64902285	7	3	3144	0.57501	0.28264	SYVN1	0.852977	1
387778	11	64937707	64940688	2	1	3144	1.8717	0.030621	SPDYC	0.689896	1
823	11	64948686	64979477	57	9	3144	0.66102	0.2543	CAPN1	0.849133	1
440044	11	64981311	65010579	67	9	3144	-0.36631	0.64293	SLC22A20	0.918823	1
23649	11	65029432	65065088	35	5	3144	-0.55322	0.70994	POLA2	0.928707	1
10435	11	65082289	65089900	10	4	3144	-1.0007	0.84152	CDC42EP2	0.950167	1
5977	11	65101225	65120451	14	4	3144	0.44494	0.32818	DPF2	0.863303	1
220359	11	65122282	65125084	4	2	3144	0.055786	0.47776	TIGD3	0.889011	1
283130	11	65142663	65151172	8	4	3144	0.42777	0.33441	SLC25A45	0.863303	1
83786	11	65154041	65180996	28	9	3144	0.42896	0.33398	FRMD8	0.863303	1
101927789	11	65222309	65234144	26	3	3144	1.183	0.1184	LOC101927789	0.781857	1
57410	11	65292537	65306182	17	6	3144	1.0155	0.15495	SCYL1	0.804557	1
4054	11	65306030	65325858	20	5	3144	1.31	0.095102	LTBP3	0.764473	1
10534	11	65336651	65340075	9	3	3144	1.1373	0.12771	SSSCA1	0.782525	1
23625	11	65339820	65341669	2	1	3144	0.56649	0.28553	FAM89B	0.852977	1
254102	11	65343509	65360121	24	7	3144	0.69222	0.2444	EHBP1L1	0.846225	1
10089	11	65360326	65363467	3	2	3144	-0.73064	0.7675	KCNK7	0.936314	1
4296	11	65365226	65381720	24	5	3144	-0.12002	0.54777	MAP3K11	0.901313	1
399909	11	65383686	65404910	25	8	3144	0.48711	0.31309	PCNXL3	0.860547	1
6494	11	65405578	65418391	18	6	3144	0.98231	0.16297	SIPA1	0.810982	1
5970	11	65421067	65430443	11	4	3144	0.744	0.22844	RELA	0.843518	1
10524	11	65479473	65487077	23	6	3144	1.3685	0.085577	KAT5	0.754181	1
84153	11	65485144	65488409	5	3	3144	2.337	0.0097197	RNASEH2C	0.621617	1
91056	11	65541369	65548062	10	3	3144	1.2243	0.11042	AP5B1	0.771779	1
5017	11	65554505	65564690	25	6	3144	0.05007	0.48003	OVOL1	0.890381	1
101927853	11	65590493	65600968	30	6	3144	0.0046339	0.49815	LOC101927853	0.892784	1
254122	11	65601305	65621578	22	9	3144	0.27333	0.3923	SNX32	0.873593	1
1072	11	65622282	65625804	9	2	3144	-0.6213	0.7328	CFL1	0.932861	1
80198	11	65627872	65633914	14	2	3144	-0.38344	0.6493	MUS81	0.919387	1
30008	11	65633912	65640405	8	2	3144	0.18209	0.42776	EFEMP2	0.884144	1
1521	11	65647284	65651212	8	4	3144	0.92468	0.17757	CTSW	0.819809	1
9158	11	65651211	65656010	8	2	3144	0.012628	0.49496	FIBP	0.892784	1
11007	11	65657875	65659106	2	1	3144	1.3338	0.091129	CCDC85B	0.75873	1
8061	11	65659616	65667997	19	5	3144	0.16438	0.43472	FOSL1	0.884681	1
83638	11	65684281	65686531	5	1	3144	0.51501	0.30327	C11orf68	0.858789	1
254187	11	65713115	65727434	20	4	3144	0.17655	0.42993	TSGA10IP	0.884144	1
9092	11	65729160	65747607	48	6	3144	1.3993	0.08086	SART1	0.74765	1
84285	11	65764016	65769637	21	4	3144	0.43372	0.33224	EIF1AD	0.863303	1
8815	11	65769550	65771617	9	3	3144	1.5024	0.066501	BANF1	0.729649	1
1474	11	65779462	65780976	2	1	3144	-0.42158	0.66334	CST6	0.921383	1
117144	11	65784223	65793988	19	4	3144	-0.93927	0.8262	CATSPER1	0.947888	1
89792	11	65808236	65816651	11	2	3144	-1.1427	0.87342	GAL3ST3	0.956454	1
10992	11	65819264	65836382	25	3	3144	-1.8459	0.96755	SF3B2	0.984793	1
55690	11	65837747	66012218	267	13	3144	-0.71618	0.76306	PACS1	0.936003	1
64837	11	66024765	66035332	13	3	3144	0.31923	0.37478	KLC2	0.869774	1
81876	11	66036056	66044963	15	4	3144	0.11989	0.45228	RAB1B	0.885096	1
254263	11	66045672	66051685	5	2	3144	-0.73655	0.7693	CNIH2	0.936314	1
10897	11	66052051	66056638	3	1	3144	0.91045	0.18129	YIF1A	0.822797	1
256472	11	66059373	66064135	5	3	3144	0.40827	0.34154	TMEM151A	0.863773	1
9610	11	66099535	66104000	11	3	3144	0.19733	0.42178	RIN1	0.88283	1
25855	11	66104804	66112596	12	3	3144	-0.80822	0.79052	BRMS1	0.940155	1
11041	11	66112843	66115161	1	1	3144	-0.13806	0.5549	B4GAT1	0.902506	1
3177	11	66129992	66139961	14	2	3144	-1.0064	0.84289	SLC29A2	0.950312	1
266743	11	66188475	66194177	3	1	3144	-0.27583	0.60866	NPAS4	0.914031	1
246330	11	66233798	66244808	11	3	3144	-0.37156	0.64489	PELI3	0.919257	1
10072	11	66247484	66277130	43	3	3144	-0.073294	0.52921	DPP3	0.89714	1
582	11	66278077	66301084	34	3	3144	-0.90782	0.81801	BBS1	0.947026	1
254359	11	66288854	66313709	39	4	3144	-1.3364	0.90929	ZDHHC24	0.964752	1
89	11	66314312	66330799	29	5	3144	-1.02	0.84613	ACTN3	0.951019	1
8722	11	66330935	66336047	11	3	3144	-2.1314	0.98347	CTSF	0.991396	1
55231	11	66357640	66360554	1	1	3144	0.11895	0.45266	CCDC87	0.885096	1
9973	11	66360630	66373490	10	4	3144	-0.98153	0.83683	CCS	0.949694	1
10432	11	66384053	66397405	9	3	3144	-0.010414	0.50415	RBM14	0.893628	1
100526737	11	66384053	66413944	20	6	3144	-0.72542	0.7659	RBM14-RBM4	0.936314	1
5936	11	66406088	66435856	15	5	3144	-1.5905	0.94414	RBM4	0.976181	1
83759	11	66432469	66445348	10	4	3144	-0.24923	0.59841	RBM4B	0.913071	1
6712	11	66449967	66496716	28	11	3144	-0.62846	0.73515	SPTBN2	0.932965	1
79703	11	66512207	66613997	72	12	3144	-0.85931	0.80492	C11orf80	0.943793	1
9986	11	66610883	66614003	3	2	3144	-0.29113	0.61452	RCE1	0.914103	1
5091	11	66615993	66725847	180	19	3144	0.40198	0.34385	PC	0.863773	1
78999	11	66624558	66627946	2	1	3144	0.37734	0.35296	LRFN4	0.865398	1
254439	11	66742754	66744479	2	1	3144	-1.7145	0.95678	C11orf86	0.98165	1
91683	11	66790190	66818334	18	6	3144	-0.48746	0.68703	SYT12	0.925341	1
29984	11	66824289	66839488	24	5	3144	-0.90132	0.81629	RHOD	0.946912	1
22992	11	66886740	67025553	101	9	3144	0.97307	0.16526	KDM2A	0.813338	1
156	11	67033905	67054029	16	4	3144	1.6459	0.049888	ADRBK1	0.715361	1
338692	11	67056762	67069955	14	4	3144	1.6565	0.048807	ANKRD13D	0.715361	1
54961	11	67070919	67080078	11	4	3144	2.3953	0.0083044	SSH3	0.621617	1
57804	11	67118236	67121067	4	2	3144	2.2798	0.011311	POLD4	0.621617	1
23529	11	67131635	67141648	16	3	3144	2.3927	0.0083632	CLCF1	0.621617	1
5883	11	67159423	67165883	10	3	3144	2.0514	0.020116	RAD9A	0.662895	1
5499	11	67165652	67169376	4	2	3144	1.635	0.051021	PPP1CA	0.723507	1
374403	11	67171384	67177561	13	4	3144	2.0778	0.018864	TBC1D10C	0.662354	1
57571	11	67183149	67193078	15	3	3144	2.251	0.012193	CARNS1	0.633099	1
6199	11	67195935	67202879	9	1	3144	0.96923	0.16621	RPS6KB2	0.814079	1
5790	11	67202981	67205153	3	1	3144	0.16607	0.43405	PTPRCAP	0.884373	1
57175	11	67205518	67211371	2	1	3144	0.51719	0.30251	CORO1B	0.858776	1
57010	11	67219886	67229245	12	3	3144	0.94368	0.17267	CABP4	0.817137	1
80194	11	67231819	67236748	3	2	3144	0.36002	0.35942	TMEM134	0.865974	1
9049	11	67250505	67258579	7	2	3144	0.80198	0.21128	AIP	0.833863	1
9600	11	67259231	67272843	4	2	3144	-0.13101	0.55212	PITPNM1	0.90227	1
51475	11	67286418	67291085	2	1	3144	-0.035854	0.5143	CABP2	0.895269	1
2950	11	67351066	67354125	11	2	3144	-0.73034	0.76741	GSTP1	0.936314	1
4723	11	67374323	67380012	4	2	3144	-0.66124	0.74577	NDUFV1	0.934394	1
254552	11	67395409	67397408	4	2	3144	-1.1388	0.87261	NUDT8	0.956454	1
347853	11	67398774	67407031	27	5	3144	-0.16951	0.5673	TBX10	0.906667	1
91703	11	67410026	67418130	27	4	3144	1.841	0.032809	ACY3	0.691767	1
222	11	67429633	67448685	47	4	3144	1.7299	0.041827	ALDH3B2	0.70806	1
81622	11	67758575	67771593	26	5	3144	-0.22432	0.58875	UNC93B1	0.91111	1
221	11	67776048	67796743	46	5	3144	1.1023	0.13517	ALDH3B1	0.790141	1
4728	11	67798084	67804114	11	3	3144	-0.22862	0.59042	NDUFS8	0.91111	1
10312	11	67806462	67818366	20	6	3144	-0.26105	0.60297	TCIRG1	0.913959	1
1119	11	67820326	67888858	82	10	3144	-1.3567	0.91256	CHKA	0.9664	1
51111	11	67922330	67981250	84	8	3144	-0.51881	0.69805	SUV420H1	0.927444	1
53838	11	68028803	68039469	11	6	3144	1.2447	0.10662	C11orf24	0.770782	1
4041	11	68080077	68216743	293	22	3144	0.7466	0.22765	LRP5	0.843518	1
55291	11	68228186	68382802	267	12	3144	1.5539	0.060104	PPP6R3	0.728099	1
51083	11	68451983	68458643	8	2	3144	0.22394	0.4114	GAL	0.879659	1
9633	11	68474908	68518988	66	6	3144	0.15088	0.44003	MTL5	0.885096	1
1374	11	68522088	68611878	170	19	3144	0.71438	0.2375	CPT1A	0.843518	1
219927	11	68658744	68671303	27	5	3144	-0.47188	0.68149	MRPL21	0.925201	1
3508	11	68671319	68708070	91	8	3144	-0.61844	0.73186	IGHMBP2	0.932769	1
116512	11	68747490	68748455	2	1	3144	-1.5663	0.94137	MRGPRD	0.975569	1
116535	11	68771862	68780850	15	4	3144	-0.88534	0.81201	MRGPRF	0.945676	1
219931	11	68816350	68858072	113	7	3144	0.076606	0.46947	TPCN2	0.88846	1
26579	11	69061613	69064754	10	3	3144	0.10889	0.45664	MYEOV	0.88556	1
595	11	69455873	69469242	13	3	3144	1.1475	0.12559	CCND1	0.782525	1
220064	11	69480331	69490165	3	1	3144	-0.33	0.6293	ORAOV1	0.91665	1
9965	11	69513006	69519106	2	1	3144	1.9267	0.027007	FGF19	0.688423	1
2249	11	69587797	69590171	8	3	3144	-0.83143	0.79714	FGF4	0.942567	1
2248	11	69624736	69634192	39	6	3144	1.7721	0.038186	FGF3	0.702763	1
55107	11	69924408	70035651	374	46	3144	-1.334	0.90889	ANO1	0.964752	1
8772	11	70049269	70053508	5	1	3144	-0.51914	0.69817	FADD	0.927444	1
8500	11	70116806	70230607	211	6	3144	-0.088995	0.53546	PPFIA1	0.89714	1
2017	11	70244612	70282690	66	6	3144	-0.052449	0.52091	CTTN	0.896453	1
22941	11	70313961	70935808	1730	124	3144	-1.0267	0.84773	SHANK2	0.951173	1
1717	11	71145457	71159477	30	4	3144	0.69319	0.2441	DHCR7	0.846225	1
55191	11	71164217	71212586	164	10	3144	0.34459	0.3652	NADSYN1	0.865974	1
57830	11	71249071	71250253	1	1	3144	0.29114	0.38547	KRTAP5-8	0.873593	1
3846	11	71259466	71260653	8	3	3144	-0.62862	0.7352	KRTAP5-9	0.932965	1
387273	11	71276609	71277666	6	3	3144	-0.36434	0.6422	KRTAP5-10	0.918456	1
55199	11	71498557	71512280	56	5	3144	-0.081804	0.5326	FAM86C1	0.89714	1
100131539	11	71525091	71532593	23	2	3144	-0.92341	0.8221	ZNF705E	0.947495	1
245911	11	71544246	71548608	2	1	3144	-0.022841	0.50911	DEFB108B	0.894936	1
100129216	11	71589499	71595607	10	2	3144	0.43583	0.33148	LOC100129216	0.863303	1
55298	11	71639768	71708643	164	6	3144	-0.05796	0.52311	RNF121	0.896627	1
10068	11	71709955	71713965	4	2	3144	0.18381	0.42708	IL18BP	0.884144	1
4926	11	71713910	71791732	132	5	3144	0.014799	0.4941	NUMA1	0.892784	1
220074	11	71791377	71821828	46	2	3144	0.050356	0.47992	LRTOMT	0.890381	1
55004	11	71805371	71814433	9	2	3144	-0.045308	0.51807	LAMTOR1	0.896453	1
25906	11	71820633	71823822	5	1	3144	0.018221	0.49273	ANAPC15	0.892784	1
2352	11	71846771	71850934	15	1	3144	1.62	0.052621	FOLR3	0.724528	1
2348	11	71900602	71907367	8	3	3144	-0.25018	0.59878	FOLR1	0.913071	1
2350	11	71927819	71932994	5	2	3144	1.2716	0.10175	FOLR2	0.770363	1
3636	11	71934916	71950191	20	5	3144	0.41897	0.33762	INPPL1	0.863354	1
401	11	71950121	71955220	4	1	3144	0.43362	0.33228	PHOX2A	0.863303	1
81570	11	72003469	72145724	183	10	3144	1.693	0.045225	CLPB	0.715361	1
5138	11	72287184	72385497	233	29	3144	1.1141	0.13263	PDE2A	0.785994	1
116985	11	72396114	72463465	176	17	3144	0.30518	0.38012	ARAP1	0.872312	1
10809	11	72465774	72504750	64	7	3144	1.1998	0.11511	STARD10	0.777772	1
89849	11	72525451	72553793	19	8	3144	0.81046	0.20884	ATG16L2	0.832621	1
9873	11	72547788	72853727	110	21	3144	1.1615	0.12271	FCHSD2	0.782525	1
5029	11	72928735	72953472	30	8	3144	-0.96246	0.83209	P2RY2	0.948723	1
5031	11	72975550	73009670	61	5	3144	-0.31306	0.62288	P2RY6	0.915872	1
9828	11	73019663	73080425	124	8	3144	-0.31908	0.62517	ARHGEF17	0.915872	1
84957	11	73087405	73108519	34	5	3144	-0.32656	0.628	RELT	0.916242	1
23201	11	73111837	73309234	229	14	3144	-0.48846	0.68739	FAM168A	0.925341	1
58473	11	73357223	73373864	52	10	3144	0.34781	0.36399	PLEKHB1	0.865974	1
5870	11	73386683	73472201	204	19	3144	-0.60063	0.72596	RAB6A	0.931509	1
51642	11	73498917	73575656	256	14	3144	-0.24199	0.59561	MRPL48	0.912474	1
51287	11	73583712	73587890	8	3	3144	-0.44236	0.67088	COA4	0.923041	1
80227	11	73587744	73638781	138	13	3144	-0.057158	0.52279	PAAF1	0.896627	1
374407	11	73661364	73681713	63	10	3144	0.23455	0.40728	DNAJB13	0.87759	1
7351	11	73685716	73693889	13	2	3144	0.31299	0.37715	UCP2	0.871197	1
7352	11	73711326	73720282	22	5	3144	-1.646	0.95012	UCP3	0.978486	1
26005	11	73723759	73882064	275	13	3144	-1.7208	0.95736	C2CD3	0.981848	1
51400	11	73881936	73965748	144	7	3144	-0.41048	0.65927	PPME1	0.920502	1
283208	11	73958532	74022699	161	13	3144	-0.35162	0.63744	P4HA3	0.917608	1
283209	11	74041361	74109502	169	13	3144	0.30108	0.38168	PGM2L1	0.872761	1
10008	11	74165886	74178600	26	6	3144	0.58407	0.27959	KCNE3	0.852977	1
387787	11	74202923	74204755	4	2	3144	-0.47055	0.68102	LIPT2	0.925201	1
10714	11	74303575	74380386	215	17	3144	2.8234	0.002376	POLD3	0.525562	1
25884	11	74407474	74442227	68	16	3144	1.4776	0.069756	CHRDL2	0.732916	1
254225	11	74459913	74553458	150	12	3144	-1.3007	0.90332	RNF169	0.963577	1
143570	11	74550655	74660232	160	17	3144	-0.02641	0.51053	XRRA1	0.894936	1
9789	11	74660292	74690076	35	7	3144	0.50483	0.30684	SPCS2	0.859071	1
10825	11	74699950	74718743	23	7	3144	-0.29591	0.61635	NEU3	0.914103	1
341152	11	74799796	74800758	1	1	3144	-0.024184	0.50965	OR2AT4	0.894936	1
11309	11	74862032	74917445	105	19	3144	0.49374	0.31074	SLCO2B1	0.859924	1
100507050	11	74951950	74954749	4	1	3144	-0.45157	0.67421	TPBGL	0.92386	1
408	11	74971166	75062875	190	35	3144	0.10278	0.45907	ARRB1	0.886234	1
6188	11	75110535	75133346	35	8	3144	0.92999	0.17619	RPS3	0.819667	1
283212	11	75133438	75141674	5	2	3144	1.0307	0.15135	KLHL35	0.804413	1
81544	11	75145683	75236991	193	18	3144	1.2493	0.10578	GDPD5	0.770363	1
871	11	75273101	75283849	25	4	3144	0.51844	0.30207	SERPINH1	0.858776	1
4135	11	75297959	75379479	123	11	3144	0.31881	0.37494	MAP6	0.869774	1
80168	11	75428934	75442331	27	6	3144	-0.13324	0.553	MOGAT2	0.902325	1
84649	11	75479778	75512581	21	2	3144	-1.2484	0.89405	DGAT2	0.961998	1
7405	11	75526212	75855282	466	14	3144	0.5701	0.28431	UVRAG	0.852977	1
7481	11	75897370	75921803	70	13	3144	1.4872	0.068477	WNT11	0.732765	1
5612	11	76061004	76091880	54	12	3144	-0.89852	0.81555	PRKRIR	0.946912	1
100506127	11	76092307	76125663	103	14	3144	-0.33627	0.63167	LOC100506127	0.916816	1
56946	11	76155967	76263943	198	20	3144	2.0533	0.020022	C11orf30	0.662354	1
2615	11	76368568	76381990	22	8	3144	0.77262	0.21987	LRRC32	0.837863	1
25987	11	76493357	76509198	27	5	3144	0.92523	0.17742	TSKU	0.819809	1
55331	11	76571917	76734850	379	7	3144	-0.4759	0.68293	ACER3	0.925331	1
192134	11	76745385	76753020	24	5	3144	-0.46246	0.67812	B3GNT6	0.924646	1
726	11	76777992	76837201	145	26	3144	-0.90562	0.81743	CAPN5	0.947026	1
4975	11	76813886	76814377	2	1	3144	0.070127	0.47205	OMP	0.889011	1
4647	11	76839302	76926286	177	24	3144	0.73734	0.23046	MYO7A	0.843518	1
220032	11	76927603	77012699	122	8	3144	-0.34798	0.63607	GDPD4	0.917608	1
5058	11	77033060	77185108	285	12	3144	-0.23451	0.59271	PAK1	0.911727	1
282679	11	77300680	77321401	40	4	3144	0.73563	0.23098	AQP11	0.843518	1
1207	11	77327196	77348851	36	5	3144	0.55124	0.29074	CLNS1A	0.853292	1
51773	11	77371047	77531915	313	10	3144	0.31656	0.37579	RSF1	0.870438	1
28971	11	77532147	77583398	72	7	3144	0.17381	0.43101	AAMDC	0.884144	1
92105	11	77589766	77705771	286	13	3144	0.40748	0.34183	INTS4	0.863773	1
65987	11	77726761	77757237	127	12	3144	-1.013	0.84446	KCTD14	0.950364	1
100532726	11	77726761	77791265	248	17	3144	-1.1351	0.87183	NDUFC2-KCTD14	0.95643	1
7069	11	77774907	77779403	24	3	3144	-0.27744	0.60928	THRSP	0.914031	1
4718	11	77779393	77791265	30	5	3144	-0.66489	0.74694	NDUFC2	0.934697	1
79053	11	77811988	77850699	224	8	3144	-1.1372	0.87227	ALG8	0.956454	1
283219	11	77882289	77900006	45	6	3144	-1.4599	0.92785	KCTD21	0.971744	1
57558	11	77899858	77925757	36	5	3144	-0.7405	0.7705	USP35	0.936314	1
9846	11	77926336	78128868	301	3	3144	-0.29857	0.61737	GAB2	0.914583	1
79731	11	78147007	78285909	290	3	3144	-0.23594	0.59326	NARS2	0.911736	1
26011	11	78364328	79152014	1945	187	3144	-1.34	0.90988	TENM4	0.964853	1
220382	11	82443046	82444906	6	1	3144	0.42569	0.33517	FAM181B	0.863303	1
5547	11	82535409	82612733	161	16	3144	-0.16516	0.56559	PRCP	0.906335	1
220042	11	82611017	82645701	69	13	3144	1.165	0.122	DDIAS	0.782525	1
27314	11	82684177	82782965	141	18	3144	0.51487	0.30332	RAB30	0.858789	1
51585	11	82868137	82896836	36	3	3144	-0.051215	0.52042	PCF11	0.896453	1
338699	11	82904754	82967719	97	10	3144	1.161	0.12282	ANKRD42	0.782525	1
60492	11	82972498	82997445	55	6	3144	1.0498	0.14691	CCDC90B	0.80361	1
1740	11	83166055	85338314	5552	158	3144	-0.65862	0.74493	DLG2	0.934329	1
55863	11	85339617	85347583	13	5	3144	0.50523	0.3067	TMEM126B	0.859071	1
84233	11	85358963	85367597	14	3	3144	1.3484	0.088761	TMEM126A	0.754181	1
58487	11	85368608	85376182	8	3	3144	1.3072	0.095566	CREBZF	0.764473	1
220388	11	85394893	85397320	5	2	3144	1.7363	0.041252	CCDC89	0.707298	1
54843	11	85405264	85522197	244	20	3144	-0.36342	0.64185	SYTL2	0.918456	1
220047	11	85566144	85631064	195	15	3144	-1.468	0.92895	CCDC83	0.971977	1
8301	11	85668214	85780923	316	18	3144	-0.63371	0.73687	PICALM	0.933024	1
8726	11	85955586	85989785	77	9	3144	0.12549	0.45007	EED	0.885096	1
51501	11	86013253	86056985	152	11	3144	0.043966	0.48247	C11orf73	0.891318	1
60494	11	86085778	86134151	169	27	3144	0.44163	0.32938	CCDC81	0.863303	1
10873	11	86152150	86383678	964	50	3144	-0.21255	0.58416	ME3	0.909542	1
11098	11	86511288	86522275	24	3	3144	-0.37512	0.64622	PRSS23	0.919387	1
8322	11	86656717	86666440	17	3	3144	0.39392	0.34682	FZD4	0.864504	1
65084	11	86748886	87039876	1402	37	3144	-0.63087	0.73594	TMEM135	0.933024	1
23682	11	87846415	87908635	230	22	3144	0.32502	0.37258	RAB38	0.869158	1
1075	11	88026760	88070941	149	17	3144	-2.3504	0.99062	CTSC	0.995188	1
2915	11	88237256	88796846	1669	39	3144	-0.2826	0.61126	GRM5	0.914066	1
7299	11	88911040	89028927	281	14	3144	0.42803	0.33431	TYR	0.863303	1
50507	11	89057521	89322779	430	29	3144	-0.96562	0.83288	NOX4	0.948723	1
219595	11	89370675	89431886	252	3	3144	-0.51646	0.69723	FOLH1B	0.927444	1
390231	11	89443467	89451040	14	2	3144	0.25539	0.39921	TRIM77	0.875231	1
57093	11	89530823	89541743	3	2	3144	-0.36367	0.64195	TRIM49	0.918456	1
642446	11	89603606	89609185	1	1	3144	-1.7966	0.9638	TRIM64B	0.983569	1
642612	11	89764274	89775193	4	1	3144	-1.7172	0.95703	TRIM49C	0.981767	1
10003	11	89867772	89926062	238	13	3144	-1.5648	0.94119	NAALAD2	0.975569	1
26973	11	89933597	89956532	75	8	3144	0.47835	0.3162	CHORDC1	0.860755	1
120114	11	92047446	92629636	911	40	3144	-0.70647	0.76005	FAT3	0.935461	1
4544	11	92702789	92715948	25	4	3144	1.7423	0.04073	MTNR1B	0.707298	1
120103	11	92880850	92931095	104	14	3144	1.4234	0.077311	SLC36A4	0.735734	1
159989	11	93063156	93171636	328	17	3144	-0.91131	0.81894	CCDC67	0.947026	1
56935	11	93211638	93276546	198	19	3144	0.3608	0.35913	SMCO4	0.865974	1
85459	11	93394816	93463524	66	12	3144	0.18493	0.42664	CEP295	0.884144	1
79101	11	93463368	93474703	8	4	3144	-0.058816	0.52345	TAF1D	0.896627	1
28970	11	93474769	93496250	52	3	3144	-0.62545	0.73416	C11orf54	0.932915	1
9440	11	93517405	93546496	38	4	3144	-0.75915	0.77612	MED17	0.936548	1
387804	11	93553735	93583668	80	11	3144	-0.15765	0.56263	VSTM5	0.905198	1
341208	11	93754378	93847374	164	12	3144	-0.74364	0.77145	HEPHL1	0.936314	1
24145	11	93862094	93918762	83	11	3144	0.013762	0.49451	PANX1	0.892784	1
390243	11	94038803	94040858	6	1	3144	0.10426	0.45848	IZUMO1R	0.886234	1
10888	11	94110477	94134585	89	12	3144	0.99198	0.1606	GPR83	0.80933	1
4361	11	94150466	94227040	140	13	3144	-0.10209	0.54066	MRE11A	0.898488	1
54851	11	94227153	94232744	9	3	3144	-0.038372	0.5153	ANKRD49	0.895552	1
643037	11	94245695	94265289	75	6	3144	-0.011854	0.50473	C11orf97	0.893642	1
2526	11	94277017	94283064	4	2	3144	-0.51307	0.69605	FUT4	0.927444	1
143689	11	94279876	94354587	174	17	3144	-0.14561	0.55788	PIWIL4	0.903566	1
154810	11	94439602	94609918	234	24	3144	-1.4623	0.92817	AMOTL1	0.971744	1
51503	11	94695787	94706776	15	5	3144	-0.47089	0.68114	CWC15	0.925201	1
55693	11	94706845	94732678	26	6	3144	-0.62784	0.73495	KDM4D	0.932965	1
390245	11	94758422	94760760	4	1	3144	-0.88359	0.81154	KDM4E	0.945416	1
10929	11	94800041	94804387	11	3	3144	0.76118	0.22327	SRSF8	0.840373	1
23052	11	94822974	94865815	133	21	3144	0.34848	0.36374	ENDOD1	0.865974	1
143686	11	94898677	94965705	75	9	3144	1.6623	0.048221	SESN3	0.715361	1
143684	11	95502106	95522954	61	8	3144	2.8105	0.0024733	FAM76B	0.525562	1
9702	11	95523625	95565857	138	12	3144	2.852	0.0021721	CEP57	0.515003	1
8898	11	95566044	95657371	212	19	3144	2.6243	0.0043419	MTMR2	0.541692	1
84441	11	95711440	96076344	1096	112	3144	-0.91423	0.8197	MAML2	0.947026	1
79780	11	96085929	96123083	66	11	3144	0.80087	0.2116	CCDC82	0.83403	1
8690	11	96123158	96126727	2	1	3144	0.018799	0.4925	JRKL	0.892784	1
53942	11	98891706	100229616	5185	196	3144	1.0297	0.15158	CNTN5	0.804413	1
143872	11	100558407	100861656	1170	51	3144	2.2729	0.011516	ARHGAP42	0.621617	1
83935	11	100862811	100864666	9	3	3144	1.751	0.03997	TMEM133	0.704753	1
5241	11	100900355	101000544	291	16	3144	1.0125	0.15564	PGR	0.804666	1
7225	11	101322295	101454687	592	28	3144	-1.0353	0.84974	TRPC6	0.951809	1
253935	11	101761405	101787253	61	10	3144	0.0075152	0.497	ANGPTL5	0.892784	1
57562	11	101785746	101871793	171	13	3144	0.28552	0.38762	CEP126	0.873593	1
85016	11	101918147	101955291	50	9	3144	-0.43442	0.66801	C11orf70	0.921949	1
10413	11	101981151	102104154	223	13	3144	-0.90759	0.81795	YAP1	0.947026	1
330	11	102188181	102210134	19	4	3144	-0.42907	0.66606	BIRC3	0.921397	1
329	11	102217913	102249401	50	5	3144	-0.57586	0.71764	BIRC2	0.9291	1
114908	11	102267056	102323775	94	8	3144	0.19725	0.42181	TMEM123	0.88283	1
4316	11	102391239	102401478	24	4	3144	-0.32495	0.62739	MMP7	0.916078	1
9313	11	102447566	102496063	230	16	3144	1.1286	0.12953	MMP20	0.782525	1
64066	11	102562415	102576468	41	11	3144	-0.43711	0.66898	MMP27	0.92262	1
4317	11	102582526	102595734	56	13	3144	0.4502	0.32628	MMP8	0.862775	1
4319	11	102641233	102651359	33	8	3144	-0.23411	0.59255	MMP10	0.911639	1
4312	11	102660641	102668966	26	9	3144	1.9534	0.025384	MMP1	0.683022	1
4314	11	102706528	102714342	18	4	3144	0.58278	0.28002	MMP3	0.852977	1
4321	11	102733464	102745764	18	6	3144	0.25372	0.39986	MMP12	0.875707	1
4322	11	102813721	102826463	27	5	3144	1.1052	0.13453	MMP13	0.790141	1
84259	11	102921413	102962944	46	12	3144	-0.22364	0.58848	DCUN1D5	0.91111	1
79659	11	102980160	103350591	1544	26	3144	0.55463	0.28957	DYNC2H1	0.8531	1
80310	11	103777914	104035027	787	50	3144	-1.1909	0.88315	PDGFD	0.95861	1
414301	11	103907308	103909922	2	1	3144	-1.5129	0.93485	DDI1	0.973734	1
100506742	11	104756445	104769397	1	1	3144	0.94079	0.17341	CASP12	0.81758	1
837	11	104813594	104839325	46	8	3144	1.4637	0.071643	CASP4	0.73302	1
838	11	104864967	104893895	61	10	3144	-0.17351	0.56888	CASP5	0.906906	1
834	11	104896235	104905884	37	3	3144	-1.0455	0.8521	CASP1	0.952065	1
114769	11	104912053	104916051	16	3	3144	-1.699	0.95534	CARD16	0.981141	1
440068	11	104963196	104972158	22	4	3144	-0.64654	0.74104	CARD17	0.93372	1
59082	11	105008448	105010461	3	2	3144	0.42663	0.33482	CARD18	0.863303	1
2893	11	105480800	105852819	703	38	3144	1.6917	0.045349	GRIA4	0.715361	1
84437	11	105878629	105892981	21	4	3144	0.39447	0.34662	MSANTD4	0.864504	1
143879	11	105921825	105948465	48	8	3144	-0.055478	0.52212	KBTBD3	0.896627	1
60496	11	105948292	105969419	28	6	3144	0.36356	0.3581	AASDHPPT	0.86565	1
2977	11	106544738	106889171	962	52	3144	-0.61491	0.73069	GUCY1A2	0.932186	1
143884	11	107197071	107328572	407	24	3144	-0.45762	0.67639	CWF19L2	0.924086	1
91801	11	107373453	107436468	156	13	3144	0.26561	0.39527	ALKBH8	0.873694	1
55531	11	107461817	107537505	155	24	3144	-0.84938	0.80217	ELMOD1	0.943461	1
6588	11	107578101	107582787	5	2	3144	0.88392	0.18837	SLN	0.826529	1
54733	11	107661717	107729914	244	15	3144	0.86758	0.19281	SLC35F2	0.827139	1
54734	11	107799277	107834208	88	14	3144	1.2497	0.1057	RAB39A	0.770363	1
8065	11	107879408	107978495	88	6	3144	-0.094061	0.53747	CUL5	0.897575	1
38	11	107992258	108018895	42	6	3144	1.4945	0.067521	ACAT1	0.730395	1
4863	11	108028117	108093365	28	8	3144	0.97176	0.16558	NPAT	0.813338	1
472	11	108093559	108239829	36	10	3144	0.28503	0.38781	ATM	0.873593	1
160140	11	108179012	108338258	136	10	3144	0.037655	0.48498	C11orf65	0.891318	1
143888	11	108342832	108369169	5	3	3144	0.29586	0.38367	KDELC2	0.873567	1
23086	11	108376158	108464492	174	23	3144	1.2539	0.10493	EXPH5	0.770363	1
1662	11	108535816	108811650	423	15	3144	-0.55739	0.71137	DDX10	0.928707	1
399947	11	109292570	109299893	2	1	3144	1.6177	0.05286	C11orf87	0.724528	1
85463	11	109963673	110042566	231	12	3144	1.4743	0.070195	ZC3H12C	0.732916	1
5962	11	110045605	110167437	176	11	3144	1.7367	0.041223	RDX	0.707298	1
2230	11	110300661	110335608	102	7	3144	0.75746	0.22439	FDX1	0.840712	1
57569	11	110447759	110583912	310	17	3144	0.67673	0.24929	ARHGAP20	0.846225	1
341032	11	111126707	111156973	58	6	3144	1.1716	0.12068	C11orf53	0.781968	1
399948	11	111164114	111177104	32	5	3144	2.4632	0.0068849	COLCA1	0.603973	1
120376	11	111169271	111179460	22	4	3144	2.3322	0.0098438	COLCA2	0.621617	1
5450	11	111222976	111250348	97	8	3144	-0.90706	0.81781	POU2AF1	0.947026	1
644277	11	111299223	111327330	83	15	3144	-0.065417	0.52608	LOC644277	0.896979	1
54766	11	111338255	111383105	78	10	3144	-0.14963	0.55947	BTG4	0.903932	1
399949	11	111385510	111407756	25	4	3144	0.075779	0.4698	C11orf88	0.888686	1
143903	11	111411233	111432470	25	4	3144	0.0083608	0.49666	LAYN	0.892784	1
23235	11	111473170	111597635	117	3	3144	0.77859	0.21811	SIK2	0.837521	1
5519	11	111597632	111637169	14	4	3144	0.38022	0.35189	PPP2R1B	0.865398	1
79796	11	111652919	111742305	8	4	3144	-1.5462	0.93897	ALG9	0.975369	1
91894	11	111789601	111797595	1	1	3144	0.9949	0.15989	C11orf52	0.808984	1
85458	11	111797868	111893374	20	5	3144	0.17136	0.43197	DIXDC1	0.884144	1
1737	11	111895538	111935002	6	4	3144	-0.51465	0.6966	DLAT	0.927444	1
120379	11	111934734	111944895	3	1	3144	-0.46512	0.67908	PIH1D2	0.924835	1
55216	11	111944968	111955874	2	1	3144	-0.055728	0.52222	C11orf57	0.896627	1
6392	11	111957548	111966525	1	1	3144	-1.4024	0.9196	SDHD	0.9692	1
56158	11	112004926	112043279	64	9	3144	1.3976	0.081115	TEX12	0.748377	1
3606	11	112013974	112034840	35	7	3144	1.3604	0.086848	IL18	0.754181	1
83875	11	112046208	112089652	75	9	3144	0.74957	0.22676	BCO2	0.842553	1
5805	11	112097088	112104696	8	2	3144	0.29472	0.38411	PTS	0.873567	1
349633	11	112118876	112131583	24	3	3144	1.5908	0.055825	PLET1	0.728099	1
4684	11	112831969	113149158	794	43	3144	-0.063533	0.52533	NCAM1	0.896979	1
54970	11	113185251	113244345	107	16	3144	1.4451	0.074218	TTC12	0.733094	1
255239	11	113258513	113271140	26	7	3144	1.1583	0.12338	ANKK1	0.782525	1
1813	11	113280317	113346413	161	21	3144	-0.1452	0.55772	DRD2	0.903566	1
80975	11	113558268	113577151	42	8	3144	-1.6856	0.95407	TMPRSS5	0.980507	1
9183	11	113603905	113644485	108	14	3144	-0.80534	0.78969	ZW10	0.939896	1
57646	11	113668597	113746292	150	17	3144	-2.7757	0.99725	USP28	0.998509	1
9177	11	113775518	113817283	118	16	3144	-0.15282	0.56073	HTR3B	0.904519	1
3359	11	113845797	113861035	45	8	3144	0.86919	0.19237	HTR3A	0.827075	1
7704	11	113930289	114126702	563	69	3144	1.7271	0.042076	ZBTB16	0.70806	1
4837	11	114166535	114183238	30	7	3144	0.44089	0.32965	NNMT	0.863303	1
54494	11	114262170	114271272	26	6	3144	-0.12351	0.54915	C11orf71	0.901313	1
10179	11	114271283	114279636	11	3	3144	0.42151	0.33669	RBM7	0.863354	1
25996	11	114310108	114321001	26	8	3144	0.52372	0.30024	REXO2	0.858201	1
120400	11	114392423	114430580	98	5	3144	-0.24226	0.59571	NXPE1	0.912549	1
54827	11	114441313	114466484	19	5	3144	-0.35538	0.63885	NXPE4	0.917986	1
120406	11	114549200	114579357	76	12	3144	-0.39089	0.65206	NXPE2	0.920144	1
23705	11	115039933	115375241	507	40	3144	0.96383	0.16757	CADM1	0.814371	1
84811	11	116618886	116643714	89	16	3144	-0.66949	0.74841	BUD13	0.934697	1
8882	11	116649276	116658739	21	6	3144	0.88772	0.18735	ZPR1	0.826529	1
116519	11	116660086	116663136	9	4	3144	0.028844	0.48849	APOA5	0.891511	1
337	11	116691418	116694011	11	5	3144	1.3614	0.086693	APOA4	0.754181	1
345	11	116700624	116703787	20	5	3144	-1.5503	0.93947	APOC3	0.975369	1
335	11	116706467	116708338	7	3	3144	-0.11892	0.54733	APOA1	0.901313	1
23387	11	116714118	116969131	877	24	3144	-0.81643	0.79287	SIK3	0.941185	1
5049	11	117015000	117048889	100	12	3144	-0.44957	0.67349	PAFAH1B2	0.923512	1
51092	11	117049626	117068161	54	8	3144	0.12519	0.45019	SIDT2	0.885096	1
6876	11	117070040	117075508	19	5	3144	0.079768	0.46821	TAGLN	0.888328	1
9159	11	117075788	117102811	85	13	3144	-0.19842	0.57864	PCSK7	0.908944	1
257160	11	117103341	117156404	109	12	3144	0.9069	0.18223	RNF214	0.823445	1
23621	11	117156402	117186972	50	13	3144	0.5355	0.29615	BACE1	0.856131	1
22897	11	117184792	117283982	139	25	3144	0.95905	0.16877	CEP164	0.815255	1
57453	11	117298489	117667976	1245	101	3144	1.3207	0.093304	DSCAML1	0.762212	1
486	11	117690790	117699408	31	10	3144	-0.43322	0.66757	FXYD2	0.921949	1
100533181	11	117690790	117747746	140	25	3144	0.46059	0.32254	FXYD6-FXYD2	0.861368	1
53826	11	117707691	117748201	101	15	3144	0.64864	0.25829	FXYD6	0.849714	1
84000	11	117771356	117800168	110	15	3144	0.6151	0.26925	TMPRSS13	0.852977	1
3587	11	117857106	117872198	36	6	3144	0.47439	0.31761	IL10RA	0.860755	1
56649	11	117947727	117996323	190	18	3144	0.47462	0.31753	TMPRSS4	0.860755	1
6330	11	118004092	118023630	48	7	3144	0.76476	0.22221	SCN4B	0.839449	1
6327	11	118033519	118047337	37	10	3144	0.55512	0.28941	SCN2B	0.853083	1
120425	11	118064442	118095809	76	7	3144	0.12472	0.45037	AMICA1	0.885096	1
196264	11	118097405	118124135	92	8	3144	0.047013	0.48125	MPZL3	0.89097	1
10205	11	118124131	118135251	32	3	3144	0.6197	0.26773	MPZL2	0.852977	1
916	11	118175295	118186890	29	6	3144	0.93042	0.17608	CD3E	0.819369	1
915	11	118209789	118213459	6	2	3144	0.036737	0.48535	CD3D	0.891318	1
917	11	118215032	118224497	19	5	3144	1.1742	0.12015	CD3G	0.781968	1
9354	11	118230296	118269926	57	9	3144	0.65952	0.25478	UBE4A	0.849133	1
10632	11	118272104	118280562	13	4	3144	0.4382	0.33062	ATP5L	0.863303	1
4297	11	118307205	118397539	71	6	3144	2.1323	0.016492	KMT2A	0.659754	1
143941	11	118398210	118401740	2	1	3144	-0.41989	0.66272	TTC36	0.921383	1
84866	11	118401803	118417313	40	2	3144	-1.009	0.8435	TMEM25	0.950312	1
56912	11	118415243	118436791	26	5	3144	-0.92634	0.82286	IFT46	0.947529	1
372	11	118443078	118473748	14	7	3144	-1.0646	0.85648	ARCN1	0.952463	1
23187	11	118477213	118528748	74	10	3144	0.86601	0.19324	PHLDB1	0.827139	1
11181	11	118528942	118550381	43	4	3144	0.6532	0.25681	TREH	0.849276	1
1656	11	118618472	118661972	87	9	3144	1.0752	0.14115	DDX6	0.79864	1
643	11	118754475	118766980	15	5	3144	-0.054201	0.52161	CXCR5	0.896453	1
283149	11	118766849	118796327	24	8	3144	0.68862	0.24553	BCL9L	0.846225	1
7379	11	118827008	118829269	3	2	3144	0.10463	0.45834	UPK2	0.886234	1
283150	11	118842417	118851997	16	3	3144	0.83827	0.20094	FOXR1	0.831994	1
338657	11	118868843	118886455	38	3	3144	-0.023307	0.5093	CCDC84	0.894936	1
6230	11	118886422	118889057	7	1	3144	-0.44816	0.67298	RPS25	0.923512	1
51399	11	118889241	118894384	17	2	3144	-1.547	0.93907	TRAPPC4	0.975369	1
2542	11	118895061	118901616	13	4	3144	-1.5451	0.93884	SLC37A4	0.975369	1
10525	11	118914896	118927951	19	5	3144	1.3621	0.086586	HYOU1	0.754181	1
55823	11	118938493	118952688	32	3	3144	1.7098	0.043649	VPS11	0.709751	1
3145	11	118955587	118964259	15	3	3144	1.22	0.11124	HMBS	0.773276	1
3014	11	118964580	118966177	3	1	3144	-1.9023	0.97143	H2AFX	0.986804	1
1798	11	118967213	118973124	11	3	3144	-0.47421	0.68233	DPAGT1	0.925297	1
9854	11	118977771	118988304	27	5	3144	0.59131	0.27716	C2CD2L	0.852977	1
25988	11	118992233	119005765	30	3	3144	0.076314	0.46958	HINFP	0.888535	1
64137	11	119019750	119033375	23	4	3144	-0.063027	0.52513	ABCG4	0.896979	1
79671	11	119039036	119054725	12	3	3144	-1.6246	0.94788	NLRX1	0.977616	1
79849	11	119056127	119060932	3	2	3144	0.55182	0.29054	PDZD3	0.853222	1
283152	11	119060963	119072160	15	5	3144	-0.90047	0.81607	CCDC153	0.946912	1
867	11	119076986	119178859	85	9	3144	-1.3088	0.9047	CBL	0.963848	1
4162	11	119179234	119189087	3	2	3144	-0.67827	0.7512	MCAM	0.935039	1
79102	11	119205210	119208024	5	2	3144	1.0855	0.13886	RNF26	0.795088	1
83552	11	119209644	119217383	10	5	3144	1.6462	0.049865	MFRP	0.715361	1
114902	11	119209644	119217383	10	5	3144	1.6462	0.049865	C1QTNF5	0.715361	1
9099	11	119225925	119252436	38	7	3144	-0.56892	0.71529	USP2	0.928707	1
7070	11	119288655	119294246	10	2	3144	0.39229	0.34742	THY1	0.86457	1
5818	11	119508808	119599435	144	17	3144	0.49861	0.30903	PVRL1	0.859901	1
23650	11	119981994	120056237	146	19	3144	0.55951	0.28791	TRIM29	0.852977	1
220323	11	120081747	120100650	70	11	3144	-0.74075	0.77058	OAF	0.936314	1
25833	11	120107349	120190653	161	21	3144	-1.4384	0.92484	POU2F3	0.971495	1
219902	11	120195838	120204397	12	2	3144	1.0212	0.15358	TMEM136	0.804413	1
23365	11	120207264	120360645	229	13	3144	1.0179	0.15437	ARHGEF12	0.804413	1
2900	11	120382465	120859514	1266	108	3144	-0.90243	0.81659	GRIK4	0.946928	1
219899	11	120894802	120962787	88	7	3144	-0.4492	0.67336	TBCEL	0.923512	1
7007	11	120973375	121062202	250	16	3144	1.5107	0.065433	TECTA	0.728099	1
6309	11	121163388	121184119	18	3	3144	0.16087	0.4361	SC5D	0.885096	1
6653	11	121322912	121504471	289	36	3144	-0.083591	0.53331	SORL1	0.89714	1
84959	11	122526398	122685187	450	61	3144	0.53352	0.29684	UBASH3B	0.856338	1
56253	11	122709255	122743347	81	17	3144	2.0855	0.018513	CRTAM	0.662354	1
79864	11	122753236	122830430	187	25	3144	-0.55127	0.70927	C11orf63	0.928707	1
390259	11	122848357	122852379	5	2	3144	-0.86958	0.80773	BSX	0.944256	1
3312	11	122928200	122933074	23	7	3144	-1.021	0.84637	HSPA8	0.951126	1
79827	11	122943020	123066007	482	39	3144	1.0387	0.14946	CLMP	0.804413	1
57476	11	123325191	123498478	534	71	3144	-1.0043	0.84239	GRAMD1B	0.950312	1
55800	11	123499895	123525315	93	16	3144	0.15275	0.4393	SCN3B	0.885096	1
7753	11	123594997	123612383	53	5	3144	-0.17281	0.5686	ZNF202	0.906852	1
390260	11	123624288	123625226	1	1	3144	-0.72902	0.767	OR6X1	0.936314	1
390261	11	123676116	123677057	4	2	3144	0.8215	0.20568	OR6M1	0.832621	1
338661	11	123753633	123756340	6	2	3144	0.52065	0.30131	TMEM225	0.858776	1
338662	11	123777139	123778083	4	1	3144	1.1087	0.13378	OR8D4	0.789128	1
219875	11	123810324	123811280	1	1	3144	-1.2712	0.89818	OR4D5	0.962385	1
390264	11	123886282	123887217	1	1	3144	0.64961	0.25797	OR10G4	0.849714	1
219870	11	123893720	123894655	1	1	3144	0.33666	0.36819	OR10G9	0.866961	1
390265	11	123908773	123909708	3	1	3144	0.40628	0.34227	OR10G7	0.863773	1
4013	11	123986111	124017619	42	9	3144	0.27979	0.38982	VWA5A	0.873593	1
283159	11	124179736	124180662	4	1	3144	0.21088	0.41649	OR8D1	0.881042	1
26595	11	124252298	124276648	3	2	3144	-1.1371	0.87224	OR8B2	0.956454	1
26493	11	124310046	124310981	1	1	3144	-0.51872	0.69802	OR8B8	0.927444	1
219858	11	124412618	124413550	1	1	3144	1.5727	0.057891	OR8B12	0.728099	1
116337	11	124481453	124490252	3	2	3144	0.95726	0.16922	PANX3	0.815906	1
84897	11	124492742	124505822	11	4	3144	-1.2279	0.89025	TBRG1	0.961181	1
54414	11	124505685	124546199	56	2	3144	-0.42225	0.66358	SIAE	0.921383	1
53340	11	124543740	124564690	15	2	3144	0.46313	0.32164	SPA17	0.861368	1
4900	11	124609829	124617102	11	2	3144	0.59779	0.27499	NRGN	0.852977	1
23584	11	124617370	124622109	8	2	3144	-0.075547	0.53011	VSIG2	0.89714	1
90952	11	124623019	124632223	11	3	3144	0.7826	0.21693	ESAM	0.837521	1
79684	11	124636388	124670868	54	9	3144	-0.36601	0.64282	MSANTD2	0.918823	1
64221	11	124735305	124751370	28	10	3144	1.061	0.14433	ROBO3	0.801687	1
54538	11	124754114	124767857	40	7	3144	0.2401	0.40513	ROBO4	0.87759	1
220296	11	124789089	124806308	29	11	3144	-0.68856	0.75445	HEPACAM	0.935039	1
641654	11	124789146	124790573	1	1	3144	0.43697	0.33107	HEPN1	0.863303	1
80071	11	124824017	124911385	233	16	3144	-0.028939	0.51154	CCDC15	0.895194	1
219855	11	124932963	124960412	102	21	3144	2.8517	0.0021746	SLC37A2	0.515003	1
219854	11	124964266	124981659	59	12	3144	2.7972	0.0025775	TMEM218	0.525562	1
63876	11	125034559	125303285	674	68	3144	0.22554	0.41078	PKNOX2	0.878752	1
9638	11	125315641	125366206	99	14	3144	0.6149	0.26931	FEZ1	0.852977	1
403312	11	125365104	125366769	3	2	3144	0.07164	0.47144	LOC403312	0.889011	1
9538	11	125439298	125454575	35	6	3144	-0.0969	0.5386	EI24	0.897599	1
3703	11	125462690	125492654	118	7	3144	1.2515	0.10538	STT3A	0.770363	1
1111	11	125495031	125546150	109	13	3144	1.4023	0.080419	CHEK1	0.746942	1
56	11	125542229	125550809	17	6	3144	1.4486	0.07373	ACRV1	0.733094	1
160065	11	125616180	125619743	21	7	3144	1.796	0.036245	PATE1	0.699005	1
399967	11	125646025	125648714	11	3	3144	0.91763	0.17941	PATE2	0.821207	1
100169851	11	125658006	125661495	9	4	3144	0.01218	0.49514	PATE3	0.892784	1
399968	11	125703211	125709967	28	6	3144	0.87184	0.19165	PATE4	0.826611	1
219844	11	125753509	125770541	40	6	3144	1.3695	0.085415	HYLS1	0.754181	1
83480	11	125763380	125773145	30	6	3144	1.0144	0.1552	PUS3	0.804666	1
29118	11	125774261	125793005	54	9	3144	0.75893	0.22395	DDX25	0.840712	1
338667	11	125817319	125826735	43	9	3144	1.5088	0.065676	LOC338667	0.728099	1
50937	11	125826713	125933187	329	34	3144	-0.14424	0.55734	CDON	0.903558	1
84881	11	126071989	126081587	24	6	3144	-1.8036	0.96436	RPUSD4	0.983858	1
79607	11	126081619	126132879	102	15	3144	-0.92772	0.82322	FAM118B	0.947541	1
6734	11	126132814	126138877	15	4	3144	-0.15802	0.56278	SRPR	0.905198	1
55572	11	126138935	126148027	17	6	3144	-0.73	0.7673	FOXRED1	0.936314	1
114609	11	126152800	126164828	34	9	3144	-0.26901	0.60604	TIRAP	0.913959	1
28960	11	126173647	126215644	81	14	3144	0.5073	0.30597	DCPS	0.859071	1
6484	11	126225540	126284536	131	18	3144	0.54006	0.29458	ST3GAL4	0.855908	1
84623	11	126293388	126870766	1714	121	3144	0.42974	0.33369	KIRREL3	0.863303	1
2113	11	128328656	128457453	247	40	3144	0.062835	0.47495	ETS1	0.889011	1
2313	11	128556430	128683162	332	42	3144	0.16387	0.43492	FLI1	0.884784	1
3758	11	128707909	128737268	68	10	3144	0.10952	0.45639	KCNJ1	0.88556	1
3762	11	128761313	128791060	85	12	3144	-1.1415	0.87318	KCNJ5	0.956454	1
219833	11	128769460	128776126	15	5	3144	-0.67926	0.75151	C11orf45	0.935039	1
63970	11	128804627	128813294	25	8	3144	0.094587	0.46232	TP53AIP1	0.886973	1
9743	11	128834955	129062093	440	26	3144	-0.44465	0.67171	ARHGAP32	0.923278	1
8538	11	129245879	129322174	246	44	3144	1.5727	0.05789	BARX2	0.728099	1
120224	11	129685732	129729898	142	16	3144	-0.6279	0.73496	TMEM45B	0.932965	1
4798	11	129733670	129765490	54	7	3144	-0.013846	0.50552	NFRKB	0.894148	1
56980	11	129769601	129872730	246	30	3144	1.8779	0.030196	PRDM10	0.689819	1
334	11	129939716	130014706	215	11	3144	0.038951	0.48446	APLP2	0.891318	1
6768	11	130029682	130080257	134	21	3144	0.12925	0.44858	ST14	0.885096	1
29068	11	130096572	130184663	223	8	3144	2.0119	0.022117	ZBTB44	0.672736	1
11095	11	130274660	130298539	63	16	3144	-1.1924	0.88345	ADAMTS8	0.958653	1
170689	11	130318869	130346539	39	12	3144	0.028737	0.48854	ADAMTS15	0.891511	1
283171	11	130542851	130587247	57	8	3144	1.2004	0.115	C11orf44	0.777772	1
399979	11	130745766	130786382	221	12	3144	1.0208	0.15367	SNX19	0.804413	1
50863	11	131240371	132206716	2702	210	3144	1.0028	0.15798	NTM	0.807824	1
4978	11	132284875	133402403	3478	250	3144	0.40668	0.34212	OPCML	0.863773	1
219938	11	133710517	133715433	19	2	3144	-0.10327	0.54113	SPATA19	0.898488	1
22997	11	133778520	133826649	130	21	3144	-1.5771	0.94262	IGSF9B	0.975673	1
83700	11	133938820	134021652	227	12	3144	0.71277	0.23799	JAM3	0.843917	1
23310	11	134022337	134094426	74	15	3144	1.6565	0.048806	NCAPD3	0.715361	1
112936	11	134094561	134117686	25	6	3144	2.3311	0.0098742	VPS26B	0.621617	1
29087	11	134118172	134123289	5	2	3144	1.6646	0.048	THYN1	0.715361	1
27034	11	134123428	134135749	29	6	3144	1.3256	0.092487	ACAD8	0.762212	1
112937	11	134145293	134189458	113	18	3144	0.9666	0.16687	GLB1L3	0.814371	1
89944	11	134201768	134246222	106	30	3144	0.92354	0.17786	GLB1L2	0.819809	1
27087	11	134248398	134281880	118	11	3144	0.96513	0.16724	B3GAT1	0.814371	1
440073	12	176049	287626	358	48	3144	-0.29653	0.61659	IQSEC3	0.914103	1
6539	12	299243	323740	73	17	3144	0.51085	0.30473	SLC6A12	0.859071	1
6540	12	329787	372039	124	20	3144	-0.53003	0.70195	SLC6A13	0.927633	1
5927	12	389223	498620	238	14	3144	0.95212	0.17052	KDM5A	0.816382	1
84318	12	498516	551811	72	11	3144	-0.47921	0.6841	CCDC77	0.925341	1
283358	12	569543	671503	347	53	3144	-0.83302	0.79758	B4GALNT3	0.942619	1
4815	12	673462	772755	384	28	3144	1.6897	0.045539	NINJ2	0.715361	1
65125	12	861759	1020618	268	16	3144	-0.8843	0.81173	WNK1	0.945501	1
5893	12	1021255	1099774	182	26	3144	-0.20532	0.58134	RAD52	0.909245	1
23085	12	1100404	1605099	1443	37	3144	0.85639	0.19589	ERC1	0.828445	1
144699	12	1675159	1703331	52	13	3144	1.7686	0.038483	FBXL14	0.702763	1
81029	12	1683823	1756379	151	30	3144	1.8349	0.033258	WNT5B	0.691767	1
79602	12	1800147	1897845	230	20	3144	0.85293	0.19685	ADIPOR2	0.828445	1
93589	12	1901123	2027870	378	38	3144	1.2473	0.10614	CACNA2D4	0.770363	1
654429	12	1929433	1945919	41	12	3144	-0.30723	0.62067	LRTM2	0.91495	1
196513	12	2055214	2113677	195	9	3144	0.85024	0.19759	DCP1B	0.829172	1
775	12	2079952	2807115	1756	140	3144	1.1433	0.12646	CACNA1C	0.782525	1
2288	12	2904108	2914589	11	4	3144	0.88793	0.18729	FKBP4	0.826529	1
55846	12	2921716	2934237	21	2	3144	0.087904	0.46498	ITFG2	0.887203	1
83714	12	2934514	2944372	21	3	3144	0.31049	0.37809	NRIP2	0.871553	1
101929469	12	2957293	2965317	14	3	3144	-0.19234	0.57626	LOC101929469	0.908676	1
2305	12	2966846	2986321	28	6	3144	1.6476	0.049722	FOXM1	0.715361	1
83695	12	2985424	2998691	31	2	3144	0.24974	0.40139	RHNO1	0.876182	1
7289	12	3000033	3050306	176	4	3144	-1.0061	0.84281	TULP3	0.950312	1
7004	12	3068478	3149842	298	28	3144	-0.40945	0.6589	TEAD4	0.920502	1
10867	12	3186521	3395730	842	77	3144	-0.86261	0.80582	TSPAN9	0.943793	1
56341	12	3490515	3703139	443	69	3144	0.57765	0.28175	PRMT8	0.852977	1
84766	12	3722122	3862366	519	42	3144	0.047611	0.48101	CRACR2A	0.890952	1
57097	12	3907410	3982608	195	18	3144	1.1658	0.12184	PARP11	0.782525	1
894	12	4382901	4414522	46	12	3144	0.18484	0.42668	CCND2	0.884144	1
57103	12	4430359	4469194	107	14	3144	1.5463	0.061012	TIGAR	0.728099	1
8074	12	4477393	4488894	35	7	3144	1.2501	0.10563	FGF23	0.770363	1
2251	12	4543308	4554780	24	4	3144	-0.87851	0.81017	FGF6	0.945234	1
57102	12	4596899	4647674	45	3	3144	-0.6884	0.7544	C12orf4	0.935039	1
10635	12	4647940	4669213	29	6	3144	0.23461	0.40726	RAD51AP1	0.87759	1
8798	12	4671375	4723041	148	22	3144	-1.1555	0.87607	DYRK4	0.957214	1
10566	12	4723837	4758213	132	13	3144	-0.20478	0.58113	AKAP3	0.909245	1
4704	12	4758264	4796720	105	14	3144	-1.0769	0.85924	NDUFA9	0.953182	1
26290	12	4829752	4881892	107	10	3144	-0.21116	0.58362	GALNT8	0.909473	1
3742	12	4918342	4961093	226	26	3144	-0.58016	0.7191	KCNA6	0.929586	1
3736	12	5019073	5027422	17	5	3144	-0.67182	0.74915	KCNA1	0.934853	1
3741	12	5153085	5155954	4	2	3144	-0.68016	0.7518	KCNA5	0.935039	1
4908	12	5541280	5604465	171	26	3144	1.0587	0.14487	NTF3	0.801687	1
57101	12	5671817	6055398	1172	84	3144	0.40196	0.34386	ANO2	0.863773	1
7450	12	6058040	6233836	561	51	3144	-0.47264	0.68177	VWF	0.925201	1
928	12	6309482	6347437	41	7	3144	0.12795	0.4491	CD9	0.885096	1
55200	12	6419602	6437672	6	4	3144	0.61756	0.26843	PLEKHG6	0.852977	1
7132	12	6437923	6451283	16	3	3144	0.83563	0.20168	TNFRSF1A	0.832112	1
6337	12	6456009	6486896	43	10	3144	0.39082	0.34797	SCNN1A	0.864682	1
4055	12	6484534	6500737	32	10	3144	-0.59007	0.72243	LTBR	0.929832	1
939	12	6554051	6560884	7	4	3144	-0.020464	0.50816	CD27	0.894861	1
55080	12	6561177	6571488	29	4	3144	-0.16479	0.56545	TAPBPL	0.906335	1
6843	12	6571403	6579843	19	3	3144	-0.53912	0.7051	VAMP1	0.928346	1
51258	12	6601316	6602471	1	1	3144	-1.3632	0.9136	MRPL51	0.966739	1
9918	12	6602547	6641132	9	5	3144	1.2402	0.10745	NCAPD2	0.770782	1
25900	12	6648694	6665249	16	2	3144	-1.1605	0.87707	IFFO1	0.957404	1
4839	12	6666036	6677498	8	2	3144	-0.0091422	0.50365	NOP2	0.893492	1
1108	12	6679248	6716551	38	2	3144	-0.44975	0.67356	CHD4	0.923512	1
57121	12	6728001	6745297	13	5	3144	-0.19142	0.5759	LPAR5	0.908573	1
84519	12	6747241	6756594	10	3	3144	-0.045462	0.51813	ACRBP	0.896453	1
51147	12	6759704	6772311	14	3	3144	1.2054	0.11403	ING4	0.776087	1
171017	12	6775643	6798738	10	2	3144	0.76748	0.2214	ZNF384	0.839297	1
196500	12	6802957	6810009	4	2	3144	1.3869	0.082743	PIANP	0.750964	1
50813	12	6833150	6841041	28	5	3144	1.7082	0.0438	COPS7A	0.709751	1
8079	12	6857158	6862721	20	4	3144	0.86841	0.19259	MLF2	0.827075	1
5763	12	6875255	6880118	7	2	3144	0.045031	0.48204	PTMS	0.891318	1
3902	12	6881670	6887621	3	1	3144	0.70767	0.23957	LAG3	0.845512	1
920	12	6898638	6929976	30	6	3144	-0.90142	0.81632	CD4	0.946912	1
27239	12	6930963	6936583	1	1	3144	0.06276	0.47498	GPR162	0.889011	1
10536	12	6937572	6949018	12	3	3144	-0.51841	0.69791	P3H3	0.927444	1
2784	12	6949375	6956564	6	2	3144	0.24661	0.40261	GNB3	0.877296	1
83461	12	6957972	6961128	1	1	3144	-0.2444	0.59654	CDCA3	0.912961	1
8078	12	6961285	6975796	7	2	3144	-0.91967	0.82113	USP5	0.94738	1
7167	12	6976288	6980110	6	1	3144	-2.9754	0.99854	TPI1	0.999046	1
84727	12	6980099	6982521	5	2	3144	-1.3202	0.90661	SPSB2	0.964454	1
10233	12	7013897	7023406	21	1	3144	-0.4734	0.68203	LRRC23	0.925265	1
2026	12	7023614	7032860	9	2	3144	-0.86524	0.80655	ENO2	0.943793	1
1822	12	7033626	7051484	14	4	3144	-0.030113	0.51201	ATN1	0.895194	1
113246	12	7052146	7055165	6	3	3144	-0.19756	0.57831	C12orf57	0.908944	1
5777	12	7055740	7070479	10	2	3144	-0.72142	0.76467	PTPN6	0.936314	1
11331	12	7074515	7079981	4	2	3144	-0.30972	0.62161	PHB2	0.915433	1
10436	12	7079944	7085165	9	3	3144	0.26209	0.39662	EMG1	0.873976	1
10162	12	7085347	7125842	42	4	3144	0.080751	0.46782	LPCAT3	0.888328	1
716	12	7167819	7178336	4	2	3144	-0.19397	0.5769	C1S	0.908895	1
51279	12	7246000	7261869	45	9	3144	-0.21128	0.58366	C1RL	0.909473	1
83758	12	7276280	7281466	10	4	3144	0.28616	0.38738	RBP5	0.873593	1
9746	12	7281681	7311541	44	6	3144	0.12719	0.4494	CLSTN3	0.885096	1
5830	12	7341759	7371170	97	8	3144	0.13348	0.44691	PEX5	0.885096	1
341392	12	7456928	7480969	39	8	3144	-0.29446	0.6158	ACSM4	0.914103	1
283316	12	7507556	7596778	159	19	3144	0.34269	0.36592	CD163L1	0.865974	1
9332	12	7623412	7656414	58	12	3144	-1.8265	0.96611	CD163	0.984331	1
339	12	7801996	7823195	74	12	3144	0.10253	0.45917	APOBEC1	0.886234	1
9573	12	7842381	7848360	19	7	3144	-0.12456	0.54956	GDF3	0.901313	1
359787	12	7864089	7870155	18	7	3144	2.3929	0.0083583	DPPA3	0.621617	1
170482	12	7880235	7902069	47	8	3144	0.57341	0.28318	CLEC4C	0.852977	1
79923	12	7941995	7948655	50	3	3144	0.80199	0.21128	NANOG	0.833863	1
144195	12	7965110	8043792	227	31	3144	1.4646	0.071509	SLC2A14	0.732916	1
6515	12	8071824	8088895	23	4	3144	-0.65452	0.74361	SLC2A3	0.934011	1
55810	12	8185298	8208118	36	7	3144	1.4997	0.06684	FOXJ2	0.729649	1
719	12	8210919	8218955	9	4	3144	1.4588	0.072304	C3AR1	0.733094	1
25977	12	8234807	8250373	12	3	3144	-1.1942	0.8838	NECAP1	0.95874	1
50856	12	8276228	8291203	20	2	3144	1.586	0.056367	CLEC4A	0.728099	1
440077	12	8290807	8332642	81	4	3144	-1.9647	0.97528	ZNF705A	0.988602	1
93978	12	8608591	8630926	87	2	3144	-0.45866	0.67676	CLEC6A	0.924307	1
338339	12	8666136	8674962	18	2	3144	-0.35967	0.64045	CLEC4D	0.918456	1
26253	12	8685901	8693558	13	2	3144	-0.8583	0.80464	CLEC4E	0.943793	1
57379	12	8754762	8765463	22	4	3144	0.13589	0.44595	AICDA	0.885096	1
8076	12	8798540	8815433	55	2	3144	-0.56454	0.71381	MFAP5	0.928707	1
57494	12	8834273	8935688	75	10	3144	-0.17164	0.56814	RIMKLB	0.90674	1
144568	12	8975150	9029381	113	9	3144	0.23028	0.40894	A2ML1	0.877807	1
1911	12	9067292	9094063	59	8	3144	-0.0090348	0.5036	PHC1	0.893492	1
4074	12	9092957	9102357	17	4	3144	0.40283	0.34354	M6PR	0.863773	1
10219	12	9142137	9163343	38	5	3144	-1.0386	0.85051	KLRG1	0.951855	1
2	12	9220304	9268558	80	6	3144	0.33904	0.36729	A2M	0.866537	1
5858	12	9301436	9360966	119	16	3144	1.5376	0.062073	PZP	0.728099	1
728715	12	9549658	9555776	9	3	3144	-0.69922	0.75779	LOC728715	0.935319	1
408186	12	9681848	9717876	3	2	3144	0.25254	0.40031	OVOS	0.875869	1
3820	12	9747870	9760497	42	9	3144	0.69241	0.24434	KLRB1	0.846225	1
29121	12	9822304	9852151	104	10	3144	0.13848	0.44493	CLEC2D	0.885096	1
160365	12	9868456	9885895	82	10	3144	0.068928	0.47252	CLECL1	0.889011	1
969	12	9905082	9913497	32	7	3144	0.45231	0.32552	CD69	0.862775	1
51348	12	9980038	9997604	33	4	3144	-0.72959	0.76718	KLRF1	0.936314	1
9976	12	10004968	10022458	53	9	3144	-0.74151	0.77081	CLEC2B	0.936314	1
100431172	12	10034088	10048432	35	7	3144	0.37663	0.35323	KLRF2	0.865398	1
387836	12	10051272	10084980	62	16	3144	-0.56168	0.71283	CLEC2A	0.928707	1
160364	12	10103915	10147704	239	18	3144	-0.94426	0.82748	CLEC12A	0.948154	1
51266	12	10145660	10153381	45	6	3144	-2.1859	0.98559	CLEC1B	0.992688	1
387837	12	10163231	10171399	21	7	3144	-0.82666	0.79578	CLEC12B	0.942165	1
283420	12	10183276	10218612	44	5	3144	1.7977	0.036112	CLEC9A	0.698452	1
51267	12	10223012	10251655	102	4	3144	1.3194	0.093519	CLEC1A	0.762212	1
64581	12	10269376	10282868	58	5	3144	1.0512	0.14658	CLEC7A	0.803537	1
4973	12	10310899	10324790	51	8	3144	0.4647	0.32107	OLR1	0.861368	1
120939	12	10331557	10344403	31	7	3144	0.71795	0.23639	TMEM52B	0.843518	1
23710	12	10365435	10375727	22	8	3144	1.8565	0.031691	GABARAPL1	0.690669	1
3824	12	10457050	10469850	25	3	3144	1.4888	0.06827	KLRD1	0.732765	1
22914	12	10524952	10542653	43	4	3144	-0.71647	0.76315	KLRK1	0.936003	1
100528032	12	10524952	10562745	95	8	3144	-0.36228	0.64143	KLRC4-KLRK1	0.918456	1
8302	12	10541529	10562370	51	6	3144	0.059936	0.4761	KLRC4	0.889011	1
3823	12	10564914	10573194	8	3	3144	-1.1222	0.86912	KLRC3	0.955807	1
3822	12	10583198	10588780	4	2	3144	0.078583	0.46868	KLRC2	0.88846	1
3821	12	10594863	10607215	40	5	3144	-1.3876	0.91738	KLRC1	0.968527	1
55110	12	10756364	10766208	29	4	3144	1.0865	0.13862	MAGOHB	0.795088	1
55359	12	10771538	10826917	140	7	3144	-0.34867	0.63633	STYK1	0.917608	1
8531	12	10851676	10876047	49	8	3144	1.1734	0.12031	YBX3	0.781968	1
50837	12	10954131	10955226	1	1	3144	-1.0162	0.84524	TAS2R7	0.950695	1
50836	12	10958650	10959579	1	1	3144	0.96118	0.16823	TAS2R8	0.81449	1
11272	12	10998448	11002075	9	3	3144	0.099717	0.46028	PRR4	0.886234	1
5554	12	11033560	11036874	9	1	3144	1.5081	0.06576	PRH1	0.728099	1
50838	12	11060525	11062161	2	1	3144	1.3769	0.084273	TAS2R13	0.752946	1
5555	12	11081834	11087444	17	3	3144	1.0996	0.13575	PRH2	0.790295	1
50840	12	11090853	11091806	3	2	3144	0.84173	0.19997	TAS2R14	0.831994	1
259296	12	11138512	11139511	3	2	3144	-0.19964	0.57912	TAS2R50	0.908944	1
259295	12	11148561	11150474	10	1	3144	-0.70696	0.76021	TAS2R20	0.935461	1
259294	12	11174271	11175170	3	1	3144	0.99366	0.1602	TAS2R19	0.808984	1
259290	12	11182986	11184006	6	3	3144	0.44216	0.32919	TAS2R31	0.863303	1
259292	12	11213964	11214893	2	1	3144	0.17612	0.4301	TAS2R46	0.884144	1
259293	12	11285884	11286843	1	1	3144	-0.76738	0.77857	TAS2R30	0.936767	1
100129361	12	11323780	11328619	31	4	3144	-0.51706	0.69744	SMIM10L1	0.927444	1
353164	12	11338599	11339543	8	2	3144	-0.35345	0.63813	TAS2R42	0.917608	1
5544	12	11418847	11422656	9	2	3144	-0.23803	0.59407	PRB3	0.912084	1
5545	12	11460015	11463369	9	2	3144	0.11781	0.45311	PRB4	0.885096	1
5542	12	11504757	11508524	5	2	3144	2.5686	0.0051061	PRB1	0.566913	1
653247	12	11544474	11548498	6	1	3144	1.5057	0.066067	PRB2	0.728341	1
2120	12	11802788	12048336	506	63	3144	0.041524	0.48344	ETV6	0.891318	1
79370	12	12223873	12252629	134	21	3144	0.75421	0.22536	BCL2L14	0.841307	1
100506248	12	12263949	12265090	3	1	3144	-0.36017	0.64064	LOC100506248	0.918456	1
4040	12	12268959	12419811	213	14	3144	0.64431	0.25969	LRP6	0.849714	1
54682	12	12482195	12503475	83	9	3144	0.65976	0.2547	MANSC1	0.849133	1
118426	12	12509967	12637587	355	25	3144	-0.44433	0.6716	LOH12CR1	0.923278	1
80824	12	12626216	12715773	189	20	3144	0.51184	0.30438	DUSP16	0.859071	1
1389	12	12764831	12798041	52	7	3144	0.20241	0.4198	CREBL2	0.882341	1
2842	12	12813995	12849121	75	13	3144	-1.1876	0.88251	GPR19	0.95861	1
1027	12	12870302	12875305	5	2	3144	0.77271	0.21985	CDKN1B	0.837863	1
81575	12	12878851	12944400	110	26	3144	1.2567	0.10442	APOLD1	0.770363	1
51202	12	12966280	12982915	25	6	3144	-0.43331	0.6676	DDX47	0.921949	1
9052	12	13043956	13066600	28	6	3144	-1.2635	0.89679	GPRC5A	0.962192	1
55507	12	13093407	13106828	26	8	3144	0.68168	0.24772	GPRC5D	0.846225	1
50865	12	13127798	13153243	58	8	3144	0.95664	0.16938	HEBP1	0.815906	1
57613	12	13197300	13236383	76	5	3144	0.12353	0.45084	KIAA1467	0.885096	1
83445	12	13236471	13256659	16	7	3144	0.35027	0.36307	GSG1	0.865974	1
2012	12	13349602	13369708	39	9	3144	0.084884	0.46618	EMP1	0.887833	1
2904	12	13713684	14133022	1339	79	3144	0.0010662	0.49957	GRIN2B	0.892962	1
55729	12	14518566	14655864	260	15	3144	-0.54537	0.70725	ATF7IP	0.928707	1
79887	12	14656597	14720791	67	11	3144	-0.076584	0.53052	PLBD1	0.89714	1
2984	12	14765566	14849519	54	11	3144	0.78405	0.21651	GUCY2C	0.837521	1
121504	12	14920933	14924093	9	3	3144	-0.78171	0.78281	HIST4H4	0.938527	1
55766	12	14927270	14930936	12	6	3144	-0.39372	0.65311	H2AFJ	0.920432	1
51729	12	14937513	14956420	27	7	3144	-0.62061	0.73257	WBP11	0.932861	1
144608	12	14955997	14976792	49	9	3144	-0.17224	0.56837	C12orf60	0.906852	1
440087	12	14957584	14967116	24	7	3144	0.023789	0.49051	SMCO3	0.892131	1
420	12	14982245	14996413	9	5	3144	-0.58507	0.72075	ART4	0.929706	1
4256	12	15034115	15038853	6	1	3144	-0.70674	0.76013	MGP	0.935461	1
121506	12	15066961	15091463	71	3	3144	-0.44515	0.6719	ERP27	0.923278	1
397	12	15094949	15114562	25	4	3144	0.36994	0.35571	ARHGDIB	0.865398	1
5149	12	15125956	15134799	18	3	3144	0.61287	0.26998	PDE6H	0.852977	1
85004	12	15260716	15374411	251	22	3144	0.6558	0.25598	RERG	0.849133	1
5800	12	15475191	15751265	487	40	3144	0.74253	0.22888	PTPRO	0.843518	1
2059	12	15773075	15942510	45	10	3144	0.59181	0.27699	EPS8	0.852977	1
11171	12	16035288	16056412	7	2	3144	0.67505	0.24982	STRAP	0.846225	1
51071	12	16064186	16190315	146	16	3144	-0.60855	0.72859	DERA	0.932013	1
729025	12	16341419	16430619	230	16	3144	0.40646	0.3422	SLC15A5	0.863773	1
4257	12	16500076	16530123	88	13	3144	-1.0942	0.86306	MGST1	0.954046	1
55885	12	16701306	16761148	52	15	3144	1.5068	0.065931	LMO3	0.728099	1
79785	12	18233803	18243139	23	5	3144	1.4038	0.080189	RERGL	0.746255	1
5288	12	18395912	18801352	1037	47	3144	0.048617	0.48061	PIK3C2G	0.890694	1
89869	12	18836110	18891020	172	20	3144	2.139	0.016216	PLCZ1	0.659754	1
93661	12	18891045	18892122	1	1	3144	1.6114	0.053545	CAPZA3	0.724528	1
54477	12	19282626	19529334	594	28	3144	0.19576	0.4224	PLEKHA5	0.882979	1
121536	12	19592608	19675173	356	18	3144	0.33069	0.37044	AEBP2	0.86825	1
5139	12	20522179	20840575	976	70	3144	-0.39897	0.65504	PDE3A	0.920502	1
53919	12	20848289	20906320	112	21	3144	0.87442	0.19095	SLCO1C1	0.826611	1
28234	12	20963638	21070019	548	19	3144	0.82371	0.20505	SLCO1B3	0.832621	1
338821	12	21168630	21243040	298	13	3144	0.1384	0.44496	SLCO1B7	0.885096	1
10599	12	21284128	21392730	412	21	3144	0.69814	0.24254	SLCO1B1	0.846225	1
6579	12	21417534	21548371	475	34	3144	-0.13112	0.55216	SLCO1A2	0.90227	1
3375	12	21525802	21532914	20	3	3144	0.26295	0.3963	IAPP	0.873969	1
79912	12	21590538	21624184	213	10	3144	0.97213	0.16549	PYROXD1	0.813338	1
5965	12	21621844	21654603	107	16	3144	0.51837	0.3021	RECQL	0.858776	1
51026	12	21654699	21671337	72	13	3144	1.0438	0.14829	GOLT1B	0.803967	1
80763	12	21679256	21684210	10	4	3144	1.1603	0.12297	SPX	0.782525	1
2998	12	21684461	21783722	285	20	3144	1.9732	0.024234	GYS2	0.682856	1
3945	12	21788275	21810789	10	4	3144	-0.12514	0.54979	LDHB	0.901313	1
3764	12	21917889	21928436	2	1	3144	1.3166	0.093989	KCNJ8	0.762212	1
10060	12	21950323	22094797	254	21	3144	0.92421	0.17769	ABCC9	0.819809	1
55907	12	22199108	22218608	30	5	3144	0.21771	0.41383	CMAS	0.880456	1
6489	12	22346325	22487648	377	23	3144	-1.5887	0.94394	ST8SIA1	0.976181	1
9847	12	22601511	22697452	140	4	3144	0.48874	0.31251	C2CD5	0.860547	1
55500	12	22778076	22843608	78	6	3144	1.0815	0.13973	ETNK1	0.795088	1
6660	12	23682438	24715383	2708	207	3144	0.09059	0.46391	SOX5	0.886973	1
586	12	24962958	25102393	498	44	3144	0.28026	0.38964	BCAT1	0.873593	1
196415	12	25146358	25150373	10	5	3144	1.0628	0.14394	C12orf77	0.80121	1
645177	12	25157276	25184039	131	22	3144	-5.8274e-05	0.50002	LOC645177	0.89328	1
4033	12	25205181	25261269	184	25	3144	-0.51596	0.69706	LRMP	0.927444	1
55259	12	25261223	25348096	280	16	3144	-0.1646	0.56537	CASC1	0.906335	1
144363	12	25348150	25357949	20	6	3144	0.68419	0.24693	LYRM5	0.846225	1
3845	12	25358180	25403870	122	14	3144	-0.72129	0.76464	KRAS	0.936314	1
160492	12	25629016	25801496	576	35	3144	0.28597	0.38745	LMNTD1	0.873593	1
11228	12	26111964	26232825	463	30	3144	0.86901	0.19242	RASSF8	0.827075	1
79365	12	26272959	26278003	8	3	3144	-1.6125	0.94657	BHLHE41	0.977199	1
8082	12	26348032	26387710	111	15	3144	0.35751	0.36036	SSPN	0.865974	1
3709	12	26488285	26986131	1416	86	3144	0.21962	0.41308	ITPR2	0.880456	1
55726	12	27058112	27091254	52	11	3144	0.45849	0.3233	ASUN	0.862379	1
26127	12	27091305	27119581	68	13	3144	1.1661	0.12178	FGFR1OP2	0.782525	1
51768	12	27124503	27167360	93	19	3144	1.1302	0.12919	TM7SF3	0.782525	1
9412	12	27175455	27183606	16	6	3144	-0.052487	0.52093	MED21	0.896453	1
728858	12	27233990	27235455	9	3	3144	-0.049442	0.51972	C12orf71	0.896453	1
23012	12	27397078	27478892	245	29	3144	1.1825	0.11851	STK38L	0.781857	1
56938	12	27485787	27578746	272	30	3144	0.49933	0.30877	ARNTL2	0.859901	1
341346	12	27619743	27655118	192	11	3144	-1.0406	0.85096	SMCO2	0.951855	1
8496	12	27677045	27848497	487	40	3144	0.39087	0.34795	PPFIBP1	0.864682	1
387849	12	27849428	27850566	1	1	3144	-2.6358	0.9958	REP15	0.99771	1
60488	12	27863706	27909237	52	5	3144	-0.22708	0.58982	MRPS35	0.91111	1
100287284	12	27915599	27924209	26	2	3144	-0.75237	0.77408	MANSC4	0.936506	1
57542	12	27933187	27955973	23	7	3144	-0.0014116	0.50056	KLHL42	0.893492	1
5744	12	28111017	28125664	27	4	3144	1.0854	0.13887	PTHLH	0.795088	1
55297	12	28343360	28703099	829	14	3144	0.095422	0.46199	CCDC91	0.886973	1
55711	12	29301936	29488549	577	24	3144	1.1775	0.1195	FAR2	0.781968	1
51290	12	29493579	29534143	73	8	3144	2.1542	0.015614	ERGIC2	0.65564	1
341350	12	29580489	29650619	132	12	3144	1.2638	0.10316	OVCH1	0.770363	1
83857	12	29653746	29937692	947	70	3144	2.3697	0.0089004	TMTC1	0.621617	1
10526	12	30781915	30848929	199	11	3144	0.89474	0.18546	IPO8	0.825795	1
65981	12	30862486	30907448	118	11	3144	0.096903	0.4614	CAPRIN2	0.886851	1
441631	12	31079536	31149537	261	33	3144	0.17029	0.43239	TSPAN11	0.884144	1
1663	12	31226779	31257733	64	11	3144	0.5457	0.29264	DDX11	0.854491	1
144203	12	31264586	31359088	195	22	3144	0.37565	0.35359	OVOS2	0.865398	1
58516	12	31433356	31479159	34	9	3144	-0.52673	0.70081	FAM60A	0.927565	1
160518	12	31535157	31743952	716	25	3144	-0.84226	0.80018	DENND5B	0.943154	1
254013	12	31800094	31822016	51	13	3144	0.071574	0.47147	METTL20	0.889011	1
196394	12	31824071	31882108	114	20	3144	0.65825	0.25519	AMN1	0.849133	1
440093	12	31944119	31945175	5	3	3144	-1.2134	0.88751	H3F3C	0.959899	1
55196	12	32112353	32146041	132	18	3144	-1.6149	0.94683	KIAA1551	0.977199	1
636	12	32259713	32536567	1084	49	3144	2.6664	0.0038331	BICD1	0.541692	1
121512	12	32552518	32798984	893	47	3144	-0.19028	0.57546	FGD4	0.908495	1
10059	12	32832134	32898584	246	4	3144	0.15993	0.43647	DNM1L	0.885096	1
51067	12	32878195	32908895	78	4	3144	0.5541	0.28976	YARS2	0.8531	1
5318	12	32943680	33049780	303	22	3144	-0.4071	0.65803	PKP2	0.920502	1
341359	12	33528348	33592754	194	17	3144	-0.70433	0.75939	SYT10	0.93543	1
84920	12	34175216	34181237	14	3	3144	0.66953	0.25158	ALG10	0.848154	1
144245	12	38710557	38723528	15	1	3144	-0.37321	0.64551	ALG10B	0.919387	1
144402	12	39046002	39300395	316	16	3144	0.042901	0.48289	CPNE8	0.891318	1
55605	12	39687030	39837192	199	15	3144	0.75464	0.22523	KIF21A	0.841307	1
225	12	39945022	40013843	103	15	3144	1.5918	0.05571	ABCD2	0.728099	1
283461	12	40019972	40115716	188	12	3144	-0.80305	0.78903	C12orf40	0.939634	1
114134	12	40148823	40499847	866	51	3144	0.37206	0.35493	SLC2A13	0.865398	1
120892	12	40618813	40763087	495	31	3144	-0.86479	0.80642	LRRK2	0.943793	1
283463	12	40791677	40964632	866	25	3144	-0.62596	0.73433	MUC19	0.932915	1
1272	12	41086244	41466214	1142	40	3144	0.46574	0.3207	CNTN1	0.861368	1
29951	12	41582250	41968392	1028	40	3144	0.42915	0.33391	PDZRN4	0.863303	1
283464	12	42475647	42538673	126	12	3144	0.48907	0.31239	GXYLT1	0.860547	1
10138	12	42550906	42632154	132	13	3144	-0.76407	0.77759	YAF2	0.936626	1
85437	12	42705888	42719932	24	4	3144	0.74164	0.22915	ZCRB1	0.843518	1
51535	12	42719947	42842422	345	12	3144	0.70754	0.23962	PPHLN1	0.845512	1
144165	12	42852140	42983572	365	34	3144	0.15801	0.43722	PRICKLE1	0.885096	1
80070	12	43748012	43945724	548	24	3144	0.70244	0.2412	ADAMTS20	0.846225	1
83448	12	44121828	44152620	82	7	3144	0.033987	0.48644	PUS7L	0.891318	1
51135	12	44152747	44183346	63	6	3144	0.50735	0.30595	IRAK4	0.859071	1
5756	12	44187526	44200178	19	5	3144	1.292	0.098175	TWF1	0.769155	1
84216	12	44229853	44783543	1223	32	3144	-0.20109	0.57968	TMEM117	0.909003	1
4753	12	44902058	45307711	716	37	3144	-0.72518	0.76583	NELL2	0.936314	1
440097	12	45408539	45444882	38	5	3144	-1.5503	0.93946	DBX2	0.975369	1
196527	12	45609770	45834187	419	15	3144	-0.28241	0.61119	ANO6	0.914066	1
196528	12	46123494	46301820	65	10	3144	0.77996	0.21771	ARID2	0.837521	1
9169	12	46312914	46385898	48	5	3144	1.6691	0.047553	SCAF11	0.715361	1
81539	12	46576838	46663208	152	26	3144	-0.16518	0.5656	SLC38A1	0.906335	1
54407	12	46751971	46766645	17	3	3144	-2.5572	0.99472	SLC38A2	0.997247	1
55089	12	47158544	47226205	161	21	3144	0.59623	0.27551	SLC38A4	0.852977	1
347902	12	47469490	47473734	10	4	3144	-0.077402	0.53085	AMIGO2	0.89714	1
91523	12	47473386	47630446	439	38	3144	-1.6256	0.94799	PCED1B	0.977616	1
79657	12	48055715	48099844	75	12	3144	0.72014	0.23572	RPAP3	0.843518	1
8909	12	48103517	48119355	44	9	3144	-0.38671	0.65051	ENDOU	0.919564	1
10411	12	48128453	48164846	117	19	3144	-0.48326	0.68554	RAPGEF3	0.925341	1
55652	12	48152426	48176536	71	11	3144	-0.60511	0.72745	SLC48A1	0.931509	1
51564	12	48176505	48213763	136	27	3144	0.97769	0.16411	HDAC7	0.81173	1
7421	12	48235320	48298814	147	29	3144	-0.018107	0.50722	VDR	0.89459	1
79022	12	48357330	48362661	9	4	3144	1.0014	0.15832	TMEM106C	0.807888	1
1280	12	48366748	48398285	115	14	3144	-0.082421	0.53284	COL2A1	0.89714	1
29843	12	48436681	48500091	156	14	3144	-0.86756	0.80718	SENP1	0.94395	1
5213	12	48499656	48540187	91	12	3144	-0.48756	0.68707	PFKM	0.925341	1
140461	12	48541572	48551377	24	6	3144	0.90727	0.18213	ASB8	0.823445	1
387856	12	48577366	48579709	3	2	3144	0.61824	0.26821	CCDC184	0.852977	1
121275	12	48595620	48599103	22	2	3144	-0.77993	0.78228	OR10AD1	0.938271	1
341567	12	48722763	48724062	5	2	3144	-0.72814	0.76673	H1FNT	0.936314	1
121274	12	48729065	48745029	18	4	3144	-1.0566	0.85464	ZNF641	0.952426	1
23519	12	48866448	48866843	2	1	3144	-0.090071	0.53588	ANP32D	0.89714	1
121273	12	48876283	48890297	49	8	3144	0.67491	0.24987	C12orf54	0.846225	1
341568	12	48919415	48921886	2	1	3144	-0.21221	0.58403	OR8S1	0.909542	1
3906	12	48961467	48963829	3	2	3144	0.5239	0.30017	LALBA	0.858139	1
54934	12	49046994	49076035	64	7	3144	-0.11915	0.54742	KANSL2	0.901313	1
904	12	49082241	49110781	60	8	3144	-0.5269	0.70087	CCNT1	0.927565	1
112	12	49159975	49182820	39	4	3144	-0.49224	0.68873	ADCY6	0.925341	1
784	12	49208215	49222726	18	7	3144	1.0979	0.13613	CACNB3	0.790952	1
9416	12	49223539	49245957	37	6	3144	-0.28186	0.61098	DDX23	0.914066	1
27289	12	49250916	49259653	14	5	3144	-0.75201	0.77398	RND1	0.936506	1
85478	12	49297893	49325696	75	6	3144	-1.1086	0.8662	CCDC65	0.955084	1
51303	12	49315742	49319330	6	3	3144	-1.2464	0.89369	FKBP11	0.961998	1
377	12	49329987	49351309	61	7	3144	-1.1419	0.87326	ARF3	0.956454	1
7480	12	49359123	49365641	8	3	3144	-1.0075	0.84314	WNT10B	0.950312	1
23109	12	49388933	49393088	5	2	3144	-2.0279	0.97871	DDN	0.989799	1
5571	12	49396055	49413012	11	2	3144	-0.53989	0.70536	PRKAG1	0.928346	1
8085	12	49412758	49453935	34	7	3144	-1.13	0.87077	KMT2D	0.95617	1
121268	12	49458467	49463808	5	1	3144	-0.78661	0.78424	RHEBL1	0.93874	1
50846	12	49483204	49488602	4	2	3144	-0.29701	0.61677	DHH	0.914277	1
55716	12	49490334	49504683	12	3	3144	-1.145	0.8739	LMBR1L	0.956526	1
10376	12	49521565	49525304	7	1	3144	-0.8041	0.78933	TUBA1B	0.939684	1
7846	12	49578578	49583107	4	1	3144	-1.1084	0.86615	TUBA1A	0.955084	1
84790	12	49621715	49667117	63	12	3144	-0.065173	0.52598	TUBA1C	0.896979	1
5630	12	49688796	49692481	10	3	3144	-0.2097	0.58305	PRPH	0.909473	1
10024	12	49716971	49725514	16	5	3144	-1.4876	0.93157	TROAP	0.972453	1
338761	12	49726200	49730971	7	2	3144	-0.2659	0.60484	C1QL4	0.913959	1
79962	12	49740721	49747467	17	2	3144	1.0726	0.14172	DNAJC22	0.799487	1
65244	12	49760688	49921208	262	14	3144	-1.4588	0.92769	SPATS2	0.971744	1
23416	12	49932834	49952091	16	5	3144	-1.4778	0.93027	KCNH3	0.97223	1
10445	12	49952077	49961928	5	2	3144	-0.96331	0.8323	MCRS1	0.948723	1
84070	12	49976658	49999433	22	5	3144	-0.83664	0.7986	FAM186B	0.942915	1
25766	12	50017197	50038452	12	3	3144	-1.8002	0.96409	PRPF40B	0.983639	1
91010	12	50031724	50101197	79	6	3144	-1.7708	0.96171	FMNL3	0.982878	1
7009	12	50135293	50158717	55	5	3144	-0.24447	0.59657	TMBIM6	0.912961	1
57701	12	50184929	50222208	82	8	3144	0.010867	0.49566	NCKAP5L	0.892784	1
144233	12	50229826	50236912	15	4	3144	-0.61341	0.7302	BCDIN3D	0.932186	1
23017	12	50260679	50297760	96	17	3144	-0.89465	0.81451	FAIM2	0.946904	1
359	12	50344524	50352664	24	4	3144	-1.1578	0.87652	AQP2	0.957252	1
362	12	50355279	50359465	3	2	3144	0.70413	0.24067	AQP5	0.845989	1
363	12	50360874	50370922	7	3	3144	-0.0095002	0.50379	AQP6	0.893492	1
29127	12	50382945	50425586	62	3	3144	0.72449	0.23438	RACGAP1	0.843518	1
41	12	50451420	50477405	45	7	3144	0.18356	0.42718	ASIC1	0.884144	1
6602	12	50478760	50494494	15	2	3144	-0.01901	0.50758	SMARCD1	0.894763	1
2819	12	50497602	50505103	4	2	3144	0.4277	0.33443	GPD1	0.863303	1
84987	12	50503418	50514240	22	3	3144	1.6452	0.04996	COX14	0.715361	1
91012	12	50523581	50561154	54	5	3144	2.0776	0.018873	CERS5	0.662354	1
51474	12	50569563	50677353	121	7	3144	0.92881	0.17649	LIMA1	0.819809	1
121006	12	50721095	50790405	107	7	3144	-0.56226	0.71303	FAM186A	0.928707	1
113251	12	50794592	50873788	120	8	3144	-0.17036	0.56764	LARP4	0.906667	1
57609	12	50898768	51142450	374	14	3144	2.856	0.0021451	DIP2B	0.515003	1
466	12	51157789	51214943	103	9	3144	1.1137	0.13271	ATF1	0.785994	1
283471	12	51236701	51281667	134	8	3144	0.14327	0.44304	TMPRSS12	0.885096	1
25840	12	51317780	51326300	11	3	3144	-0.28975	0.61399	METTL7A	0.914103	1
613227	12	51346200	51364668	90	9	3144	2.1092	0.017465	HIGD1C	0.662354	1
4891	12	51373566	51422118	108	9	3144	1.1538	0.12429	SLC11A2	0.782525	1
25875	12	51442082	51454207	23	5	3144	1.2748	0.10119	LETMD1	0.770363	1
81566	12	51454988	51477454	52	9	3144	1.5694	0.058272	CSRNP2	0.728099	1
7024	12	51487539	51566926	199	18	3144	0.95734	0.1692	TFCP2	0.815906	1
5463	12	51580719	51611477	68	12	3144	-0.07089	0.52826	POU6F1	0.896979	1
9802	12	51632508	51640501	10	3	3144	0.28461	0.38797	DAZAP2	0.873593	1
57228	12	51639133	51664202	53	6	3144	0.34165	0.36631	SMAGP	0.865974	1
51411	12	51674822	51718446	120	7	3144	0.50709	0.30604	BIN2	0.859071	1
1990	12	51722227	51740463	14	3	3144	0.0050003	0.49801	CELA1	0.892784	1
11226	12	51745654	51785739	49	13	3144	0.36961	0.35584	GALNT6	0.865398	1
9498	12	51785101	51909547	216	17	3144	-0.34288	0.63415	SLC4A8	0.917469	1
6334	12	51984050	52206648	355	21	3144	0.56028	0.28764	SCN8A	0.852977	1
401720	12	52211676	52242364	67	16	3144	-1.5704	0.94184	FIGNL2	0.975569	1
341405	12	52281745	52285505	15	5	3144	0.081957	0.46734	ANKRD33	0.888271	1
94	12	52300657	52317145	45	10	3144	0.20193	0.41999	ACVRL1	0.882409	1
91	12	52345451	52390863	69	10	3144	-0.70275	0.75889	ACVR1B	0.93543	1
160622	12	52400729	52409673	16	7	3144	-0.35191	0.63755	GRASP	0.917608	1
3164	12	52416616	52453291	86	20	3144	0.19109	0.42423	NR4A1	0.884144	1
60673	12	52463758	52471279	24	5	3144	-1.968	0.97547	ATG101	0.988616	1
144501	12	52562780	52585798	53	15	3144	-0.37967	0.6479	KRT80	0.919387	1
283403	12	52599365	52604639	6	3	3144	-0.34364	0.63444	C12orf80	0.917515	1
3855	12	52626954	52642709	44	8	3144	-1.0766	0.85917	KRT7	0.953182	1
3892	12	52642892	52702947	88	11	3144	-0.312	0.62248	KRT86	0.915872	1
3887	12	52679697	52685299	2	1	3144	-0.98636	0.83802	KRT81	0.949694	1
3889	12	52708085	52715182	6	3	3144	-1.6056	0.94582	KRT83	0.976895	1
3891	12	52753790	52761309	13	5	3144	-0.9371	0.82565	KRT85	0.947888	1
3890	12	52771596	52779417	6	3	3144	-0.099369	0.53958	KRT84	0.897885	1
3888	12	52787735	52800176	10	5	3144	-0.14983	0.55955	KRT82	0.903932	1
9119	12	52817854	52828110	8	3	3144	0.14496	0.44237	KRT75	0.885096	1
3854	12	52840435	52845910	2	1	3144	-0.48095	0.68473	KRT6B	0.925341	1
286887	12	52862300	52867569	8	1	3144	0.51241	0.30418	KRT6C	0.859071	1
3853	12	52880958	52887181	9	4	3144	0.021007	0.49162	KRT6A	0.892329	1
3852	12	52908359	52914328	19	1	3144	0.58935	0.27781	KRT5	0.852977	1
112802	12	52937693	52946931	4	2	3144	-0.12976	0.55162	KRT71	0.901949	1
121391	12	52959603	52967609	22	5	3144	-1.7216	0.95743	KRT74	0.981863	1
140807	12	52979373	52995322	21	5	3144	1.0531	0.14615	KRT72	0.802913	1
319101	12	53001354	53012343	16	4	3144	0.81774	0.20675	KRT73	0.832621	1
3849	12	53038342	53045959	2	1	3144	-0.19873	0.57876	KRT2	0.908944	1
3848	12	53068520	53074191	13	4	3144	1.3654	0.086058	KRT1	0.754181	1
374454	12	53083396	53097247	34	8	3144	0.34694	0.36432	KRT77	0.865974	1
51350	12	53161939	53171129	20	4	3144	-0.264	0.60411	KRT76	0.913959	1
3850	12	53183469	53189892	12	4	3144	1.0846	0.13905	KRT3	0.795088	1
3851	12	53200327	53207900	11	3	3144	-0.70163	0.75855	KRT4	0.93543	1
338785	12	53215231	53228077	13	5	3144	0.077774	0.469	KRT79	0.88846	1
196374	12	53231588	53242778	16	4	3144	0.53181	0.29743	KRT78	0.856654	1
3856	12	53290971	53343650	140	16	3144	1.1282	0.12961	KRT8	0.782525	1
3875	12	53342655	53346690	4	2	3144	-0.36464	0.64231	KRT18	0.918456	1
1975	12	53399942	53435993	95	5	3144	0.46887	0.31958	EIF4B	0.861053	1
23371	12	53440810	53458163	37	9	3144	0.1457	0.44208	TNS2	0.885096	1
84926	12	53458100	53473204	26	8	3144	0.39642	0.3459	SPRYD3	0.864118	1
3489	12	53491436	53496128	3	1	3144	-0.0093848	0.50374	IGFBP6	0.893492	1
8435	12	53497274	53518323	95	8	3144	-0.37833	0.64741	SOAT2	0.919387	1
51380	12	53551447	53575422	24	3	3144	1.0263	0.15237	CSAD	0.804413	1
283337	12	53574535	53584654	18	2	3144	0.72819	0.23325	ZNF740	0.843518	1
3695	12	53585102	53601065	26	6	3144	0.83353	0.20227	ITGB7	0.832621	1
5916	12	53604350	53626040	28	8	3144	-0.39658	0.65416	RARG	0.920502	1
84975	12	53645035	53648190	10	3	3144	-0.86337	0.80603	MFSD5	0.943793	1
9700	12	53662083	53687427	36	5	3144	-1.1812	0.88124	ESPL1	0.957931	1
5204	12	53689235	53693234	8	1	3144	-0.6042	0.72715	PFDN5	0.931509	1
60314	12	53693132	53700965	8	2	3144	-0.040863	0.5163	C12orf10	0.89568	1
8086	12	53701240	53715412	18	2	3144	-1.5065	0.93403	AAAS	0.973637	1
121340	12	53720359	53730167	8	3	3144	0.081482	0.46753	SP7	0.888328	1
6667	12	53773979	53810230	64	5	3144	-0.0041002	0.50164	SP1	0.893492	1
269	12	53817594	53825439	14	1	3144	-0.48199	0.68509	AMHR2	0.925341	1
54458	12	53835433	53840427	4	2	3144	1.0735	0.14152	PRR13	0.799403	1
5094	12	53845886	53874946	20	5	3144	-0.28881	0.61363	PCBP2	0.914103	1
7786	12	53873456	53893444	11	5	3144	1.1866	0.1177	MAP3K12	0.781857	1
6895	12	53893557	53900215	3	2	3144	0.7477	0.22732	TARBP2	0.843518	1
8620	12	53900472	53901422	1	1	3144	-1.1066	0.86577	NPFF	0.954931	1
11016	12	53901640	54020200	174	14	3144	1.6806	0.04642	ATF7	0.715361	1
517	12	54058944	54070512	18	3	3144	0.38161	0.35138	ATP5G2	0.865092	1
57658	12	54104902	54121307	22	5	3144	-1.6229	0.9477	CALCOCO1	0.977586	1
3229	12	54332576	54340328	17	3	3144	-1.482	0.93083	HOXC13	0.972242	1
3228	12	54348714	54350350	4	2	3144	-1.1564	0.87624	HOXC12	0.957214	1
3227	12	54366910	54370203	2	1	3144	1.1851	0.11799	HOXC11	0.781857	1
3226	12	54374466	54384063	5	2	3144	0.82651	0.20426	HOXC10	0.832621	1
3221	12	54388716	54449814	60	9	3144	0.42162	0.33665	HOXC4	0.863354	1
3225	12	54393877	54397121	6	2	3144	-0.29637	0.61653	HOXC9	0.914103	1
3224	12	54402890	54406547	2	1	3144	-0.26608	0.60491	HOXC8	0.913959	1
3223	12	54410642	54424607	22	4	3144	0.70429	0.24062	HOXC6	0.84598	1
3222	12	54410642	54429145	30	4	3144	0.70111	0.24162	HOXC5	0.846225	1
23583	12	54574142	54582778	8	3	3144	-0.6902	0.75496	SMUG1	0.935039	1
23468	12	54624730	54673915	33	5	3144	0.2943	0.38427	CBX5	0.873593	1
3178	12	54674480	54680871	5	2	3144	-1.2628	0.89667	HNRNPA1	0.962192	1
4778	12	54685891	54718869	20	5	3144	-0.42697	0.6653	NFE2	0.921397	1
22818	12	54718874	54745635	24	3	3144	0.026561	0.4894	COPZ1	0.891762	1
25946	12	54762913	54785083	27	6	3144	0.15233	0.43946	ZNF385A	0.885096	1
3678	12	54789045	54813050	22	6	3144	0.059982	0.47609	ITGA5	0.889011	1
121355	12	54849736	54867386	42	4	3144	0.38405	0.35047	GTSF1	0.865092	1
3071	12	54891495	54936899	100	24	3144	-0.94017	0.82643	NCKAP1L	0.947911	1
5153	12	54943177	54973023	75	19	3144	0.50585	0.30648	PDE1B	0.859071	1
5502	12	54969176	54982451	33	7	3144	1.164	0.12221	PPP1R1A	0.782525	1
90070	12	55024623	55028663	1	1	3144	-0.39681	0.65425	LACRT	0.920502	1
117159	12	55038375	55042277	10	4	3144	-0.17915	0.57109	DCD	0.907394	1
118430	12	55248299	55252177	14	4	3144	-0.17423	0.56916	MUCL1	0.906918	1
9840	12	55342087	55378965	171	8	3144	-0.93974	0.82632	TESPA1	0.947888	1
58158	12	55413729	55423801	10	2	3144	-1.7101	0.95637	NEUROD4	0.981399	1
121130	12	56030676	56031617	3	1	3144	0.096982	0.46137	OR10P1	0.886851	1
196410	12	56075330	56078395	3	1	3144	-1.1582	0.87662	METTL7B	0.957276	1
3679	12	56078352	56109821	19	5	3144	0.70615	0.24005	ITGA7	0.845796	1
2647	12	56109818	56113491	2	1	3144	-0.52476	0.70013	BLOC1S1	0.927551	1
5959	12	56114151	56118526	9	3	3144	0.83581	0.20163	RDH5	0.832112	1
967	12	56119227	56123457	4	2	3144	1.8278	0.033792	CD63	0.693476	1
10220	12	56137064	56146665	4	2	3144	-0.57845	0.71852	GDF11	0.929388	1
84324	12	56146247	56211540	50	10	3144	0.35095	0.36281	SARNP	0.865974	1
85406	12	56214744	56224337	9	5	3144	0.7782	0.21823	DNAJC14	0.837521	1
4327	12	56229214	56236767	4	2	3144	1.2503	0.1056	MMP19	0.770363	1
84305	12	56295197	56321697	23	3	3144	0.7187	0.23616	WIBG	0.843518	1
1606	12	56324946	56347811	13	4	3144	0.82528	0.20461	DGKA	0.832621	1
6490	12	56347889	56360523	8	3	3144	-2.2552	0.98794	PMEL	0.993666	1
1017	12	56360556	56366573	5	2	3144	1.5608	0.059289	CDK2	0.728099	1
5869	12	56367697	56390467	37	5	3144	0.67852	0.24872	RAB5B	0.846225	1
6821	12	56391043	56399309	6	2	3144	1.211	0.11295	SUOX	0.774303	1
64375	12	56401268	56432219	27	5	3144	0.81388	0.20786	IKZF4	0.832621	1
6231	12	56435686	56438007	4	2	3144	-0.17397	0.56905	RPS26	0.906906	1
2065	12	56473809	56497291	25	5	3144	-0.1832	0.57268	ERBB3	0.907394	1
5036	12	56498103	56507694	4	1	3144	-0.63247	0.73646	PA2G4	0.933024	1
6171	12	56510374	56511616	1	1	3144	0.21971	0.41305	RPL41	0.880456	1
84872	12	56512030	56517143	1	1	3144	0.24425	0.40352	ZC3H10	0.87759	1
23344	12	56521985	56547259	12	5	3144	-0.17308	0.56871	ESYT1	0.906852	1
140465	12	56546040	56551771	3	1	3144	0.20602	0.41839	MYL6B	0.881594	1
4637	12	56552045	56555366	3	1	3144	-1.4263	0.92311	MYL6	0.970481	1
6601	12	56555636	56583351	6	1	3144	-1.1562	0.87621	SMARCC2	0.957214	1
10193	12	56596288	56615753	9	4	3144	-1.6332	0.94879	RNF41	0.97776	1
79035	12	56615813	56623638	5	2	3144	-2.3885	0.99154	NABP2	0.995381	1
283375	12	56623820	56631630	8	1	3144	-1.3651	0.91388	SLC39A5	0.966739	1
283373	12	56631591	56652143	16	1	3144	-0.65295	0.7431	ANKRD52	0.934011	1
93058	12	56660642	56664750	3	1	3144	0.35695	0.36056	COQ10A	0.865974	1
1431	12	56665483	56694175	32	3	3144	-0.46424	0.67876	CS	0.924835	1
10330	12	56704212	56710128	4	1	3144	0.25129	0.40079	CNPY2	0.876182	1
9924	12	56710007	56727837	18	2	3144	0.17177	0.43181	PAN2	0.884144	1
51561	12	56732663	56734194	1	1	3144	0.1476	0.44133	IL23A	0.885096	1
6773	12	56735381	56754058	20	1	3144	0.13288	0.44714	STAT2	0.885096	1
319	12	56754355	56756583	2	1	3144	1.1454	0.12603	APOF	0.782525	1
8914	12	56810157	56843200	71	5	3144	-1.8431	0.96734	TIMELESS	0.984763	1
4284	12	56843286	56848435	6	2	3144	-0.41726	0.66176	MIP	0.921383	1
283377	12	56862301	56864769	3	2	3144	0.26047	0.39725	SPRYD4	0.874175	1
27165	12	56864728	56882198	17	4	3144	-0.36468	0.64233	GLS2	0.918456	1
5939	12	56915607	56994859	155	15	3144	-0.24287	0.59595	RBMS2	0.912774	1
11176	12	56989380	57030600	30	7	3144	-1.21	0.88686	BAZ2A	0.959899	1
506	12	57031959	57039852	7	1	3144	-0.65798	0.74472	ATP5B	0.934329	1
10728	12	57057125	57082138	36	6	3144	0.44786	0.32713	PTGES3	0.862775	1
4666	12	57106211	57119326	22	4	3144	-0.67043	0.74871	NACA	0.934793	1
5557	12	57125364	57146146	14	5	3144	-0.095014	0.53785	PRIM1	0.897575	1
8630	12	57146237	57181574	31	7	3144	0.1067	0.45751	HSD17B6	0.886234	1
121214	12	57316938	57328189	32	6	3144	0.81617	0.2072	SDR9C7	0.832621	1
8608	12	57345215	57353158	16	4	3144	-1.5549	0.94002	RDH16	0.975369	1
11318	12	57388355	57390469	2	1	3144	-1.5139	0.93497	GPR182	0.973734	1
9880	12	57392617	57400297	11	3	3144	-0.54444	0.70693	ZBTB39	0.928707	1
6866	12	57403781	57410344	11	3	3144	-1.9476	0.97427	TAC3	0.988059	1
4640	12	57422301	57444549	48	6	3144	-1.9398	0.9738	MYO1A	0.987922	1
23306	12	57449426	57472574	33	6	3144	-0.91018	0.81864	TMEM194A	0.947026	1
4665	12	57482677	57489259	12	6	3144	-1.2113	0.8871	NAB2	0.959899	1
6778	12	57489187	57505196	20	6	3144	-1.2906	0.90158	STAT6	0.963124	1
4035	12	57522282	57607142	96	13	3144	0.82545	0.20456	LRP1	0.832621	1
11247	12	57610578	57620232	15	4	3144	-0.72396	0.76546	NXPH4	0.936314	1
6472	12	57623356	57628718	5	3	3144	1.0512	0.14659	SHMT2	0.803537	1
56901	12	57628686	57634545	1	1	3144	-1.1236	0.86942	NDUFA4L2	0.955807	1
246329	12	57637241	57644971	6	2	3144	1.5315	0.062817	STAC3	0.728099	1
22864	12	57647547	57824782	158	10	3144	1.9799	0.023856	R3HDM2	0.680905	1
3626	12	57828543	57844609	10	5	3144	0.32245	0.37356	INHBC	0.869663	1
2735	12	57853918	57866051	6	3	3144	0.10856	0.45678	GLI1	0.885561	1
64333	12	57866038	57882756	14	4	3144	-1.7535	0.96025	ARHGAP9	0.982543	1
4141	12	57881736	57910438	25	1	3144	-2.3083	0.98951	MARS	0.994493	1
1649	12	57910371	57914300	3	1	3144	-0.15113	0.56006	DDIT3	0.904098	1
114785	12	57915463	57923931	6	1	3144	0.30591	0.37984	MBD6	0.87212	1
10540	12	57923833	57941114	16	2	3144	-0.58577	0.72098	DCTN2	0.929706	1
3798	12	57943812	57980416	18	8	3144	-2.1852	0.98556	KIF5A	0.992688	1
79837	12	57984942	57997211	8	3	3144	-0.85094	0.8026	PIP4K2C	0.943639	1
196403	12	57998110	58003585	4	2	3144	-0.64363	0.74009	DTX3	0.933542	1
115557	12	58003963	58011028	8	3	3144	-0.11971	0.54764	ARHGEF25	0.901313	1
2583	12	58019678	58027022	5	3	3144	0.78538	0.21612	B4GALNT1	0.837521	1
10956	12	58087738	58115340	37	6	3144	-0.23408	0.59254	OS9	0.911639	1
116986	12	58117544	58135984	21	4	3144	-0.12324	0.54904	AGAP2	0.901313	1
6302	12	58138784	58142026	3	2	3144	0.85419	0.1965	TSPAN31	0.828445	1
1019	12	58141510	58146304	6	3	3144	0.53802	0.29528	CDK4	0.855908	1
92979	12	58148881	58154193	2	1	3144	1.6849	0.046002	2024-03-09	0.715361	1
1594	12	58156117	58160976	3	2	3144	-0.56193	0.71292	CYP27B1	0.928707	1
4234	12	58162254	58165914	4	2	3144	0.32043	0.37432	METTL1	0.869667	1
25895	12	58166383	58176324	13	1	3144	0.42853	0.33413	METTL21B	0.863303	1
10102	12	58176528	58196639	25	3	3144	0.44766	0.3272	TSFM	0.862775	1
10677	12	58190415	58210193	20	6	3144	0.4094	0.34112	AVIL	0.863773	1
10106	12	58213710	58240747	25	4	3144	-0.66881	0.74819	CTDSP2	0.934697	1
91419	12	58335324	58351052	46	4	3144	-0.7027	0.75888	XRCC6BP1	0.93543	1
121227	12	59265937	59314319	132	15	3144	0.099184	0.4605	LRIG3	0.886234	1
9194	12	59989821	60183636	431	19	3144	-0.95576	0.8304	SLC16A7	0.948723	1
338811	12	62102029	62586620	1311	67	3144	-1.1192	0.86848	FAM19A2	0.955768	1
9958	12	62654121	62803501	331	17	3144	-2.6785	0.9963	USP15	0.997929	1
23041	12	62860597	62991363	266	16	3144	-0.85237	0.80299	MON2	0.943793	1
57460	12	63037762	63328665	804	86	3144	1.2341	0.10859	PPM1H	0.771779	1
552	12	63536539	63547971	29	8	3144	-0.74549	0.77201	AVPR1A	0.936314	1
283417	12	63952693	64062354	377	21	3144	0.41252	0.33998	DPY19L2	0.863773	1
10329	12	64173583	64203338	45	8	3144	0.10172	0.45949	TMEM5	0.886234	1
57522	12	64238276	64541643	428	58	3144	-2.6342	0.99578	SRGAP1	0.99771	1
144577	12	64580098	64616076	40	7	3144	0.52837	0.29862	C12orf66	0.857434	1
115749	12	64660763	64784345	331	21	3144	-0.26277	0.60364	C12orf56	0.913959	1
11260	12	64798153	64842464	53	9	3144	1.9081	0.028189	XPOT	0.688423	1
29110	12	64845840	64895899	71	9	3144	2.31	0.010443	TBK1	0.621617	1
283349	12	65004293	65091347	244	20	3144	-1.6052	0.94577	RASSF3	0.976895	1
2799	12	65107222	65153226	44	3	3144	-1.2332	0.89124	GNS	0.961181	1
23329	12	65218352	65274802	58	11	3144	0.13275	0.4472	TBC1D30	0.885096	1
11197	12	65444404	65515346	91	10	3144	0.6817	0.24771	WIF1	0.846225	1
23592	12	65563351	65642141	66	7	3144	1.2721	0.10167	LEMD3	0.770363	1
253827	12	65672423	65860687	210	14	3144	1.5942	0.05545	MSRB3	0.728099	1
8091	12	66218240	66360071	157	20	3144	-0.71454	0.76255	HMGA2	0.935994	1
100129940	12	66253782	66275821	29	5	3144	-0.6885	0.75443	LOC100129940	0.935039	1
84298	12	66516849	66524533	13	2	3144	-0.49236	0.68877	LLPH	0.925341	1
51643	12	66530717	66563808	76	8	3144	-0.54919	0.70856	TMBIM4	0.928707	1
11213	12	66582978	66648402	77	10	3144	0.51574	0.30302	IRAK3	0.858789	1
92797	12	66696335	66737423	77	5	3144	-0.12069	0.54803	HELB	0.901313	1
23426	12	66741178	67463014	2157	128	3144	0.9136	0.18046	GRIP1	0.822273	1
55832	12	67663061	67708388	129	11	3144	-0.33438	0.63095	CAND1	0.916816	1
8445	12	68042512	68056444	23	4	3144	-0.41584	0.66124	DYRK2	0.921383	1
3458	12	68548550	68553521	5	2	3144	1.8457	0.032469	IFNG	0.691767	1
55801	12	68595129	68619571	42	8	3144	-0.6134	0.73019	IL26	0.932186	1
50616	12	68642025	68647379	9	4	3144	-0.35019	0.6369	IL22	0.917608	1
56890	12	68688346	68726161	26	9	3144	-0.99635	0.84046	MDM1	0.949929	1
5908	12	69004619	69054385	62	14	3144	1.5404	0.06173	RAP1B	0.728099	1
57122	12	69080731	69136473	99	12	3144	0.57817	0.28157	NUP107	0.852977	1
55508	12	69139910	69159853	28	10	3144	1.0565	0.14537	SLC35E3	0.801687	1
4193	12	69201952	69239324	65	10	3144	-0.69044	0.75504	MDM2	0.935039	1
1368	12	69244955	69357020	292	34	3144	0.1511	0.43995	CPM	0.885096	1
11052	12	69633317	69668138	50	7	3144	-0.30754	0.62078	CPSF6	0.91495	1
4069	12	69742134	69748013	16	5	3144	-0.9958	0.84033	LYZ	0.949929	1
8089	12	69753490	69784576	108	11	3144	-1.168	0.87859	YEATS4	0.957845	1
10818	12	69864129	69973573	221	16	3144	-0.2974	0.61692	FRS2	0.914364	1
10576	12	69979206	70010595	87	11	3144	-0.9575	0.83084	CCT2	0.948723	1
376132	12	70002344	70004942	4	2	3144	-1.2489	0.89414	LRRC10	0.961998	1
144453	12	70037334	70093196	205	18	3144	-1.5403	0.93826	BEST3	0.975369	1
117177	12	70132466	70216984	229	21	3144	-0.41603	0.6613	RAB3IP	0.921383	1
196446	12	70274016	70352502	293	24	3144	0.42539	0.33528	MYRFL	0.863303	1
4848	12	70636774	70748773	283	16	3144	0.5041	0.3071	CNOT2	0.859154	1
27345	12	70760062	70828072	217	29	3144	1.3417	0.089853	KCNMB4	0.754181	1
5787	12	70910630	71031220	383	46	3144	-1.0073	0.8431	PTPRB	0.950312	1
5801	12	71031853	71314584	672	68	3144	-0.48453	0.68599	PTPRR	0.925341	1
7103	12	71518877	71551779	114	9	3144	0.68436	0.24687	TSPAN8	0.846225	1
8549	12	71832931	71980090	527	22	3144	0.38926	0.34854	LGR5	0.864682	1
196441	12	72003379	72057749	76	7	3144	0.59719	0.27519	ZFC3H1	0.852977	1
83591	12	72057677	72074428	20	4	3144	0.24252	0.40419	THAP2	0.87759	1
55266	12	72079878	72097840	32	6	3144	0.8181	0.20665	TMEM19	0.832621	1
23011	12	72148658	72181150	30	3	3144	0.08349	0.46673	RAB21	0.887872	1
64786	12	72233487	72320629	169	12	3144	1.8484	0.032271	TBC1D15	0.691767	1
121278	12	72332626	72426221	273	14	3144	1.1604	0.12294	TPH2	0.782525	1
29953	12	72666314	73059422	679	31	3144	-0.69972	0.75795	TRHDE	0.935337	1
552889	12	74931551	74935232	6	3	3144	-0.2837	0.61168	ATXN7L3B	0.914085	1
3747	12	75433858	75603584	377	28	3144	0.81126	0.20861	KCNC2	0.832621	1
84698	12	75669759	75784681	131	15	3144	-0.2621	0.60338	CAPS2	0.913959	1
256710	12	75727550	75764170	39	4	3144	-0.22679	0.58971	GLIPR1L1	0.91111	1
144321	12	75784850	75826468	131	7	3144	-1.2878	0.90109	GLIPR1L2	0.96308	1
11010	12	75874513	75895716	46	6	3144	-0.074291	0.52961	GLIPR1	0.89714	1
11103	12	75891419	75905418	37	5	3144	-0.11416	0.54544	KRR1	0.901313	1
22822	12	76419227	76425556	7	4	3144	-0.20376	0.58073	PHLDA1	0.909245	1
4673	12	76438672	76478738	49	5	3144	-0.88033	0.81066	NAP1L1	0.945416	1
79738	12	76738266	76742222	3	1	3144	0.31053	0.37808	BBS10	0.871553	1
114882	12	76745577	76953589	302	12	3144	-0.45527	0.67554	OSBPL8	0.92401	1
23390	12	77157854	77247481	130	13	3144	0.99351	0.16023	ZDHHC17	0.808984	1
1466	12	77252495	77272814	37	11	3144	0.58078	0.28069	CSRP2	0.852977	1
144455	12	77415026	77459360	123	28	3144	1.9321	0.026677	E2F7	0.688423	1
89795	12	78224685	78606790	1131	64	3144	0.58145	0.28047	NAV3	0.852977	1
6857	12	79257773	79845788	1261	54	3144	0.73188	0.23212	SYT1	0.843518	1
5074	12	79985745	80084877	17	2	3144	-0.02663	0.51062	PAWR	0.894971	1
4659	12	80167343	80329235	125	3	3144	-0.57499	0.71735	PPP1R12A	0.9291	1
283310	12	80583151	80772870	338	26	3144	-0.2828	0.61134	OTOGL	0.914066	1
374462	12	80838126	81073968	386	39	3144	-0.37098	0.64467	PTPRQ	0.919253	1
4618	12	81101408	81103257	5	2	3144	-0.46797	0.6801	MYF6	0.925027	1
4617	12	81110708	81113447	4	2	3144	-0.53421	0.7034	MYF5	0.928075	1
8825	12	81191171	81331702	384	23	3144	0.61328	0.26985	LIN7A	0.852977	1
79611	12	81471797	81650538	551	27	3144	0.28709	0.38702	ACSS3	0.873593	1
8499	12	81652045	82153109	1080	54	3144	0.013871	0.49447	PPFIA2	0.892784	1
29080	12	82746083	82752584	13	3	3144	-1.1762	0.88025	CCDC59	0.957931	1
84190	12	82752276	82873018	245	9	3144	-1.0466	0.85235	METTL25	0.952065	1
160335	12	83080731	83528647	1072	65	3144	-1.1451	0.87392	TMTC2	0.956526	1
55117	12	85253267	85306608	64	9	3144	-1.2648	0.89703	SLC6A15	0.962199	1
144448	12	85408090	85430055	20	4	3144	0.055714	0.47778	TSPAN19	0.889011	1
84125	12	85430099	85658235	245	13	3144	0.36107	0.35903	LRRIQ1	0.865974	1
8092	12	85673713	85695562	33	5	3144	-0.25289	0.59982	ALX1	0.913283	1
9182	12	86198331	86230318	93	10	3144	-1.4001	0.91925	RASSF9	0.969046	1
4922	12	86268073	86276770	21	3	3144	-0.40835	0.65849	NTS	0.920502	1
25834	12	86373037	87232681	1723	34	3144	1.0485	0.14719	MGAT4C	0.803967	1
160419	12	88373816	88423176	95	5	3144	-0.23859	0.59429	C12orf50	0.912084	1
91298	12	88429268	88443937	9	3	3144	-1.7579	0.96062	C12orf29	0.98269	1
80184	12	88442790	88535993	113	8	3144	-0.99768	0.84078	CEP290	0.950037	1
160418	12	88536073	88593664	71	3	3144	-0.0090094	0.50359	TMTC3	0.893492	1
4254	12	88886570	88974250	158	7	3144	-0.043821	0.51748	KITLG	0.896292	1
1848	12	89741837	89746296	20	4	3144	0.85978	0.19496	DUSP6	0.828445	1
282809	12	89813495	89920039	261	15	3144	0.63171	0.26379	POC1B	0.852518	1
8693	12	89913189	89918583	13	3	3144	0.27716	0.39083	GALNT4	0.873593	1
100528030	12	89913189	89920039	15	3	3144	0.60788	0.27163	POC1B-GALNT4	0.852977	1
490	12	89981826	90103130	186	19	3144	-0.71064	0.76135	ATP2B1	0.935994	1
196477	12	91345992	91348953	3	2	3144	2.3967	0.0082709	CCER1	0.621617	1
1833	12	91357456	91398803	112	10	3144	1.2432	0.1069	EPYC	0.770782	1
11081	12	91444268	91452131	36	7	3144	0.54532	0.29277	KERA	0.854576	1
4060	12	91497232	91505542	34	4	3144	-0.66497	0.74697	LUM	0.934697	1
1634	12	91539035	91576806	30	3	3144	0.84157	0.20002	DCN	0.831994	1
256021	12	92378752	92536447	356	51	3144	0.24274	0.4041	C12orf79	0.87759	1
694	12	92534054	92539673	11	5	3144	0.67523	0.24976	BTG1	0.846225	1
574016	12	92813870	92821924	19	3	3144	-0.24818	0.598	CLLU1OS	0.912999	1
574028	12	92815307	92824778	25	4	3144	-0.030341	0.5121	CLLU1	0.895194	1
338809	12	93096619	93102325	9	4	3144	-1.6607	0.95161	C12orf74	0.979246	1
440107	12	93115122	93166231	96	13	3144	-1.2826	0.90019	PLEKHG7	0.96275	1
8411	12	93166285	93323107	289	14	3144	-0.35232	0.6377	EEA1	0.917608	1
11163	12	93771701	93797024	63	8	3144	0.79863	0.21225	NUDT4	0.834802	1
7334	12	93802088	93836026	33	8	3144	-0.4245	0.6644	UBE2N	0.921383	1
28977	12	93861266	93897548	115	10	3144	-0.097452	0.53882	MRPL42	0.897646	1
8835	12	93963598	93970521	16	4	3144	-1.7446	0.95947	SOCS2	0.982377	1
8738	12	94071121	94289530	475	55	3144	0.25029	0.40118	CRADD	0.876182	1
10154	12	94542499	94701451	515	52	3144	-0.35758	0.63967	PLXNC1	0.918349	1
51134	12	94702056	94853764	253	19	3144	-0.48638	0.68665	CEP83	0.925341	1
57458	12	94960900	95044324	282	31	3144	0.38452	0.35029	TMCC3	0.865092	1
55967	12	95365104	95397489	156	16	3144	0.48435	0.31407	NDUFA12	0.860547	1
7181	12	95414005	95467404	117	17	3144	-0.20436	0.58096	NR2C1	0.909245	1
55785	12	95470525	95611240	383	24	3144	0.4798	0.31569	FGD6	0.860755	1
55591	12	95611522	95696566	244	23	3144	1.5092	0.065629	VEZT	0.728099	1
10988	12	95867822	95909615	124	13	3144	0.13502	0.4463	METAP2	0.885096	1
84101	12	95910336	95945278	99	22	3144	-0.012057	0.50481	USP44	0.893676	1
59277	12	96051583	96184565	494	43	3144	-0.64032	0.73902	NTN4	0.933439	1
6636	12	96252709	96260238	24	6	3144	-1.1675	0.8785	SNRPF	0.957845	1
120935	12	96260826	96336428	281	30	3144	-0.11058	0.54403	CCDC38	0.900397	1
144193	12	96337071	96362370	100	8	3144	1.2176	0.11169	AMDHD1	0.773635	1
3034	12	96366440	96390143	106	15	3144	-0.59497	0.72407	HAL	0.930805	1
4048	12	96394531	96437298	117	13	3144	1.1188	0.13161	LTA4H	0.78366	1
2004	12	96588207	96661606	178	34	3144	0.5214	0.30104	ELK3	0.858776	1
5128	12	96672039	96794366	267	20	3144	0.81786	0.20672	CDK17	0.832621	1
144535	12	96966648	97269333	788	26	3144	0.71242	0.2381	CFAP54	0.844138	1
121441	12	97301001	97347474	66	7	3144	0.087184	0.46526	NEDD1	0.887204	1
7112	12	98909351	98944157	55	12	3144	-1.1943	0.88382	TMPO	0.95874	1
5250	12	98987403	98995778	12	4	3144	-0.70678	0.76015	SLC25A3	0.935461	1
121457	12	99007182	99038829	70	13	3144	0.11709	0.45339	IKBIP	0.885096	1
317	12	99039078	99129211	174	16	3144	0.18308	0.42737	APAF1	0.884144	1
56899	12	99128569	100378512	2627	145	3144	-0.3681	0.6436	ANKS1B	0.919162	1
196472	12	100041528	100043892	1	1	3144	0.95335	0.17021	FAM71C	0.816382	1
23074	12	100422233	100536642	206	19	3144	-0.096729	0.53853	UHRF1BP1L	0.897599	1
64431	12	100593865	100618202	33	6	3144	-0.51132	0.69544	ACTR6	0.927444	1
120863	12	100597447	100660857	91	12	3144	-0.71348	0.76223	DEPDC4	0.935994	1
55681	12	100660918	100735502	97	9	3144	0.13238	0.44734	SCYL2	0.885096	1
246213	12	100750857	100815837	127	19	3144	-1.4407	0.92516	SLC17A8	0.971633	1
9971	12	100867486	100957645	103	17	3144	1.2314	0.10909	NR1H4	0.771779	1
283431	12	100967446	101020657	105	13	3144	0.63793	0.26176	GAS2L3	0.850756	1
121601	12	101133841	101522419	1021	72	3144	0.89172	0.18627	ANO4	0.826099	1
160728	12	101549994	101604016	81	10	3144	-0.35703	0.63947	SLC5A8	0.918268	1
27340	12	101673905	101780397	170	18	3144	0.20577	0.41848	UTP20	0.881594	1
400	12	101786894	101802192	20	7	3144	0.62615	0.26561	ARL1	0.852977	1
121599	12	101869133	101880954	29	8	3144	0.89814	0.18456	SPIC	0.825316	1
4604	12	101988709	102079658	263	18	3144	1.8517	0.032032	MYBPC1	0.691767	1
56994	12	102091417	102122852	53	12	3144	0.19833	0.42139	CHPT1	0.88283	1
50511	12	102122426	102133474	7	2	3144	-1.7431	0.95934	SYCP3	0.982377	1
79158	12	102139275	102224645	130	16	3144	0.029957	0.48805	GNPTAB	0.891511	1
55332	12	102271105	102317401	231	18	3144	0.75732	0.22443	DRAM1	0.840712	1
51019	12	102406717	102455902	82	12	3144	2.6434	0.0041041	CCDC53	0.541692	1
79023	12	102467967	102514025	83	11	3144	1.9715	0.024336	NUP37	0.682856	1
55010	12	102513956	102591298	128	11	3144	2.2131	0.013446	PARPBP	0.652112	1
3479	12	102789645	102875563	123	15	3144	1.4534	0.073059	IGF1	0.733094	1
5053	12	103232104	103311381	237	20	3144	-0.63811	0.7383	PAH	0.933439	1
429	12	103351452	103354294	4	2	3144	-0.93566	0.82528	ASCL1	0.947808	1
374470	12	103631369	103889788	527	22	3144	2.2516	0.012175	C12orf42	0.633099	1
55576	12	103981069	104160502	577	63	3144	-0.11769	0.54684	STAB2	0.901313	1
51559	12	104166081	104234975	304	16	3144	1.7237	0.042378	NT5DC3	0.70806	1
7184	12	104324112	104341708	67	16	3144	-0.099	0.53943	HSP90B1	0.897802	1
728568	12	104343980	104350993	33	7	3144	-0.13716	0.55455	C12orf73	0.902506	1
6996	12	104359593	104382656	88	14	3144	0.69251	0.24431	TDG	0.846225	1
83468	12	104382762	104457961	209	31	3144	1.0949	0.13677	GLT8D2	0.79257	1
29915	12	104458236	104500302	91	13	3144	1.5293	0.063095	HCFC2	0.728099	1
4801	12	104510858	104532040	39	9	3144	1.445	0.074223	NFYB	0.733094	1
7296	12	104609537	104744085	403	24	3144	0.42561	0.3352	TXNRD1	0.863303	1
493861	12	104697510	104698983	2	1	3144	0.34901	0.36354	EID3	0.865974	1
50515	12	104850692	105155792	983	102	3144	0.11956	0.45242	CHST11	0.885096	1
84102	12	105196331	105352476	360	20	3144	-1.0985	0.864	SLC41A2	0.954554	1
121053	12	105380098	105388505	20	4	3144	-0.82557	0.79548	C12orf45	0.942159	1
160428	12	105413562	105478341	256	21	3144	1.0254	0.15258	ALDH1L2	0.804413	1
23325	12	105501492	105562912	131	13	3144	1.5777	0.057319	KIAA1033	0.728099	1
55198	12	105567075	105630008	196	19	3144	1.8934	0.029149	APPL2	0.688423	1
387882	12	105724414	105765296	112	14	3144	0.85172	0.19719	C12orf75	0.828473	1
9891	12	106457125	106533811	178	32	3144	-1.3171	0.90609	NUAK1	0.964367	1
10970	12	106631659	106641713	7	3	3144	1.4808	0.069331	CKAP4	0.732916	1
255394	12	106696570	106741365	99	12	3144	-1.0219	0.8466	TCP11L2	0.951126	1
55703	12	106751436	106903976	311	14	3144	-0.85678	0.80422	POLR3B	0.943793	1
5992	12	106976685	107156582	332	21	3144	-1.6177	0.94714	RFX4	0.977323	1
55188	12	107168077	107283094	131	15	3144	-1.3946	0.91844	RIC8B	0.969013	1
90488	12	107347298	107367813	34	8	3144	-0.37662	0.64677	TMEM263	0.919387	1
80298	12	107371069	107380944	22	7	3144	0.4396	0.33011	MTERF2	0.863303	1
1407	12	107385142	107487635	216	15	3144	0.5615	0.28723	CRY1	0.852977	1
121551	12	107712197	108053419	726	57	3144	1.1871	0.11759	BTBD11	0.781857	1
11137	12	108079590	108106257	67	9	3144	0.028494	0.48863	PWP1	0.891511	1
11108	12	108126643	108155049	70	6	3144	-0.12244	0.54872	PRDM4	0.901313	1
121549	12	108168162	108170421	3	2	3144	-0.22413	0.58867	ASCL4	0.91111	1
9671	12	108523511	108644314	277	21	3144	0.27697	0.3909	WSCD2	0.873593	1
1240	12	108681821	108733094	137	23	3144	0.10306	0.45896	CMKLR1	0.886234	1
11153	12	108909051	108913380	5	2	3144	0.40222	0.34376	FICD	0.863773	1
9733	12	108915991	108955165	59	12	3144	1.2161	0.11198	SART3	0.773635	1
23479	12	108955239	108963160	14	6	3144	0.97222	0.16547	ISCU	0.813338	1
338773	12	108983622	108991894	11	5	3144	1.7458	0.040424	TMEM119	0.707298	1
6404	12	109015671	109027735	18	7	3144	-0.23777	0.59397	SELPLG	0.912084	1
23603	12	109038885	109125326	179	18	3144	-0.81097	0.79131	CORO1C	0.940528	1
54434	12	109176466	109251359	93	16	3144	0.29999	0.38209	SSH1	0.872931	1
1610	12	109273806	109294710	66	8	3144	1.1283	0.1296	DAO	0.782525	1
55530	12	109304658	109372453	223	25	3144	1.2545	0.10484	SVOP	0.770363	1
84749	12	109490380	109525831	40	7	3144	0.69825	0.24251	USP30	0.846225	1
121642	12	109525993	109531436	13	5	3144	-0.97947	0.83633	ALKBH2	0.949627	1
7374	12	109535399	109548798	20	8	3144	-0.74772	0.77268	UNG	0.936314	1
32	12	109554222	109706031	453	38	3144	-1.3781	0.91592	ACACB	0.967503	1
121643	12	109715783	109747025	56	9	3144	0.66124	0.25423	FOXN4	0.849133	1
283446	12	109826439	109886176	270	17	3144	-0.66578	0.74723	MYO1H	0.934697	1
83892	12	109886460	109915165	117	9	3144	-1.3123	0.9053	KCTD10	0.96411	1
89910	12	109915215	109974510	146	17	3144	-1.4754	0.92994	UBE3B	0.972133	1
326625	12	109991520	110011358	85	12	3144	-1.3345	0.90899	MMAB	0.964752	1
4598	12	110011500	110035071	64	12	3144	-1.642	0.9497	MVK	0.978228	1
84915	12	110152187	110208312	107	15	3144	0.95703	0.16928	FAM222A	0.815906	1
59341	12	110220892	110271212	96	13	3144	1.6235	0.052246	TRPV4	0.724528	1
51228	12	110288748	110318293	53	7	3144	3.3163	0.00045609	GLTP	0.385765	1
84260	12	110338079	110355874	47	6	3144	-1.5827	0.94325	TCHP	0.975803	1
9815	12	110367607	110434194	87	8	3144	-1.1438	0.87366	GIT2	0.956526	1
88455	12	110436974	110477237	36	8	3144	-1.0573	0.85482	ANKRD13A	0.952426	1
400073	12	110465401	110505500	29	9	3144	-0.045902	0.51831	C12orf76	0.896453	1
28981	12	110562140	110656600	61	9	3144	1.5253	0.063586	IFT81	0.728099	1
488	12	110719032	110788898	51	8	3144	1.6224	0.052359	ATP2A2	0.724528	1
51434	12	110810705	110841535	59	6	3144	1.8849	0.029724	ANAPC7	0.688463	1
10094	12	110872695	110888222	23	3	3144	2.0122	0.022099	ARPC3	0.672736	1
51184	12	110890291	110906667	17	4	3144	1.4889	0.06826	GPN3	0.732765	1
29902	12	110906232	110928192	26	4	3144	1.8681	0.030873	FAM216A	0.689896	1
51699	12	110929330	110939916	8	2	3144	2.0342	0.020966	VPS29	0.665316	1
144715	12	110940005	110973952	42	4	3144	1.9156	0.027707	RAD9B	0.688423	1
160760	12	110972237	111021064	35	5	3144	1.9715	0.024332	PPTC7	0.682856	1
79600	12	111051832	111086935	25	5	3144	1.8529	0.031947	TCTN1	0.691767	1
84329	12	111086491	111130276	46	4	3144	1.7673	0.038591	HVCN1	0.702763	1
5501	12	111157613	111180783	35	4	3144	1.3473	0.088938	PPP1CC	0.754181	1
160762	12	111284757	111345339	157	19	3144	0.32512	0.37254	CCDC63	0.869158	1
4633	12	111348623	111358404	32	4	3144	0.59232	0.27682	MYL2	0.852977	1
23316	12	111471828	111788358	355	23	3144	2.7132	0.003332	CUX2	0.531068	1
144717	12	111798455	111806925	10	2	3144	1.5483	0.060779	FAM109A	0.728099	1
10019	12	111843720	111889427	33	4	3144	0.94848	0.17144	SH2B3	0.817137	1
6311	12	111890018	112037480	106	6	3144	0.59387	0.2763	ATXN2	0.852977	1
8315	12	112079950	112123790	32	6	3144	-0.13459	0.55353	BRAP	0.902394	1
80724	12	112123857	112194911	68	5	3144	-0.27419	0.60803	ACAD10	0.913959	1
217	12	112204691	112247789	45	6	3144	-1.113	0.86714	ALDH2	0.955589	1
8550	12	112280032	112331228	98	4	3144	-0.43395	0.66784	MAPKAPK5	0.921949	1
89894	12	112369086	112451023	126	5	3144	-0.68093	0.75204	TMEM116	0.935039	1
10961	12	112451152	112461024	10	3	3144	-1.2278	0.89024	ERP29	0.961181	1
80018	12	112464493	112546826	64	8	3144	-0.95766	0.83088	NAA25	0.948723	1
10906	12	112563349	112591408	17	3	3144	-1.171	0.87921	TRAFD1	0.957845	1
283450	12	112597992	112820113	154	9	3144	-1.2138	0.88758	HECTD4	0.959899	1
6128	12	112842994	112856647	7	3	3144	-0.93795	0.82586	RPL6	0.947888	1
5781	12	112856536	112947717	43	8	3144	-0.31095	0.62208	PTPN11	0.915821	1
22895	12	113229343	113336686	100	16	3144	1.1024	0.13514	RPH3A	0.790141	1
4938	12	113344739	113357712	12	3	3144	0.64729	0.25872	OAS1	0.849714	1
4940	12	113376249	113411056	98	10	3144	0.79898	0.21215	OAS3	0.834802	1
4939	12	113416274	113449528	81	10	3144	-0.28932	0.61383	OAS2	0.914103	1
1840	12	113494514	113535833	159	29	3144	-0.51183	0.69561	DTX1	0.927444	1
8437	12	113536624	113574044	142	11	3144	-0.45604	0.67582	RASAL1	0.924086	1
387885	12	113587543	113597081	14	1	3144	-1.0234	0.84695	CCDC42B	0.951126	1
79039	12	113594978	113623284	40	3	3144	-0.95416	0.83	DDX54	0.948723	1
84934	12	113623342	113630169	11	2	3144	-1.5365	0.93779	RITA1	0.975236	1
115811	12	113633246	113659086	40	2	3144	-1.3054	0.90412	IQCD	0.963594	1
53373	12	113659260	113736390	121	4	3144	-1.1448	0.87385	TPCN1	0.956526	1
80024	12	113736571	113772934	101	8	3144	0.040932	0.48368	SLC8B1	0.891318	1
196463	12	113796371	113827458	48	4	3144	-0.25239	0.59963	PLBD2	0.913198	1
10993	12	113830250	113841692	21	4	3144	-1.1473	0.87438	SDS	0.956678	1
113675	12	113860042	113876081	33	2	3144	-0.011752	0.50469	SDSL	0.893642	1
64211	12	113900694	113909877	18	3	3144	-0.65863	0.74493	LHX5	0.934329	1
9904	12	114254543	114404176	606	33	3144	-1.1515	0.87523	RBM19	0.957197	1
6910	12	114791735	114846247	139	23	3144	0.80131	0.21148	TBX5	0.833994	1
6926	12	115108059	115121969	24	7	3144	1.5928	0.055602	TBX3	0.728099	1
23389	12	116396381	116714991	431	25	3144	-0.23072	0.59124	MED13L	0.911184	1
643246	12	116997186	117014425	48	14	3144	0.34366	0.36555	MAP1LC3B2	0.865974	1
79794	12	117151289	117175868	63	12	3144	1.3938	0.081683	C12orf49	0.749698	1
84900	12	117176096	117291436	291	22	3144	-0.31345	0.62303	RNFT2	0.915872	1
8739	12	117298225	117319232	20	4	3144	-0.24795	0.59791	HRK	0.912999	1
26259	12	117348756	117468953	166	8	3144	0.27925	0.39003	FBXW8	0.873593	1
54997	12	117476728	117537251	164	16	3144	0.50583	0.30649	TESC	0.859071	1
23014	12	117581278	117628305	136	7	3144	-0.48995	0.68792	FBXO21	0.925341	1
4842	12	117645921	117799607	402	30	3144	0.0049434	0.49803	NOS1	0.892784	1
283455	12	117890817	118406399	1480	156	3144	1.0212	0.15358	KSR2	0.804413	1
5985	12	118454506	118470044	53	13	3144	1.1967	0.11571	RFC5	0.779091	1
55884	12	118470492	118499979	67	7	3144	0.15533	0.43828	WSB2	0.885096	1
54621	12	118501398	118541810	128	24	3144	0.0015802	0.49937	VSIG10	0.892784	1
5037	12	118573668	118583390	22	5	3144	-0.0052827	0.50211	PEBP1	0.893492	1
51347	12	118587606	118810750	343	17	3144	0.45059	0.32614	TAOK3	0.862775	1
64426	12	118814358	118855840	69	3	3144	-0.92813	0.82333	SUDS3	0.947541	1
84530	12	119419300	119600856	640	39	3144	-1.2768	0.89917	SRRM4	0.962618	1
26353	12	119616595	119632551	34	6	3144	1.6394	0.050564	HSPB8	0.719069	1
160777	12	119772517	119978852	498	56	3144	0.73922	0.22989	CCDC60	0.843518	1
387890	12	120031264	120079861	130	8	3144	-0.67831	0.75121	TMEM233	0.935039	1
5564	12	120105669	120119429	19	4	3144	-0.73091	0.76758	PRKAB1	0.936314	1
11113	12	120123595	120315095	377	26	3144	-0.9341	0.82487	CIT	0.947808	1
92558	12	120427648	120532299	184	14	3144	1.4527	0.073159	CCDC64	0.733094	1
11021	12	120532899	120554643	62	11	3144	1.7941	0.036401	RAB35	0.699064	1
10985	12	120565014	120632513	82	5	3144	0.2421	0.40435	GCN1L1	0.87759	1
6175	12	120634502	120639014	6	2	3144	0.18049	0.42838	RPLP0	0.884144	1
5829	12	120648242	120703574	60	6	3144	-0.42426	0.66431	PXN	0.921383	1
23409	12	120730002	120751045	46	8	3144	0.21633	0.41437	SIRT4	0.880456	1
5319	12	120759914	120765592	11	3	3144	0.3678	0.35651	PLA2G1B	0.865398	1
4440	12	120779133	120806983	55	8	3144	0.090052	0.46412	MSI1	0.886973	1
1337	12	120875893	120878545	6	2	3144	2.7573	0.0029138	COX6A1	0.528111	1
51499	12	120881764	120884215	1	1	3144	0.23089	0.4087	TRIAP1	0.877807	1
283459	12	120884241	120901556	44	8	3144	1.7662	0.038677	GATC	0.702763	1
8683	12	120899471	120907558	22	6	3144	1.7205	0.042669	SRSF9	0.70806	1
8655	12	120907660	120936298	81	11	3144	1.4486	0.073729	DYNLL1	0.733094	1
84274	12	120941082	120966964	87	12	3144	1.7615	0.039075	COQ5	0.702763	1
9921	12	120972132	121015397	131	15	3144	1.8135	0.034874	RNF10	0.695307	1
51367	12	121016848	121019201	10	3	3144	1.1639	0.12222	POP5	0.782525	1
9478	12	121078422	121105129	97	17	3144	-0.53788	0.70467	CABP1	0.928346	1
9761	12	121124949	121139667	47	13	3144	-1.2897	0.90142	MLEC	0.96308	1
84747	12	121148238	121161443	48	11	3144	-0.27476	0.60825	UNC119B	0.913959	1
35	12	121163544	121177811	42	9	3144	-0.31468	0.6235	ACADS	0.915872	1
121665	12	121200313	121342155	372	21	3144	-0.20836	0.58253	SPPL3	0.909473	1
6927	12	121415861	121440315	90	14	3144	-0.39435	0.65334	HNF1A	0.920432	1
64897	12	121440835	121454300	48	10	3144	-0.31932	0.62526	C12orf43	0.915872	1
8638	12	121458095	121477045	45	11	3144	0.74805	0.22722	OASL	0.843518	1
5027	12	121570622	121624439	264	21	3144	0.59849	0.27476	P2RX7	0.852977	1
5025	12	121647664	121671909	93	10	3144	-0.97596	0.83546	P2RX4	0.94942	1
10645	12	121675495	121736111	149	25	3144	-1.0094	0.84361	CAMKK2	0.950312	1
51433	12	121746048	121792012	75	7	3144	-1.0624	0.85597	ANAPC5	0.952426	1
80196	12	121837886	121862155	40	1	3144	-0.87551	0.80935	RNF34	0.944956	1
84678	12	121866899	122019110	151	17	3144	0.29149	0.38534	KDM2B	0.873593	1
84876	12	122064455	122079946	23	5	3144	0.76835	0.22114	ORAI1	0.839248	1
283385	12	122089024	122110531	46	9	3144	0.81296	0.20812	MORN3	0.832621	1
144404	12	122150658	122219974	128	10	3144	2.787	0.0026598	TMEM120B	0.525562	1
54509	12	122215660	122231594	8	4	3144	2.0393	0.02071	RHOF	0.665316	1
23067	12	122241879	122270562	6	3	3144	3.6382	0.0001373	SETD1B	0.30596	1
3242	12	122277433	122326517	34	3	3144	1.4604	0.072092	HPD	0.733094	1
5715	12	122326637	122355771	15	3	3144	3.0664	0.0010834	PSMD9	0.506404	1
144406	12	122356463	122441839	84	7	3144	4.0897	2.1599e-05	WDR66	0.191821	0.383641
605	12	122459861	122499950	49	10	3144	3.0064	0.0013217	BCL7A	0.515003	1
254050	12	122652266	122688018	58	10	3144	-0.46283	0.67826	LRRC43	0.924646	1
386653	12	122656577	122658746	6	2	3144	-0.99777	0.84081	IL31	0.950037	1
79369	12	122688228	122692677	7	2	3144	-0.029641	0.51182	B3GNT4	0.895194	1
56616	12	122692209	122712081	21	4	3144	-0.90034	0.81603	DIABLO	0.946912	1
65082	12	122714111	122751068	58	7	3144	-1.2798	0.89969	VPS33A	0.96275	1
6249	12	122755981	122907179	228	15	3144	-1.5092	0.93438	CLIP1	0.973734	1
55596	12	122956146	122985543	37	5	3144	1.3344	0.091031	ZCCHC8	0.758392	1
65117	12	122989190	123011560	34	4	3144	1.5192	0.064362	RSRC2	0.728099	1
9735	12	123011796	123110947	158	14	3144	1.0382	0.14958	KNTC1	0.804413	1
338442	12	123185840	123194392	26	5	3144	0.87194	0.19162	HCAR2	0.826611	1
8843	12	123199303	123201439	13	2	3144	0.8062	0.21006	HCAR3	0.832832	1
27198	12	123212153	123215129	4	2	3144	-0.66265	0.74622	HCAR1	0.934656	1
8562	12	123237371	123255953	35	4	3144	0.48224	0.31482	DENR	0.860547	1
84660	12	123259056	123311927	159	11	3144	0.15102	0.43998	CCDC62	0.885096	1
9026	12	123319045	123347508	81	6	3144	0.35102	0.36279	HIP1R	0.865974	1
79720	12	123349875	123380712	31	4	3144	0.92052	0.17865	VPS37B	0.819823	1
23457	12	123405498	123451056	44	9	3144	0.28252	0.38877	ABCB9	0.873593	1
79676	12	123459354	123464588	6	2	3144	1.2116	0.11284	OGFOD2	0.774303	1
51329	12	123464607	123467460	1	1	3144	1.3167	0.093968	ARL6IP4	0.762212	1
57605	12	123468027	123635376	142	14	3144	0.55708	0.28874	PITPNM2	0.852977	1
10198	12	123640943	123717785	183	9	3144	0.15003	0.44037	MPHOSPH9	0.885096	1
91574	12	123717844	123742651	63	5	3144	0.40745	0.34184	C12orf65	0.863773	1
8099	12	123745517	123756863	30	6	3144	2.5545	0.0053172	CDK2AP1	0.566913	1
55206	12	123773656	123849756	243	13	3144	2.0635	0.019534	SBNO1	0.662354	1
100293704	12	123848046	123850336	14	3	3144	1.8228	0.034165	LOC100293704	0.695307	1
387893	12	123868704	123893900	53	10	3144	1.745	0.040489	SETD8	0.707298	1
196383	12	123899936	123921264	27	6	3144	-0.2759	0.60869	RILPL2	0.914031	1
11066	12	123942191	123950941	17	3	3144	-0.32415	0.62709	SNRNP35	0.916078	1
353116	12	123955909	124018265	102	11	3144	-1.0966	0.86359	RILPL1	0.954339	1
10959	12	124069076	124082688	29	4	3144	0.23705	0.40631	TMED2	0.87759	1
57696	12	124086650	124105482	56	7	3144	0.69082	0.24484	DDX55	0.846225	1
1967	12	124105570	124118323	16	3	3144	0.97984	0.16358	EIF2B1	0.811319	1
2967	12	124118286	124147151	44	4	3144	0.73948	0.22981	GTF2H3	0.843518	1
79867	12	124155660	124192950	139	6	3144	1.6214	0.052466	TCTN2	0.724528	1
23545	12	124196865	124246302	78	7	3144	1.9726	0.024273	ATP6V0A2	0.682856	1
196385	12	124246786	124420267	312	28	3144	0.16875	0.43299	DNAH10	0.884144	1
80212	12	124420955	124457373	78	6	3144	-0.96809	0.8335	CCDC92	0.948748	1
144348	12	124457699	124499986	66	6	3144	-0.57393	0.71699	ZNF664	0.929094	1
100533183	12	124457762	124800570	955	72	3144	-0.44334	0.67124	ZNF664-FAM101A	0.923041	1
144347	12	124773710	124800570	94	14	3144	0.9889	0.16136	FAM101A	0.80933	1
9612	12	124808957	125052079	637	91	3144	-0.59673	0.72466	NCOR2	0.931025	1
949	12	125262174	125348519	220	40	3144	0.071837	0.47137	SCARB1	0.889011	1
7316	12	125396192	125399587	9	3	3144	-1.3476	0.91111	UBC	0.965754	1
57647	12	125431370	125473667	175	21	3144	0.26112	0.397	DHX37	0.874175	1
140707	12	125478194	125510349	140	13	3144	-0.9229	0.82197	BRI3BP	0.947495	1
65985	12	125549925	125627879	130	18	3144	-0.71101	0.76146	AACS	0.935994	1
114795	12	125811162	126146915	882	95	3144	-0.48914	0.68763	TMEM132B	0.925341	1
92293	12	128751948	129192460	1105	134	3144	0.15132	0.43986	TMEM132C	0.885096	1
121260	12	129277739	129308541	116	8	3144	1.2633	0.10324	SLC15A4	0.770363	1
144423	12	129337985	129469513	430	56	3144	0.069664	0.47223	GLT1D1	0.889011	1
121256	12	129556271	130388212	2767	245	3144	-0.54147	0.70591	TMEM132D	0.928508	1
11211	12	130647004	130650285	4	2	3144	-0.88285	0.81134	FZD10	0.945416	1
9271	12	130822433	130856877	92	14	3144	-1.1829	0.88158	PIWIL1	0.958183	1
23504	12	130880681	131200828	1172	123	3144	0.14078	0.44402	RIMBP2	0.885096	1
2054	12	131274145	131323819	129	7	3144	0.50145	0.30803	STX2	0.859901	1
5901	12	131356617	131362220	15	3	3144	0.32644	0.37204	RAN	0.869158	1
283383	12	131438452	131626010	746	57	3144	0.87312	0.1913	ADGRD1	0.826611	1
6433	12	132195632	132284283	168	17	3144	0.066473	0.4735	SFSWAP	0.889011	1
4326	12	132312941	132336316	64	15	3144	-0.09959	0.53966	MMP17	0.897933	1
8408	12	132379279	132407707	52	7	3144	0.34404	0.36541	ULK1	0.865974	1
80324	12	132413745	132428406	30	6	3144	1.6623	0.048223	PUS1	0.715361	1
57634	12	132434465	132565011	157	11	3144	1.6283	0.051727	EP400	0.724528	1
317781	12	132621139	132628880	22	4	3144	-0.47203	0.68155	DDX51	0.925201	1
79050	12	132628993	132636986	6	2	3144	-0.93275	0.82452	NOC4L	0.947743	1
100129528	12	133049334	133050840	1	1	3144	-0.023605	0.50942	MUC8	0.894936	1
57666	12	133067041	133161774	372	27	3144	-0.27158	0.60703	FBRSL1	0.913959	1
100996573	12	133128616	133131872	5	3	3144	-0.22571	0.58929	LOC100996573	0.91111	1
100507055	12	133179672	133187229	37	6	3144	0.078231	0.46882	LRCOL1	0.88846	1
22953	12	133195393	133198972	10	3	3144	0.57639	0.28218	P2RX2	0.852977	1
5426	12	133200344	133264050	166	11	3144	0.69189	0.2445	POLE	0.846225	1
5827	12	133264192	133281577	29	6	3144	0.8471	0.19847	PXMP2	0.82966	1
192111	12	133287393	133299323	44	11	3144	0.72209	0.23512	PGAM5	0.843518	1
23141	12	133302254	133338451	138	21	3144	-0.065453	0.52609	ANKLE2	0.896979	1
2802	12	133345495	133405659	224	24	3144	-0.12363	0.54919	GOLGA3	0.901313	1
55743	12	133416937	133481459	285	15	3144	-0.62155	0.73288	CHFR	0.932861	1
100289635	12	133498019	133532908	24	5	3144	0.0063571	0.49746	ZNF605	0.892784	1
7699	12	133657005	133685566	10	2	3144	-0.35112	0.63725	ZNF140	0.917608	1
101060200	12	133696111	133707059	31	5	3144	-0.12517	0.54981	ZNF891	0.901313	1
7556	12	133707214	133736051	44	5	3144	0.18745	0.42565	ZNF10	0.884144	1
10795	12	133757995	133783698	49	2	3144	-0.62957	0.73551	ZNF268	0.933024	1
7278	13	19747910	19755992	55	5	3144	0.88946	0.18688	TUBA3C	0.826198	1
93492	13	19997017	20135714	282	11	3144	-0.48808	0.68725	TPTE2	0.925341	1
54737	13	20207787	20247599	74	7	3144	-1.3041	0.90391	MPHOSPH8	0.963594	1
55269	13	20248892	20357159	161	11	3144	-0.55497	0.71054	PSPC1	0.928707	1
9205	13	20397621	20437776	104	5	3144	-0.90962	0.81849	ZMYM5	0.947026	1
7750	13	20531708	20665968	226	13	3144	1.4062	0.079835	ZMYM2	0.745939	1
2700	13	20712394	20735524	87	15	3144	2.9558	0.0015593	GJA3	0.515003	1
2706	13	20761602	20768605	19	5	3144	-0.4694	0.68061	GJB2	0.925027	1
10804	13	20796101	20806534	23	7	3144	0.91952	0.17891	GJB6	0.820077	1
51084	13	20977806	21100012	346	32	3144	0.93216	0.17563	CRYL1	0.818562	1
8100	13	21140585	21265576	283	12	3144	-1.1784	0.88069	IFT88	0.957931	1
53342	13	21276222	21297239	39	4	3144	0.0022731	0.49909	IL17D	0.892784	1
221143	13	21302036	21348095	134	10	3144	-0.41718	0.66173	N6AMT2	0.921383	1
64328	13	21351468	21476913	272	13	3144	-0.13168	0.55238	XPO4	0.90227	1
26524	13	21547175	21635722	241	21	3144	-2.0147	0.97803	LATS2	0.989337	1
10284	13	21714653	21723224	18	5	3144	-1.7453	0.95953	SAP18	0.982377	1
221150	13	21727734	21750741	69	8	3144	-2.3227	0.9899	SKA3	0.994716	1
78988	13	21750372	21753223	3	2	3144	-1.8231	0.96586	MRPL57	0.984331	1
101928764	13	21860557	21871219	34	4	3144	-2.7715	0.99721	LOC101928764	0.998509	1
253832	13	21946710	22033508	198	13	3144	0.7749	0.2192	ZDHHC20	0.837684	1
221154	13	22066828	22178355	276	15	3144	-0.61621	0.73112	MICU2	0.932444	1
2254	13	22245215	22278640	60	8	3144	0.44055	0.32977	FGF9	0.863303	1
6445	13	23755060	23899304	910	55	3144	0.035904	0.48568	SGCG	0.891318	1
26278	13	23902962	24007867	303	33	3144	0.94811	0.17154	SACS	0.817137	1
55504	13	24144509	24250244	314	28	3144	-1.502	0.93345	TNFRSF19	0.973287	1
4285	13	24304328	24463587	318	15	3144	-0.70289	0.75894	MIPEP	0.93543	1
542767	13	24463028	24466242	5	2	3144	-0.67463	0.75004	C1QTNF9B-AS1	0.935023	1
387911	13	24465238	24471145	21	2	3144	-0.54704	0.70782	C1QTNF9B	0.928707	1
221178	13	24553765	24881212	1241	138	3144	2.1599	0.01539	SPATA13	0.654862	1
338872	13	24883686	24896669	66	9	3144	-0.46532	0.67915	C1QTNF9	0.924835	1
143	13	24995069	25086948	432	16	3144	1.878	0.03019	PARP4	0.689819	1
101927375	13	25115702	25133519	95	7	3144	-0.032287	0.51288	LOC101927375	0.895194	1
479	13	25254549	25285923	173	21	3144	0.23803	0.40593	ATP12A	0.87759	1
56163	13	25338301	25454059	197	16	3144	-0.75815	0.77582	RNF17	0.936548	1
55835	13	25456412	25497027	78	12	3144	-0.48748	0.68704	CENPJ	0.925341	1
5042	13	25670276	25672705	1	1	3144	0.14322	0.44306	PABPC3	0.885096	1
219287	13	25735817	25746426	20	3	3144	-0.40447	0.65707	AMER2	0.920502	1
9107	13	25820339	25861704	49	4	3144	-0.18436	0.57313	MTMR6	0.907394	1
9818	13	25875222	25916561	9	4	3144	-0.04975	0.51984	NUPL1	0.896453	1
51761	13	25946209	26599989	1656	98	3144	-0.57883	0.71865	ATP8A2	0.929488	1
387914	13	26618735	26625198	21	6	3144	0.5094	0.30524	SHISA2	0.859071	1
6049	13	26786894	26796686	13	4	3144	0.54053	0.29442	RNF6	0.855908	1
1024	13	26828262	26979375	316	13	3144	1.7404	0.040895	CDK8	0.707298	1
10810	13	27131840	27263082	364	20	3144	1.6851	0.045988	WASF3	0.715361	1
2835	13	27329337	27334922	14	5	3144	-0.59387	0.7237	GPR12	0.930544	1
219333	13	27640287	27746033	239	24	3144	-0.01322	0.50527	USP12	0.893992	1
6144	13	27825692	27830705	10	3	3144	1.0302	0.15145	RPL21	0.804413	1
387496	13	27844464	27847828	2	1	3144	0.35337	0.36191	RASL11A	0.865974	1
2971	13	27998681	28009846	33	6	3144	1.7862	0.037037	GTF3A	0.701441	1
219402	13	28009776	28024739	65	8	3144	1.944	0.02595	MTIF3	0.685899	1
222484	13	28120048	28194720	170	21	3144	-0.65142	0.74261	LNX2	0.934011	1
51082	13	28194880	28241559	108	22	3144	0.69415	0.24379	POLR1D	0.846225	1
219409	13	28366780	28368089	1	1	3144	0.10387	0.45864	GSX1	0.886234	1
3651	13	28494168	28500451	16	4	3144	-0.37289	0.64539	PDX1	0.919387	1
1045	13	28536205	28543505	12	2	3144	0.54401	0.29322	CDX2	0.854616	1
646625	13	28552243	28562774	20	4	3144	0.1388	0.44481	URAD	0.885096	1
2322	13	28577411	28682904	381	17	3144	-0.46473	0.67894	FLT3	0.924835	1
255967	13	28710997	28869475	205	13	3144	0.77125	0.22028	PAN3	0.837944	1
2321	13	28874483	29069265	370	30	3144	0.35594	0.36094	FLT1	0.865974	1
51371	13	29233141	29253094	42	5	3144	1.0074	0.15687	POMP	0.806462	1
283537	13	29274217	29293150	25	4	3144	0.36531	0.35744	SLC46A3	0.865398	1
23281	13	29394485	30080084	2025	99	3144	0.59166	0.27704	MTUS2	0.852977	1
6541	13	30083551	30169825	220	20	3144	1.2651	0.10291	SLC7A1	0.770363	1
5412	13	30338545	30424820	197	12	3144	1.4853	0.068737	UBL3	0.732765	1
84056	13	30776767	30881624	329	29	3144	-0.046694	0.51862	KATNAL1	0.896453	1
3146	13	31032877	31191942	208	38	3144	-0.93501	0.82511	HMGB1	0.947808	1
10208	13	31191830	31233687	16	7	3144	0.58468	0.27938	USPL1	0.852977	1
241	13	31287615	31338565	199	24	3144	2.1916	0.014203	ALOX5AP	0.654862	1
84935	13	31480312	31499709	48	11	3144	0.9109	0.18118	MEDAG	0.822797	1
122046	13	31506834	31549639	112	15	3144	0.24827	0.40196	TEX26	0.876456	1
10808	13	31710762	31737246	49	6	3144	-0.015781	0.5063	HSPH1	0.894209	1
145173	13	31774112	31906413	283	19	3144	-0.16249	0.56454	B3GALTL	0.906222	1
122042	13	32313679	32377009	182	15	3144	0.50109	0.30815	RXFP2	0.859901	1
10129	13	32605269	32870794	695	54	3144	0.32333	0.37322	FRY	0.869663	1
646799	13	32877908	32886091	35	3	3144	0.39803	0.3453	ZAR1L	0.864118	1
675	13	32889617	32973809	166	17	3144	0.75794	0.22424	BRCA2	0.840712	1
90634	13	32974860	33002490	22	6	3144	2.0584	0.019777	N4BP2L1	0.662354	1
10443	13	33006625	33116839	81	9	3144	1.9374	0.026348	N4BP2L2	0.688423	1
23047	13	33160564	33352158	302	6	3144	1.8414	0.032784	PDS5B	0.691767	1
101927403	13	33587204	33590580	4	2	3144	0.2775	0.3907	LOC101927403	0.873593	1
9365	13	33590571	33640282	169	12	3144	-0.90421	0.81706	KL	0.946928	1
90627	13	33677272	34250932	1281	79	3144	0.21493	0.41491	STARD13	0.880787	1
5983	13	34392206	34540695	314	19	3144	1.5098	0.065544	RFC3	0.728099	1
26960	13	35516424	36246874	1758	53	3144	-1.3668	0.91416	NBEA	0.966776	1
4081	13	36047926	36052786	6	3	3144	1.1332	0.12857	MAB21L1	0.782525	1
9201	13	36342789	36705514	1064	85	3144	0.092432	0.46318	DCLK1	0.886973	1
54937	13	36742345	36788752	103	17	3144	-0.1186	0.5472	SOHLH2	0.901313	1
100526761	13	36742345	36871992	273	22	3144	1.142	0.12673	CCDC169-SOHLH2	0.782525	1
728591	13	36801179	36871992	155	8	3144	1.646	0.049882	CCDC169	0.715361	1
23111	13	36875775	36944317	159	11	3144	1.9084	0.028172	SPG20	0.688423	1
8900	13	37005257	37017019	18	2	3144	1.2369	0.10805	CCNA1	0.771066	1
400120	13	37248049	37271976	35	6	3144	1.4751	0.070095	SERTM1	0.732916	1
5994	13	37393339	37403740	3	1	3144	-0.44843	0.67308	RFXAP	0.923512	1
4093	13	37418968	37494409	101	13	3144	0.48807	0.31275	SMAD9	0.860547	1
29880	13	37523907	37573504	38	3	3144	1.5951	0.055339	ALG5	0.728099	1
11340	13	37574678	37583751	12	2	3144	0.99622	0.15957	EXOSC8	0.808984	1
55578	13	37583449	37633850	43	2	3144	0.25786	0.39826	SUPT20H	0.874552	1
122011	13	37677397	37679801	3	1	3144	0.21781	0.41379	CSNK1A1L	0.880456	1
10631	13	38136719	38172981	84	11	3144	-0.8335	0.79772	POSTN	0.942659	1
7223	13	38210773	38443939	683	50	3144	-1.9828	0.97631	TRPC4	0.988825	1
51569	13	38923942	38937143	18	2	3144	-1.8003	0.96409	UFM1	0.983639	1
341640	13	39261173	39461268	413	36	3144	1.4653	0.071423	FREM2	0.732916	1
161003	13	39540062	39564996	81	13	3144	-1.4741	0.92978	STOML3	0.972133	1
80209	13	39584002	39612213	56	5	3144	-1.4472	0.92608	PROSER1	0.971744	1
387921	13	39612448	39624246	15	5	3144	-0.31288	0.62281	NHLRC3	0.915872	1
10186	13	39917029	40177356	809	64	3144	0.6678	0.25213	LHFP	0.848203	1
57511	13	40229764	40365802	318	15	3144	1.9507	0.025545	COG6	0.683022	1
2308	13	41129801	41240734	211	13	3144	0.62183	0.26703	FOXO1	0.852977	1
10240	13	41303432	41345347	19	4	3144	-0.60328	0.72684	MRPS31	0.931509	1
10166	13	41363547	41386601	65	7	3144	0.43788	0.33074	SLC25A15	0.863303	1
1997	13	41506055	41635544	214	13	3144	-0.42801	0.66568	ELF1	0.921397	1
11193	13	41634973	41658142	15	6	3144	-0.03497	0.51395	WBP4	0.895242	1
89890	13	41701709	41706936	2	1	3144	1.0714	0.142	KBTBD6	0.799684	1
84078	13	41765711	41768702	3	1	3144	0.9367	0.17446	KBTBD7	0.818479	1
9617	13	41790505	41837731	55	5	3144	-0.34161	0.63368	MTRF1	0.917226	1
79612	13	41885341	41951166	146	10	3144	-0.73318	0.76828	NAA16	0.936314	1
28984	13	42031542	42045013	31	8	3144	-0.57049	0.71583	RGCC	0.928707	1
23078	13	42140961	42535221	887	42	3144	0.36016	0.35936	VWA8	0.865974	1
160851	13	42614172	42804352	682	30	3144	-0.73368	0.76843	DGKH	0.936314	1
11215	13	42846261	42897403	97	10	3144	1.371	0.085184	AKAP11	0.754181	1
8600	13	43136872	43182149	103	11	3144	1.8047	0.03556	TNFSF11	0.698452	1
144809	13	43355686	43365685	28	5	3144	0.061463	0.4755	FAM216B	0.889011	1
94240	13	43460524	43566407	286	34	3144	-0.73275	0.76814	EPSTI1	0.936314	1
29103	13	43597362	43683306	182	8	3144	-0.47185	0.68148	DNAJC15	0.925201	1
55068	13	43787335	44361116	1166	64	3144	-0.046208	0.51843	ENOX1	0.896453	1
160857	13	44410488	44453826	132	13	3144	-0.087975	0.53505	CCDC122	0.89714	1
144811	13	44453420	44468068	38	7	3144	0.6228	0.26671	LACC1	0.852977	1
79024	13	44717287	44735393	23	4	3144	0.77396	0.21948	SMIM2	0.837684	1
387923	13	44947978	44971850	26	6	3144	-0.27962	0.61012	SERP2	0.914066	1
8848	13	45006279	45150701	226	10	3144	-0.20009	0.5793	TSC22D1	0.908944	1
26747	13	45513384	45563613	55	11	3144	0.1176	0.45319	NUFIP1	0.885096	1
55425	13	45563673	45607743	88	11	3144	-0.4008	0.65571	GPALPP1	0.920502	1
2963	13	45694631	45858240	243	9	3144	0.36958	0.35585	GTF2F2	0.865398	1
386618	13	45766988	45775175	9	1	3144	0.32	0.37448	KCTD4	0.869667	1
7178	13	45911005	45915505	11	4	3144	-0.28569	0.61244	TPT1	0.914103	1
253512	13	45960520	45992549	58	8	3144	-0.31251	0.62267	SLC25A30	0.915872	1
83548	13	46039030	46110833	195	12	3144	-1.0004	0.84144	COG3	0.950167	1
220081	13	46115432	46189874	147	19	3144	0.16176	0.43575	ERICH6B	0.885096	1
220082	13	46276446	46288694	41	9	3144	-0.40209	0.65619	SPERT	0.920502	1
283514	13	46354405	46425846	210	24	3144	1.248	0.10601	SIAH3	0.770363	1
23091	13	46528600	46626896	179	11	3144	0.23868	0.40568	ZC3H13	0.87759	1
1361	13	46627201	46695318	199	13	3144	1.0319	0.15107	CPB2	0.804413	1
3936	13	46700058	46756459	124	19	3144	-0.25665	0.60127	LCP1	0.913959	1
220416	13	46786083	46850944	146	14	3144	0.27607	0.39125	LRRC63	0.873593	1
80183	13	46916136	46964177	96	6	3144	-0.31873	0.62504	KIAA0226L	0.915872	1
23143	13	47127296	47327176	477	30	3144	-0.38313	0.64919	LRCH1	0.919387	1
2098	13	47345391	47371423	40	6	3144	-0.64613	0.7409	ESD	0.93372	1
3356	13	47405677	47471211	220	34	3144	0.28626	0.38734	HTR2A	0.873593	1
8803	13	48516791	48612125	402	15	3144	1.1674	0.12153	SUCLA2	0.782525	1
55270	13	48611703	48621282	19	5	3144	1.158	0.12342	NUDT15	0.782525	1
29079	13	48649864	48669277	51	10	3144	0.96343	0.16767	MED4	0.814371	1
9445	13	48807274	48836232	19	2	3144	0.039001	0.48444	ITM2B	0.891318	1
5925	13	48877883	49056026	140	11	3144	0.15329	0.43908	RB1	0.885096	1
10161	13	48985181	49018840	31	6	3144	0.20373	0.41928	LPAR6	0.882104	1
1102	13	49063099	49107341	26	6	3144	0.31047	0.3781	RCBTB2	0.871553	1
57105	13	49227847	49283498	99	15	3144	0.42016	0.33719	CYSLTR2	0.863354	1
22862	13	49550048	49783915	242	15	3144	2.6368	0.0041852	FNDC3A	0.541692	1
2862	13	49794474	49796513	2	1	3144	3.1037	0.00095565	MLNR	0.484979	1
81602	13	49822047	49867622	27	6	3144	0.33898	0.36731	CDADC1	0.866537	1
81617	13	49882786	50018221	275	28	3144	-1.0559	0.85449	CAB39L	0.952426	1
83852	13	50018429	50069139	135	14	3144	-0.1515	0.56021	SETDB2	0.904158	1
51131	13	50069746	50103123	91	15	3144	-0.29151	0.61467	PHF11	0.914103	1
55213	13	50106082	50159742	276	12	3144	0.23915	0.40549	RCBTB1	0.87759	1
115761	13	50202435	50208008	12	6	3144	-0.9307	0.824	ARL11	0.947655	1
84650	13	50234812	50265627	148	17	3144	-0.73209	0.76794	EBPL	0.936314	1
3839	13	50273443	50367057	268	20	3144	-0.77743	0.78155	KPNA3	0.938041	1
57213	13	50486842	50510626	42	7	3144	-0.27743	0.60928	SPRYD7	0.914031	1
10206	13	50571143	50592603	41	7	3144	-1.821	0.96569	TRIM13	0.984331	1
283518	13	50589390	50595058	12	3	3144	-1.7164	0.95696	KCNRG	0.981767	1
220107	13	51286759	51417885	341	28	3144	-0.244	0.59639	DLEU7	0.912961	1
79621	13	51483814	51544596	92	15	3144	1.2351	0.1084	RNASEH2B	0.771779	1
220108	13	51796470	51858377	149	26	3144	0.25308	0.4001	FAM124A	0.875824	1
647174	13	51915168	51939555	39	8	3144	-1.229	0.89047	SERPINE3	0.961181	1
26512	13	51927678	52027275	129	12	3144	-0.77044	0.77948	INTS6	0.937318	1
115825	13	52158484	52340935	189	22	3144	0.81969	0.2062	WDFY2	0.832621	1
79758	13	52330614	52379667	61	14	3144	0.46559	0.32075	DHRS12	0.861368	1
83446	13	52436117	52440372	6	3	3144	0.024327	0.4903	CCDC70	0.892131	1
540	13	52506805	52586181	150	14	3144	0.82851	0.20369	ATP7B	0.832621	1
440138	13	52586523	52603784	19	4	3144	-0.024145	0.50963	ALG11	0.894936	1
9724	13	52598827	52607736	9	2	3144	0.64312	0.26007	UTP14C	0.849714	1
341676	13	52638898	52703214	90	12	3144	-0.88158	0.811	NEK5	0.945416	1
4752	13	52706779	52733996	59	7	3144	-0.6943	0.75625	NEK3	0.935039	1
55901	13	52934506	52980629	111	4	3144	0.24186	0.40445	THSD1	0.87759	1
51028	13	52986737	53024798	57	4	3144	0.69946	0.24213	VPS36	0.846225	1
26586	13	53029495	53050763	36	3	3144	0.64556	0.25928	CKAP2	0.849714	1
144983	13	53173750	53217931	135	5	3144	0.36206	0.35865	HNRNPA1L2	0.865974	1
10910	13	53226830	53262433	85	5	3144	0.94233	0.17301	SUGT1	0.817307	1
11061	13	53277399	53313947	75	6	3144	0.8738	0.19111	LECT1	0.826611	1
5100	13	53418109	53422775	8	2	3144	-0.72373	0.76538	PCDH8	0.936314	1
10562	13	53602876	53626196	68	14	3144	0.26613	0.39507	OLFM4	0.873694	1
27253	13	58204238	58303445	177	21	3144	-0.4245	0.6644	PCDH17	0.921383	1
81624	13	60239717	60738119	1174	32	3144	-0.05721	0.52281	DIAPH3	0.896627	1
81550	13	60970591	61148013	349	17	3144	0.62289	0.26668	TDRD3	0.852977	1
64881	13	61983818	61989655	6	2	3144	-1.0648	0.85653	PCDH20	0.952463	1
5101	13	66876966	67804468	1915	109	3144	-0.83227	0.79737	PCDH9	0.942567	1
57626	13	70274725	70682625	1732	64	3144	-0.43787	0.66926	KLHL1	0.922631	1
1602	13	72012098	72441330	478	51	3144	-0.23883	0.59438	DACH1	0.912084	1
440145	13	73282495	73301938	24	6	3144	0.16499	0.43447	MZT1	0.884375	1
79866	13	73301981	73330328	43	10	3144	0.39964	0.34471	BORA	0.864118	1
22894	13	73329540	73356344	42	7	3144	0.11339	0.45486	DIS3	0.885262	1
10464	13	73356202	73590592	463	20	3144	-0.22045	0.58724	PIBF1	0.910884	1
688	13	73629114	73651676	50	11	3144	-0.62585	0.73429	KLF5	0.932915	1
11278	13	74260149	74708400	1164	102	3144	2.5807	0.0049297	KLF12	0.566913	1
9882	13	75858809	76056782	432	51	3144	-0.088695	0.53534	TBC1D4	0.89714	1
170622	13	76099350	76111991	37	8	3144	0.7886	0.21517	COMMD6	0.837521	1
7347	13	76123616	76180156	136	13	3144	0.83525	0.20179	UCHL3	0.832372	1
4008	13	76194570	76434006	644	45	3144	1.8658	0.031032	LMO7	0.689896	1
729420	13	76445174	76457948	75	8	3144	1.9219	0.02731	LMO7DN	0.688423	1
115207	13	77454304	77460540	8	3	3144	0.29227	0.38504	KCTD12	0.873593	1
730249	13	77522694	77532777	18	7	3144	0.87443	0.19094	IRG1	0.826611	1
1203	13	77566059	77576652	31	5	3144	0.55618	0.28904	CLN5	0.852977	1
26224	13	77579389	77601331	65	6	3144	0.57786	0.28168	FBXL3	0.852977	1
23077	13	77618792	77901177	442	21	3144	-0.36982	0.64424	MYCBP2	0.919204	1
8796	13	78109809	78219398	217	26	3144	0.39946	0.34478	SCEL	0.864118	1
100129307	13	78235511	78236536	5	2	3144	-0.10385	0.54136	LOC100129307	0.898488	1
122060	13	78271989	78338377	132	17	3144	1.0806	0.13993	SLAIN1	0.795088	1
1910	13	78469616	78549664	311	15	3144	0.41153	0.34034	EDNRB	0.863773	1
5457	13	79173227	79177695	5	3	3144	1.1416	0.1268	POU4F1	0.782525	1
79596	13	79188421	79233314	85	6	3144	1.4293	0.076461	RNF219	0.734505	1
64062	13	79885962	79980393	231	7	3144	0.89812	0.18456	RBM26	0.825316	1
54602	13	80055259	80130212	114	12	3144	0.73498	0.23117	NDFIP2	0.843518	1
101927216	13	80616827	80624465	14	4	3144	3.1454	0.00082919	LOC101927216	0.447699	1
10253	13	80910111	80915086	6	2	3144	1.8336	0.033357	SPRY2	0.691767	1
114798	13	84451340	84456528	6	3	3144	1.3871	0.082709	SLITRK1	0.750964	1
84189	13	86366922	86373483	22	3	3144	-0.77829	0.7818	SLITRK6	0.938075	1
26050	13	88323931	88331871	9	4	3144	-0.77109	0.77967	SLITRK5	0.937424	1
2262	13	92050935	93519490	3465	150	3144	-0.36092	0.64092	GPC5	0.918456	1
10082	13	93879078	95060274	2817	145	3144	0.43308	0.33248	GPC6	0.863303	1
1638	13	95091835	95131936	137	15	3144	-0.52346	0.69967	DCT	0.927551	1
23483	13	95226308	95248511	53	4	3144	0.59212	0.27689	TGDS	0.852977	1
160897	13	95254104	95286899	63	8	3144	-0.38426	0.64961	GPR180	0.919387	1
11166	13	95361876	95364389	2	1	3144	0.023211	0.49074	SOX21	0.892131	1
10257	13	95672083	95953705	1030	73	3144	1.7976	0.036119	ABCC4	0.698452	1
9071	13	96085853	96232010	500	28	3144	-0.14639	0.55819	CLDN10	0.903772	1
22873	13	96230456	96296960	68	13	3144	0.98684	0.16186	DZIP1	0.80933	1
5611	13	96329393	96447243	115	16	3144	0.44306	0.32886	DNAJC3	0.863303	1
55757	13	96453834	96705736	231	24	3144	0.0097519	0.49611	UGGT2	0.892784	1
266722	13	96743093	97491816	1494	61	3144	-0.9532	0.82975	HS6ST3	0.948723	1
27199	13	97637973	97646984	13	4	3144	-0.08628	0.53438	OXGR1	0.89714	1
10150	13	97874549	98046374	304	25	3144	-0.97212	0.8345	MBNL2	0.949031	1
5911	13	98086475	98120252	35	5	3144	0.12205	0.45143	RAP2A	0.885096	1
3843	13	98605914	98676550	93	9	3144	0.65877	0.25502	IPO5	0.849133	1
10160	13	98794893	99102023	969	112	3144	0.96847	0.1664	FARP1	0.814079	1
140432	13	98828039	98829521	3	1	3144	-0.76739	0.77858	RNF113B	0.936767	1
8428	13	99102455	99229396	319	19	3144	1.2158	0.11203	STK24	0.773635	1
6564	13	99336055	99404929	182	38	3144	1.5746	0.057671	SLC15A1	0.728099	1
23348	13	99445741	99738660	870	28	3144	-0.062615	0.52496	DOCK9	0.896979	1
337867	13	99852679	100038753	368	20	3144	-0.72965	0.7672	UBAC2	0.936314	1
2841	13	99906967	99910682	8	4	3144	-0.76399	0.77756	GPR18	0.936626	1
1880	13	99946789	99959749	23	8	3144	-0.64251	0.73973	GPR183	0.933542	1
9375	13	100153628	100216302	123	16	3144	0.21898	0.41333	TM9SF2	0.880456	1
171425	13	100258919	100549388	712	61	3144	-0.24811	0.59798	CLYBL	0.912999	1
85416	13	100615275	100624178	13	5	3144	-0.57087	0.71596	ZIC5	0.928782	1
7546	13	100634026	100639019	9	3	3144	0.61698	0.26863	ZIC2	0.852977	1
5095	13	100741269	101182691	735	39	3144	-0.015086	0.50602	PCCA	0.894209	1
87769	13	101182418	101241046	79	7	3144	-0.67513	0.7502	GGACT	0.935039	1
84899	13	101256090	101327103	182	12	3144	-1.5471	0.93908	TMTC4	0.975369	1
259232	13	101706130	102068813	1274	71	3144	0.42764	0.33446	NALCN	0.863303	1
9358	13	102104944	102373207	692	51	3144	1.3037	0.096163	ITGBL1	0.764473	1
2259	13	102373205	103054124	1551	92	3144	0.62311	0.26661	FGF14	0.852977	1
7174	13	103249286	103331524	265	11	3144	-0.76245	0.7771	TPP2	0.936548	1
196541	13	103338097	103346871	24	6	3144	-0.34694	0.63568	METTL21C	0.917608	1
643677	13	103381717	103411422	24	6	3144	1.9134	0.027846	CCDC168	0.688423	1
93081	13	103418460	103426168	9	3	3144	0.81961	0.20622	TEX30	0.832621	1
79070	13	103436631	103451404	32	4	3144	-0.12223	0.54864	KDELC1	0.901313	1
54841	13	103451399	103493888	114	12	3144	0.2284	0.40967	BIVM	0.878091	1
100533467	13	103459496	103528351	163	17	3144	0.20017	0.42067	BIVM-ERCC5	0.882522	1
2073	13	103498191	103528351	61	8	3144	-0.0027156	0.50108	ERCC5	0.893492	1
6555	13	103696348	103719196	136	21	3144	1.2195	0.11132	SLC10A2	0.773276	1
267012	13	106118216	106143383	98	8	3144	-0.51304	0.69604	DAOA	0.927444	1
1948	13	107142079	107187388	65	14	3144	-0.012168	0.50485	EFNB2	0.893676	1
55082	13	107195662	107220514	19	4	3144	-0.27469	0.60822	ARGLU1	0.913959	1
728215	13	107820879	108519460	2140	187	3144	2.7412	0.0030607	FAM155A	0.531068	1
3981	13	108859790	108870716	15	5	3144	0.42489	0.33546	LIG4	0.863303	1
84945	13	108870763	108886603	37	5	3144	0.59945	0.27444	ABHD13	0.852977	1
10673	13	108921875	108960832	52	10	3144	2.0759	0.018952	TNFSF13B	0.662354	1
23026	13	109248500	109860355	2184	141	3144	-0.15774	0.56267	MYO16	0.905198	1
8660	13	110406184	110438914	92	13	3144	1.338	0.090445	IRS2	0.756895	1
1282	13	110801310	110959496	641	64	3144	2.5569	0.0052812	COL4A1	0.566913	1
1284	13	110959631	111165374	814	80	3144	1.9921	0.023181	COL4A2	0.680905	1
55647	13	111175413	111214071	186	19	3144	1.2477	0.10608	RAB20	0.770363	1
55739	13	111267807	111292343	106	7	3144	-0.98456	0.83758	CARKD	0.949694	1
79587	13	111293757	111358480	275	14	3144	0.61838	0.26816	CARS2	0.852977	1
3621	13	111364970	111373421	14	3	3144	1.095	0.13676	ING1	0.79257	1
55608	13	111530887	111567454	90	8	3144	-0.86476	0.80641	ANKRD10	0.943793	1
8874	13	111767624	111958081	483	45	3144	-0.20918	0.58285	ARHGEF7	0.909473	1
121793	13	111973015	111996594	103	20	3144	0.078917	0.46855	TEX29	0.88846	1
6656	13	112721913	112726020	3	1	3144	-0.02823	0.51126	SOX1	0.895194	1
122258	13	113030649	113089009	226	19	3144	-0.57925	0.71879	SPACA7	0.929534	1
10426	13	113139319	113242494	244	14	3144	-0.37225	0.64515	TUBGCP3	0.919259	1
400165	13	113301358	113338811	116	16	3144	0.25373	0.39985	ATP11AUN	0.875707	1
23250	13	113344358	113541482	454	35	3144	0.21603	0.41448	ATP11A	0.880456	1
23263	13	113548692	113754053	690	65	3144	0.8946	0.1855	MCF2L	0.825795	1
2155	13	113760102	113774995	21	4	3144	1.5075	0.065844	F7	0.728099	1
2159	13	113777113	113803843	56	18	3144	1.6928	0.045247	F10	0.715361	1
8858	13	113812968	113826698	34	3	3144	-0.25522	0.60072	PROZ	0.913761	1
55795	13	113831853	113863335	28	3	3144	-0.7571	0.7755	PCID2	0.936548	1
8451	13	113862507	113919392	111	4	3144	-0.33818	0.63239	CUL4A	0.916831	1
3916	13	113951436	113977746	5	3	3144	-1.411	0.92088	LAMP1	0.969927	1
79774	13	113978505	114018463	83	10	3144	-0.24594	0.59713	GRTP1	0.912999	1
101928841	13	114054786	114068708	58	12	3144	-0.0028159	0.50112	LOC101928841	0.893492	1
113622	13	114076260	114107839	83	17	3144	-1.639	0.9494	ADPRHL1	0.978033	1
55208	13	114110134	114145024	67	10	3144	-1.1226	0.86919	DCUN1D2	0.955807	1
55002	13	114145308	114204544	395	12	3144	-1.3417	0.91015	TMCO3	0.965035	1
7027	13	114239003	114295788	83	6	3144	0.65422	0.25648	TFDP1	0.849133	1
496	13	114303119	114312513	18	7	3144	-0.037691	0.51503	ATP4B	0.895471	1
348013	13	114462191	114515225	183	14	3144	-0.60198	0.72641	TMEM255B	0.931509	1
2621	13	114523522	114567046	188	20	3144	-0.59788	0.72504	GAS6	0.93108	1
643365	13	114586610	114626485	75	11	3144	1.7173	0.04296	LINC00452	0.70806	1
22821	13	114747194	114898095	579	28	3144	1.4104	0.079214	RASA3	0.742894	1
101929355	13	114961877	114988549	111	9	3144	-0.25047	0.59889	LOC101929355	0.913071	1
8881	13	115000320	115038150	66	6	3144	0.88314	0.18858	CDC16	0.826529	1
65110	13	115047059	115071292	27	3	3144	-0.067629	0.52696	UPF3A	0.896979	1
283489	13	115079965	115092803	17	2	3144	-0.29447	0.6158	CHAMP1	0.914103	1
122740	14	20482420	20483352	1	1	3144	1.4964	0.067275	OR4K14	0.729956	1
390433	14	20502003	20502917	2	1	3144	0.4884	0.31263	OR4K13	0.860547	1
122742	14	20528204	20529142	2	1	3144	1.1395	0.12726	OR4L1	0.782525	1
390436	14	20585566	20586597	1	1	3144	-1.5733	0.94217	OR4K17	0.975569	1
390439	14	20665495	20666532	4	1	3144	-0.2517	0.59936	OR11G2	0.913178	1
122748	14	20691869	20692861	4	2	3144	-0.14799	0.55882	OR11H6	0.903843	1
91875	14	20757290	20774153	50	9	3144	1.1276	0.12975	TTC5	0.782525	1
57820	14	20779527	20801471	60	10	3144	0.33527	0.36871	CCNB1IP1	0.866961	1
10038	14	20811773	20826063	55	7	3144	1.413	0.078824	PARP2	0.741256	1
7011	14	20833826	20882331	140	17	3144	0.90252	0.18339	TEP1	0.824639	1
123103	14	20895866	20904354	27	7	3144	1.4426	0.074572	KLHL33	0.733094	1
55644	14	20915207	20923267	33	4	3144	0.94771	0.17164	OSGEP	0.817137	1
328	14	20923290	20925931	5	3	3144	0.20238	0.41981	APEX1	0.882341	1
90809	14	20926012	20929637	2	1	3144	-0.25099	0.59909	TMEM55B	0.913159	1
4860	14	20937538	20946165	20	3	3144	-0.61413	0.73044	PNP	0.932186	1
338879	14	20973696	20979314	11	3	3144	0.43258	0.33266	RNASE10	0.863303	1
390443	14	21024252	21029125	14	4	3144	1.3118	0.09479	RNASE9	0.764201	1
122651	14	21051051	21078037	91	21	3144	0.75618	0.22477	RNASE11	0.840712	1
493901	14	21058239	21059532	3	2	3144	2.2965	0.010824	RNASE12	0.621617	1
341799	14	21108855	21109850	6	1	3144	0.62008	0.2676	OR6S1	0.852977	1
6038	14	21152259	21168761	71	12	3144	-0.25482	0.60057	RNASE4	0.913761	1
283	14	21152336	21162345	47	9	3144	-0.60429	0.72717	ANG	0.931509	1
10876	14	21214099	21216539	14	3	3144	-0.73043	0.76744	EDDM3A	0.936314	1
64184	14	21236586	21239107	20	5	3144	0.58027	0.28087	EDDM3B	0.852977	1
6039	14	21249210	21250626	2	1	3144	-0.52091	0.69879	RNASE6	0.927444	1
6035	14	21269515	21271036	1	1	3144	-0.48669	0.68676	RNASE1	0.925341	1
6036	14	21423630	21424594	1	1	3144	0.92308	0.17798	RNASE2	0.819809	1
64745	14	21457432	21465194	18	5	3144	-0.31443	0.6234	METTL17	0.915872	1
29986	14	21467414	21470034	2	1	3144	-0.71825	0.7637	SLC39A2	0.936314	1
57447	14	21484922	21539098	120	36	3144	0.079413	0.46835	NDRG2	0.888328	1
122664	14	21498345	21500334	5	2	3144	0.84594	0.19879	TPPP2	0.829728	1
440163	14	21500979	21502944	8	4	3144	0.049882	0.48011	RNASE13	0.8904	1
84659	14	21510385	21512393	4	2	3144	-0.080738	0.53217	RNASE7	0.89714	1
55701	14	21538419	21558407	47	8	3144	0.55628	0.28901	ARHGEF40	0.852977	1
51222	14	21558205	21572863	26	7	3144	1.4042	0.080124	ZNF219	0.746255	1
643382	14	21567096	21571883	10	3	3144	1.2447	0.10662	TMEM253	0.770782	1
390445	14	21623096	21624184	1	1	3144	-0.13287	0.55285	OR5AU1	0.902325	1
3183	14	21677295	21737638	105	9	3144	0.29954	0.38226	HNRNPC	0.873161	1
57096	14	21756136	21819460	143	18	3144	0.17422	0.43085	RPGRIP1	0.884144	1
11198	14	21819631	21852425	64	7	3144	0.58046	0.2808	SUPT16H	0.852977	1
57680	14	21853353	21924276	103	8	3144	-0.32954	0.62913	CHD8	0.91665	1
84932	14	21927179	21945132	48	5	3144	0.068133	0.47284	RAB2B	0.889011	1
9878	14	21945335	21967319	56	6	3144	-0.28078	0.61056	TOX4	0.914066	1
56339	14	21966282	21979517	33	6	3144	0.58366	0.27973	METTL3	0.852977	1
6297	14	21989231	22005337	17	2	3144	0.58657	0.27875	SALL2	0.852977	1
26533	14	22037934	22038875	4	2	3144	-0.070181	0.52798	OR10G3	0.896979	1
6955	14	22090057	23021075	3368	169	3144	0.79655	0.21286	TRA	0.835838	1
26534	14	22102066	22102998	4	2	3144	-0.55552	0.71073	OR10G2	0.928707	1
26686	14	22133297	22134238	4	2	3144	-0.46931	0.68058	OR4E2	0.925027	1
6964	14	22891537	22935569	67	12	3144	0.34715	0.36424	TRD	0.865974	1
1603	14	23033807	23058143	154	10	3144	-0.64992	0.74213	DAD1	0.934011	1
63874	14	23067147	23081265	52	12	3144	-1.3268	0.90772	ABHD4	0.964454	1
5018	14	23235731	23240998	13	4	3144	0.84788	0.19825	OXA1L	0.829172	1
9056	14	23242431	23289020	213	26	3144	-0.41958	0.6626	SLC7A7	0.921383	1
122704	14	23299088	23304246	22	6	3144	-3.5167	0.99978	MRPL52	0.999836	1
4323	14	23305742	23316809	25	7	3144	-1.3773	0.9158	MMP14	0.967434	1
26020	14	23340822	23350789	8	3	3144	0.033834	0.4865	LRP10	0.891318	1
161253	14	23352374	23356889	6	3	3144	1.3771	0.084243	REM2	0.752946	1
55147	14	23369854	23388396	43	4	3144	0.88398	0.18835	RBM23	0.826529	1
10419	14	23389733	23398789	17	3	3144	0.1781	0.42932	PRMT5	0.884144	1
54930	14	23415437	23426352	12	3	3144	0.44063	0.32974	HAUS4	0.863303	1
84962	14	23440386	23451851	15	3	3144	0.47392	0.31778	AJUBA	0.860953	1
60686	14	23456110	23479375	27	5	3144	0.20268	0.41969	C14orf93	0.882341	1
5693	14	23485752	23504429	19	5	3144	1.3838	0.083216	PSMB5	0.750964	1
122706	14	23511376	23513269	4	2	3144	0.56801	0.28501	PSMB11	0.852977	1
64403	14	23516270	23526747	18	6	3144	0.59813	0.27488	CDH24	0.852977	1
22985	14	23527773	23564823	56	8	3144	-0.1849	0.57335	ACIN1	0.907407	1
55017	14	23564683	23569665	16	4	3144	-0.29217	0.61492	C14orf119	0.914103	1
1053	14	23586515	23588820	8	4	3144	1.0958	0.13658	CEBPE	0.792244	1
23428	14	23594504	23652869	119	24	3144	-0.22859	0.59041	SLC7A8	0.91111	1
100507650	14	23707127	23743494	125	12	3144	0.88066	0.18925	RNF212B	0.826611	1
57594	14	23742844	23762862	9	3	3144	1.512	0.065267	HOMEZ	0.728099	1
90673	14	23764861	23772071	6	2	3144	1.0774	0.14065	PPP1R3E	0.796882	1
599	14	23775971	23790241	20	6	3144	0.1992	0.42105	BCL2L2	0.882754	1
100529063	14	23775971	23795394	25	7	3144	0.099717	0.46028	BCL2L2-PABPN1	0.886234	1
8106	14	23789397	23795394	8	4	3144	-0.13959	0.55551	PABPN1	0.902758	1
51310	14	23815520	23822380	8	2	3144	-0.14215	0.55652	SLC22A17	0.903144	1
10278	14	23825609	23834842	9	2	3144	-0.038713	0.51544	EFS	0.895552	1
64806	14	23842018	23845612	3	2	3144	0.011906	0.49525	IL25	0.892784	1
116173	14	23846017	23848981	5	2	3144	1.0934	0.13711	CMTM5	0.793103	1
4624	14	23849942	23878836	68	16	3144	0.48379	0.31427	MYH6	0.860547	1
4625	14	23881947	23904870	58	9	3144	-1.1554	0.87603	MYH7	0.957214	1
25983	14	23938898	23947402	18	2	3144	-0.92095	0.82146	NGDN	0.94741	1
79178	14	23980969	24028790	36	9	3144	-1.4537	0.92698	THTPA	0.971744	1
85446	14	23990064	24025199	15	3	3144	-0.31722	0.62446	ZFHX2	0.915872	1
8906	14	24028777	24038754	2	1	3144	-0.58102	0.71939	AP1G2	0.929586	1
84502	14	24037244	24048009	1	1	3144	0.69223	0.2444	JPH4	0.846225	1
10202	14	24099324	24114848	1	1	3144	0.11661	0.45359	DHRS2	0.885096	1
10901	14	24422944	24438488	27	2	3144	1.116	0.13222	DHRS4	0.784924	1
317749	14	24439083	24475617	67	11	3144	0.35496	0.36131	DHRS4L2	0.865974	1
728635	14	24476218	24520586	75	14	3144	-0.23171	0.59162	DHRS4L1	0.911184	1
90668	14	24521206	24538937	15	6	3144	0.033565	0.48661	LRRC16B	0.891318	1
9362	14	24540046	24547309	3	2	3144	-0.89257	0.81396	CPNE6	0.946795	1
4901	14	24547902	24584223	43	11	3144	-0.84048	0.79968	NRL	0.943101	1
5106	14	24563347	24573339	9	3	3144	-1.4521	0.92676	PCK2	0.971744	1
80344	14	24583906	24594451	20	3	3144	0.30036	0.38195	DCAF11	0.872931	1
161247	14	24600675	24602058	2	1	3144	0.031324	0.48751	FITM1	0.891318	1
5720	14	24605295	24608176	4	2	3144	0.22266	0.4119	PSME1	0.879664	1
51016	14	24608081	24610837	4	2	3144	0.52704	0.29908	EMC9	0.857522	1
5721	14	24612574	24615855	1	1	3144	0.63822	0.26167	PSME2	0.850756	1
55072	14	24616101	24629870	15	6	3144	0.14731	0.44144	RNF31	0.885096	1
10379	14	24630422	24635774	5	3	3144	-0.16803	0.56672	IRF9	0.906667	1
9985	14	24641062	24649735	17	4	3144	-1.2329	0.89119	REC8	0.961181	1
79711	14	24649425	24658124	14	4	3144	-0.97013	0.83401	IPO4	0.948865	1
10548	14	24658353	24666288	17	6	3144	0.25213	0.40047	TM9SF1	0.876003	1
283629	14	24674753	24677568	3	1	3144	1.377	0.084263	TSSK4	0.752946	1
29082	14	24678787	24683036	6	3	3144	1.2126	0.11265	CHMP4A	0.774303	1
145553	14	24683143	24685276	3	2	3144	-0.51059	0.69518	MDP1	0.927444	1
100528064	14	24683143	24701576	27	9	3144	0.71585	0.23704	NEDD8-MDP1	0.843518	1
4738	14	24686057	24701576	24	9	3144	0.86859	0.19254	NEDD8	0.827075	1
51292	14	24701633	24708448	6	3	3144	1.622	0.052403	GMPR2	0.724528	1
26277	14	24703454	24712233	2	1	3144	1.3587	0.087126	TINF2	0.754181	1
7051	14	24718159	24733115	27	9	3144	-0.047831	0.51907	TGM1	0.896453	1
5875	14	24734744	24740833	18	4	3144	0.41525	0.33898	RABGGTA	0.863773	1
115817	14	24759804	24769039	24	4	3144	1.7344	0.041421	DHRS1	0.707298	1
161424	14	24769075	24777379	22	5	3144	0.16674	0.43379	NOP9	0.884329	1
27141	14	24774393	24780576	13	3	3144	-0.6886	0.75446	CIDEB	0.935039	1
56413	14	24779357	24781259	1	1	3144	-1.3024	0.9036	LTB4R2	0.963594	1
1241	14	24780705	24787242	8	3	3144	0.81169	0.20848	LTB4R	0.832621	1
196883	14	24787555	24804277	45	10	3144	0.58658	0.27874	ADCY4	0.852977	1
11035	14	24805227	24809242	15	2	3144	-0.030919	0.51233	RIPK3	0.895194	1
4776	14	24834885	24848810	26	6	3144	-1.7455	0.95955	NFATC4	0.982377	1
57523	14	24867992	24888494	55	12	3144	0.77792	0.21831	NYNRIN	0.837521	1
643866	14	24895738	24898731	12	4	3144	1.9515	0.025496	CBLN3	0.683022	1
23351	14	24898882	24910548	51	8	3144	1.3564	0.08749	KHNYN	0.754181	1
56948	14	24908972	24912042	19	2	3144	0.67502	0.24983	SDR39U1	0.846225	1
1215	14	24974712	24977471	8	3	3144	1.4476	0.073863	CMA1	0.733094	1
1511	14	25042724	25045466	6	3	3144	-1.042	0.8513	CTSG	0.952007	1
2999	14	25075686	25078926	1	1	3144	0.95663	0.16938	GZMH	0.815906	1
3002	14	25100160	25103490	15	2	3144	0.52543	0.29964	GZMB	0.857667	1
29091	14	25278860	25519095	696	52	3144	2.1606	0.015363	STXBP6	0.654862	1
4857	14	26915089	27067239	197	9	3144	-0.94102	0.82665	NOVA1	0.947911	1
5587	14	30045685	30396899	765	39	3144	-0.72303	0.76517	PRKD1	0.936314	1
55632	14	31028329	31089046	93	15	3144	-0.18821	0.57464	G2E3	0.907994	1
23256	14	31091460	31205034	254	16	3144	-0.86622	0.80681	SCFD1	0.943793	1
1690	14	31343741	31364285	8	4	3144	-0.16906	0.56713	COCH	0.906667	1
29966	14	31362985	31495607	151	12	3144	0.40915	0.34121	STRN3	0.863773	1
11154	14	31494312	31565656	130	18	3144	0.49163	0.31149	AP4S1	0.860001	1
25831	14	31569323	31677266	106	9	3144	1.1927	0.11649	HECTD1	0.780791	1
25938	14	31760994	31889788	23	6	3144	-0.42512	0.66463	HEATR5A	0.921397	1
112487	14	31915242	31926680	5	1	3144	0.56372	0.28647	DTD2	0.852977	1
2856	14	31952150	31957151	2	1	3144	0.68316	0.24725	GPR33	0.846225	1
80224	14	32030591	32330430	950	19	3144	0.38407	0.35046	NUBPL	0.865092	1
394	14	32545664	32628934	38	17	3144	0.34175	0.36627	ARHGAP5	0.865974	1
9472	14	32798479	33302268	1433	119	3144	-1.5133	0.9349	AKAP6	0.973734	1
64067	14	33404115	34273382	2422	241	3144	2.7658	0.0028393	NPAS3	0.526451	1
112399	14	34393421	34420284	56	10	3144	1.2769	0.10081	EGLN3	0.770363	1
171546	14	34902144	34931468	89	7	3144	0.32048	0.3743	SPTSSA	0.869667	1
55837	14	34985135	35008943	71	8	3144	0.68857	0.24555	EAPP	0.846225	1
58533	14	35030615	35099366	156	13	3144	0.45951	0.32293	SNX6	0.86215	1
1073	14	35179588	35184029	10	3	3144	0.64423	0.25971	CFL2	0.849714	1
11177	14	35221937	35344853	358	20	3144	0.27623	0.39118	BAZ1A	0.873593	1
6729	14	35451901	35498773	176	15	3144	-0.098607	0.53927	SRP54	0.897802	1
283635	14	35514113	35552589	141	16	3144	0.30089	0.38175	FAM177A1	0.872761	1
55012	14	35554678	35591868	134	16	3144	0.4751	0.31736	PPP2R3C	0.860755	1
9692	14	35591527	35743284	451	24	3144	0.55803	0.28841	KIAA0391	0.852977	1
5687	14	35747811	35786680	112	12	3144	-0.44872	0.67318	PSMA6	0.923512	1
4792	14	35870716	35873960	12	4	3144	-0.13834	0.55502	NFKBIA	0.902506	1
84684	14	36003248	36006260	3	1	3144	0.016994	0.49322	INSM2	0.892784	1
253959	14	36007558	36278432	321	12	3144	-0.28314	0.61147	RALGAPA1	0.914066	1
84312	14	36295524	36341169	60	5	3144	1.3567	0.087438	BRMS1L	0.754181	1
51562	14	36767764	36789882	29	3	3144	2.1805	0.01461	MBIP	0.654862	1
253970	14	36942493	36982990	39	7	3144	-0.047884	0.5191	SFTA3	0.896453	1
7080	14	36985602	36990894	6	2	3144	2.1695	0.015022	NKX2-1	0.654862	1
26257	14	37049216	37051786	2	1	3144	-0.63932	0.73869	NKX2-8	0.933439	1
5083	14	37126773	37147012	57	10	3144	0.9169	0.1796	PAX9	0.821378	1
89874	14	37147126	37641865	1118	80	3144	0.56296	0.28673	SLC25A21	0.852977	1
145282	14	37667118	38020464	570	14	3144	0.008494	0.49661	MIPOL1	0.892784	1
3169	14	38058757	38064325	6	3	3144	-0.95453	0.83009	FOXA1	0.948723	1
319089	14	38064941	38218563	387	17	3144	-2.0711	0.98083	TTC6	0.990759	1
6751	14	38677204	38682268	10	3	3144	-0.30776	0.62087	SSTR1	0.91495	1
161198	14	38723205	38725575	1	1	3144	1.0064	0.15711	CLEC14A	0.807228	1
10484	14	39501123	39572447	158	18	3144	1.7682	0.03851	SEC23A	0.702763	1
8487	14	39583488	39606177	63	12	3144	2.1169	0.017135	GEMIN2	0.660353	1
122553	14	39617015	39639634	42	9	3144	2.1444	0.016	TRAPPC6B	0.656294	1
5411	14	39644387	39652422	13	4	3144	2.2563	0.012026	PNN	0.632022	1
117153	14	39703125	39722575	23	4	3144	1.5767	0.057427	MIA2	0.728099	1
4253	14	39734476	39820397	95	10	3144	-0.8323	0.79738	CTAGE5	0.942567	1
254170	14	39865577	39901704	88	10	3144	0.055479	0.47788	FBXO33	0.889011	1
145581	14	42076764	42373752	889	34	3144	-0.53647	0.70418	LRFN5	0.928346	1
84075	14	44973352	44976499	4	1	3144	0.30793	0.37907	FSCB	0.871819	1
122525	14	45366433	45376460	19	3	3144	-1.4829	0.93095	C14orf28	0.972242	1
54813	14	45393527	45431179	55	3	3144	-0.025343	0.51011	KLHL28	0.894936	1
23116	14	45431416	45543634	164	7	3144	-0.26594	0.60486	FAM179B	0.913959	1
55015	14	45553302	45584804	36	3	3144	-0.39497	0.65357	PRPF39	0.920502	1
2287	14	45584802	45603732	15	3	3144	-1.1117	0.86687	FKBP3	0.955467	1
57697	14	45605136	45670093	84	7	3144	-0.22948	0.59075	FANCM	0.91111	1
55320	14	45672393	45722714	69	6	3144	-0.34866	0.63633	MIS18BP1	0.917608	1
161357	14	47308826	48144157	2223	70	3144	0.80793	0.20957	MDGA2	0.832621	1
6235	14	50043390	50053134	12	3	3144	-2.9697	0.99851	RPS29	0.999046	1
122769	14	50065383	50081390	38	4	3144	-1.3671	0.9142	LRR1	0.966776	1
6166	14	50085406	50087403	6	2	3144	-0.74275	0.77118	RPL36AL	0.936314	1
4247	14	50087460	50090199	1	1	3144	-0.64841	0.74164	MGAT2	0.933991	1
55172	14	50091892	50101948	28	3	3144	-1.1309	0.87096	DNAAF2	0.95617	1
5427	14	50110270	50155098	77	3	3144	-0.37228	0.64516	POLE2	0.919259	1
122773	14	50159823	50219870	46	6	3144	-0.42191	0.66346	KLHDC1	0.921383	1
23588	14	50234787	50249856	10	2	3144	0.1761	0.43011	KLHDC2	0.884144	1
9147	14	50250528	50319763	34	3	3144	0.58496	0.27929	NEMF	0.852977	1
382	14	50359736	50363772	2	1	3144	0.26472	0.39561	ARF6	0.873832	1
79609	14	50572967	50583626	39	7	3144	-0.50577	0.69349	VCPKMT	0.926845	1
6655	14	50583846	50698596	229	16	3144	-0.016411	0.50655	SOS2	0.894279	1
79944	14	50704285	50778947	128	9	3144	-0.44673	0.67247	L2HGDH	0.923512	1
27109	14	50778256	50802359	61	3	3144	-1.1674	0.87848	ATP5S	0.957845	1
8814	14	50796122	50883179	201	23	3144	-0.69454	0.75633	CDKL1	0.935039	1
11183	14	50885211	50999376	143	11	3144	-1.999	0.97719	MAP4K5	0.989051	1
51062	14	50999800	51099786	136	12	3144	0.53979	0.29467	ATL1	0.855908	1
60485	14	51100298	51135071	68	8	3144	-0.10346	0.5412	SAV1	0.898488	1
51199	14	51186481	51297839	243	37	3144	-0.1356	0.55393	NIN	0.902394	1
145447	14	51338878	51371688	65	10	3144	0.56232	0.28695	ABHD12B	0.852977	1
5836	14	51371935	51411248	119	14	3144	2.5274	0.005746	PYGL	0.579295	1
114088	14	51441979	51562422	483	44	3144	-0.061424	0.52449	TRIM9	0.896979	1
81542	14	51706886	51724373	40	7	3144	0.85356	0.19667	TMX1	0.828445	1
122786	14	51955819	52197445	764	75	3144	1.8036	0.035651	FRMD6	0.698452	1
54331	14	52327022	52436518	372	40	3144	-0.24682	0.59748	GNG2	0.912999	1
51637	14	52456228	52471420	39	10	3144	0.3477	0.36403	C14orf166	0.865974	1
22795	14	52471520	52535949	291	20	3144	0.33425	0.3691	NID2	0.867054	1
5729	14	52734310	52743808	38	8	3144	0.02721	0.48915	PTGDR	0.891762	1
5732	14	52781016	52795324	40	6	3144	-0.26783	0.60558	PTGER2	0.913959	1
57544	14	52897308	53019301	278	15	3144	-1.2196	0.8887	TXNDC16	0.960573	1
283554	14	53019866	53104431	143	17	3144	0.49046	0.3119	GPR137C	0.860206	1
30001	14	53108605	53162419	86	9	3144	-0.78413	0.78352	ERO1L	0.93874	1
5706	14	53173894	53194716	23	5	3144	0.52038	0.3014	PSMC6	0.858776	1
6815	14	53196883	53241707	71	7	3144	0.2055	0.41859	STYX	0.881594	1
64841	14	53241911	53258386	14	3	3144	-0.026093	0.51041	GNPNAT1	0.894936	1
10979	14	53323989	53417856	175	17	3144	-1.4531	0.9269	FERMT2	0.971744	1
80821	14	53503458	53620046	162	10	3144	-2.191	0.98578	DDHD1	0.992767	1
652	14	54416454	54423554	11	3	3144	-0.83493	0.79812	BMP4	0.942779	1
1033	14	54863657	54886936	27	4	3144	-1.426	0.92307	CDKN3	0.970481	1
10175	14	54890279	54908322	34	4	3144	0.97887	0.16382	CNIH1	0.811319	1
2764	14	54941202	54955785	10	2	3144	0.11834	0.4529	GMFB	0.885096	1
10668	14	54976587	55005334	27	4	3144	1.3418	0.089823	CGRRF1	0.754181	1
23034	14	55033815	55260033	504	86	3144	-0.93325	0.82465	SAMD4A	0.947782	1
2643	14	55308723	55369603	179	15	3144	-0.51684	0.69737	GCH1	0.927444	1
11169	14	55405656	55493819	166	11	3144	0.28648	0.38726	WDHD1	0.873593	1
122809	14	55493844	55516207	35	5	3144	1.2422	0.10707	SOCS4	0.770782	1
93487	14	55518362	55536912	21	4	3144	1.1434	0.12643	MAPK1IP1L	0.782525	1
3958	14	55595935	55612148	20	3	3144	0.72098	0.23546	LGALS3	0.843518	1
9787	14	55614834	55658396	62	6	3144	0.80459	0.21053	DLGAP5	0.833219	1
55030	14	55738021	55820329	63	2	3144	-0.24711	0.59759	FBXO34	0.912999	1
22863	14	55833109	55878576	70	3	3144	-0.291	0.61447	ATG14	0.914103	1
387332	14	55880928	55907263	89	8	3144	-0.75712	0.77551	TBPL2	0.936548	1
3895	14	56046925	56151302	256	8	3144	-2.2216	0.98685	KTN1	0.993335	1
57161	14	56585039	56768241	533	18	3144	1.4042	0.08013	PELI2	0.746255	1
54916	14	57046509	57116233	140	15	3144	0.64548	0.25931	TMEM260	0.849714	1
5015	14	57267425	57277194	6	3	3144	1.2914	0.098283	OTX2	0.769155	1
10640	14	57669194	57735726	19	8	3144	-0.72761	0.76658	EXOC5	0.936314	1
55745	14	57735606	57756797	5	3	3144	-0.44197	0.67075	AP5M1	0.923041	1
122830	14	57857271	57879466	19	2	3144	0.98516	0.16227	NAA30	0.809845	1
55195	14	57936595	57960581	29	5	3144	-0.88164	0.81101	C14orf105	0.945416	1
341880	14	58030640	58332592	1148	61	3144	-0.83214	0.79733	SLC35F4	0.942567	1
145407	14	58470808	58618847	395	31	3144	0.081615	0.46748	C14orf37	0.888328	1
55860	14	58666833	58702354	25	6	3144	-0.096209	0.53832	ACTR10	0.897599	1
5684	14	58711523	58738727	17	6	3144	-0.51877	0.69804	PSMA3	0.927444	1
5926	14	58765103	58840713	75	8	3144	-0.61075	0.72932	ARID4A	0.932186	1
387990	14	58862644	58875419	5	3	3144	0.13974	0.44443	TOMM20L	0.885096	1
26520	14	58875370	58894232	13	2	3144	0.36709	0.35678	TIMM9	0.865398	1
9786	14	58894103	59015549	86	17	3144	-1.7297	0.95816	KIAA0586	0.982102	1
51339	14	59100786	59115039	22	5	3144	-0.55686	0.71119	DACT1	0.928707	1
23002	14	59655329	59838123	538	26	3144	0.052191	0.47919	DAAM1	0.89018	1
112849	14	59925698	59951281	36	7	3144	0.62218	0.26691	L3HYPDH	0.852977	1
64582	14	59930240	59932059	2	1	3144	0.86296	0.19408	GPR135	0.827914	1
51528	14	59951161	59972081	27	4	3144	0.41397	0.33945	JKAMP	0.863773	1
729665	14	59971785	60043549	141	19	3144	-0.062612	0.52496	CCDC175	0.896979	1
6252	14	60062694	60337557	446	19	3144	-0.39648	0.65412	RTN1	0.920502	1
64430	14	60558545	60601532	43	5	3144	2.1593	0.015414	PCNXL4	0.654862	1
51635	14	60611496	60633034	56	2	3144	1.3524	0.088128	DHRS7	0.754181	1
5494	14	60712470	60765805	87	6	3144	-0.82001	0.7939	PPM1A	0.94172	1
317761	14	60902674	60952764	96	7	3144	-1.6794	0.95347	C14orf39	0.980122	1
4990	14	60975938	60978525	5	1	3144	-1.6465	0.95017	SIX6	0.978486	1
6495	14	61111417	61116155	1	1	3144	-1.2645	0.89697	SIX1	0.962192	1
51804	14	61176256	61191039	13	4	3144	-0.71425	0.76246	SIX4	0.935994	1
4331	14	61201459	61435398	236	23	3144	-1.2221	0.88916	MNAT1	0.960751	1
57570	14	61438159	61447888	9	2	3144	-0.4749	0.68257	TRMT5	0.925331	1
145389	14	61447832	61550451	135	13	3144	-0.92074	0.82141	SLC38A6	0.94741	1
161291	14	61744088	61748530	8	4	3144	0.4073	0.34189	TMEM30B	0.863773	1
5583	14	61788515	62017698	575	51	3144	0.92043	0.17867	PRKCH	0.819823	1
3091	14	62162118	62214977	83	10	3144	1.3684	0.08559	HIF1A	0.754181	1
6617	14	62229075	62263146	84	6	3144	0.19013	0.4246	SNAPC1	0.884144	1
83851	14	62331567	62573915	639	62	3144	0.13795	0.44514	SYT16	0.885096	1
27133	14	63173291	63511956	786	42	3144	-0.71781	0.76356	KCNH5	0.936314	1
57381	14	63671080	63760230	218	18	3144	-0.39403	0.65322	RHOJ	0.920432	1
122876	14	63779549	63785593	30	4	3144	-0.044478	0.51774	GPHB5	0.896453	1
5529	14	63839838	64010095	379	17	3144	0.83933	0.20064	PPP2R5E	0.831994	1
112840	14	64063757	64108641	54	6	3144	-0.67435	0.74995	WDR89	0.934977	1
81537	14	64150934	64194756	41	2	3144	-0.30664	0.62044	SGPP1	0.91495	1
23224	14	64319683	64693167	830	39	3144	-1.1305	0.87087	SYNE2	0.95617	1
2100	14	64693751	64805268	223	23	3144	0.32071	0.37422	ESR2	0.869667	1
4522	14	64854754	64926725	168	20	3144	-0.28751	0.61314	MTHFD1	0.914103	1
7597	14	64916285	64970656	102	8	3144	-0.96479	0.83267	ZBTB25	0.948723	1
9495	14	64932217	64941221	10	4	3144	-0.54079	0.70568	AKAP5	0.928508	1
22890	14	64971292	65000408	72	6	3144	-0.48352	0.68564	ZBTB1	0.925341	1
3306	14	65007186	65009955	2	1	3144	-0.16081	0.56388	HSPA2	0.905737	1
145376	14	65016620	65056099	69	11	3144	-0.28156	0.61086	PPP1R36	0.914066	1
26030	14	65171132	65213623	80	9	3144	-0.47862	0.6839	PLEKHG3	0.925341	1
6710	14	65213001	65346604	367	35	3144	0.17145	0.43194	SPTB	0.884144	1
91612	14	65381079	65410635	103	9	3144	1.9032	0.028504	CHURC1	0.688423	1
100529261	14	65381079	65529373	372	35	3144	1.5896	0.055966	CHURC1-FNTB	0.728099	1
2877	14	65405870	65409623	9	2	3144	1.8569	0.03166	GPX2	0.690669	1
376267	14	65412532	65439016	71	10	3144	0.65569	0.25601	RAB15	0.849133	1
2342	14	65453507	65529370	167	24	3144	1.0823	0.13957	FNTB	0.795088	1
4149	14	65472819	65569413	219	24	3144	0.45188	0.32568	MAX	0.862775	1
2530	14	65877310	66210839	546	21	3144	1.3601	0.086894	FUT8	0.754181	1
10243	14	66974125	67648525	2031	15	3144	1.3367	0.090668	GPHN	0.75713	1
161142	14	67656110	67695493	111	12	3144	0.91444	0.18024	FAM71D	0.821857	1
64398	14	67708012	67802778	305	13	3144	0.59922	0.27451	MPP5	0.852977	1
51382	14	67804581	67826720	83	9	3144	0.16756	0.43346	ATP6V1D	0.884144	1
1965	14	67827034	67853233	72	10	3144	0.065219	0.474	EIF2S1	0.889011	1
26499	14	67853700	67878828	82	11	3144	0.9833	0.16273	PLEK2	0.810774	1
161145	14	67913801	67982445	228	40	3144	0.51809	0.3022	TMEM229B	0.858776	1
57475	14	67999916	68056255	76	21	3144	-0.26627	0.60499	PLEKHH1	0.913959	1
5283	14	68048225	68067017	14	4	3144	0.53449	0.2965	PIGH	0.856322	1
384	14	68086579	68118437	69	8	3144	-0.2655	0.60469	ARG2	0.913959	1
10490	14	68113621	68141700	57	8	3144	0.16022	0.43635	VTI1B	0.885096	1
51109	14	68143517	68162510	27	6	3144	-0.47988	0.68434	RDH11	0.925341	1
145226	14	68168603	68201168	97	10	3144	-0.0022503	0.5009	RDH12	0.893492	1
23503	14	68213237	68283306	140	12	3144	-1.1158	0.86776	ZFYVE26	0.955661	1
5890	14	68286496	69149889	1664	85	3144	-1.7906	0.96332	RAD51B	0.983361	1
100996664	14	69093883	69095504	6	3	3144	-1.4319	0.92392	LOC100996664	0.970873	1
677	14	69254372	69263184	17	4	3144	-1.0383	0.85043	ZFP36L1	0.951855	1
87	14	69340840	69446083	362	37	3144	0.67212	0.25075	ACTN1	0.846776	1
8816	14	69517637	69619914	152	16	3144	-0.39561	0.6538	DCAF5	0.920502	1
55218	14	69658194	69710737	34	11	3144	-1.0211	0.8464	EXD2	0.951126	1
57452	14	69726681	69821190	286	33	3144	0.78481	0.21628	GALNT16	0.837521	1
2079	14	69846840	69865021	43	9	3144	0.24111	0.40474	ERH	0.87759	1
55334	14	69865096	69929107	119	13	3144	0.033826	0.48651	SLC39A9	0.891318	1
400224	14	69951471	69995215	100	16	3144	0.56315	0.28667	PLEKHD1	0.852977	1
56936	14	70036531	70041600	7	2	3144	0.98615	0.16203	CCDC177	0.80933	1
9766	14	70078310	70181861	125	17	3144	-0.61503	0.73073	SUSD6	0.932186	1
6430	14	70233812	70238722	4	2	3144	0.62181	0.26703	SRSF5	0.852977	1
6554	14	70242552	70264006	37	5	3144	0.64558	0.25928	SLC10A1	0.849714	1
64093	14	70346105	70499083	537	49	3144	0.67801	0.24888	SMOC1	0.846225	1
6547	14	70510934	70655787	518	32	3144	0.52512	0.29975	SLC8A3	0.857667	1
51241	14	70791798	70826448	107	13	3144	1.187	0.11762	COX16	0.781857	1
100529257	14	70791798	70883807	314	20	3144	1.1004	0.13559	SYNJ2BP-COX16	0.790141	1
55333	14	70833213	70883807	191	17	3144	0.93689	0.17441	SYNJ2BP	0.818479	1
8747	14	70918874	70926622	47	9	3144	0.56606	0.28568	ADAM21	0.852977	1
8748	14	70989078	71022756	74	10	3144	0.6529	0.25691	ADAM20	0.849359	1
10001	14	71050306	71067401	62	9	3144	1.0651	0.14342	MED6	0.800739	1
23508	14	71108504	71142077	77	17	3144	-1.0198	0.84609	TTC9	0.951019	1
4293	14	71189243	71275912	269	17	3144	0.16843	0.43312	MAP3K9	0.884144	1
22990	14	71374122	71582099	308	16	3144	0.35426	0.36157	PCNX	0.865974	1
26037	14	71788108	72207761	463	21	3144	1.1182	0.13174	SIPA1L1	0.783824	1
9628	14	72398817	73033238	1949	97	3144	-0.61032	0.72918	RGS6	0.932186	1
8110	14	73085561	73360824	694	63	3144	-0.33918	0.63276	DPF3	0.917027	1
26094	14	73393040	73428825	129	16	3144	-0.48859	0.68744	DCAF4	0.925341	1
53349	14	73436152	73493920	240	20	3144	-0.9328	0.82454	ZFYVE1	0.947743	1
58517	14	73525221	73588749	122	18	3144	-1.2414	0.89277	RBM25	0.961695	1
5663	14	73603143	73690399	150	15	3144	-1.2686	0.89772	PSEN1	0.962248	1
89932	14	73704205	73741348	72	18	3144	0.065521	0.47388	PAPLN	0.889011	1
8650	14	73741858	73925288	343	19	3144	-0.82851	0.79631	NUMB	0.9424	1
399671	14	73945189	74025651	108	22	3144	-2.522	0.99416	HEATR4	0.996854	1
79697	14	73957644	73960105	5	2	3144	-1.3727	0.91508	C14orf169	0.967019	1
641371	14	74003862	74010503	1	1	3144	-0.26087	0.6029	ACOT1	0.913959	1
10965	14	74034324	74042362	20	6	3144	0.21844	0.41354	ACOT2	0.880456	1
122970	14	74058410	74062470	12	5	3144	-0.057966	0.52311	ACOT4	0.896627	1
641372	14	74083548	74086592	7	4	3144	-0.674	0.74984	ACOT6	0.934977	1
83544	14	74111578	74170431	142	13	3144	1.5502	0.060545	DNAL1	0.728099	1
9240	14	74178486	74181128	3	2	3144	1.356	0.087544	PNMA1	0.754181	1
91748	14	74181825	74256988	189	30	3144	1.4231	0.077349	ELMSAN1	0.735734	1
145482	14	74318534	74352168	87	13	3144	0.59168	0.27703	PTGR2	0.852977	1
57862	14	74353318	74398991	161	15	3144	0.7383	0.23017	ZNF410	0.843518	1
145483	14	74399695	74417117	62	8	3144	0.69231	0.24437	FAM161B	0.846225	1
51004	14	74416637	74429815	50	9	3144	0.55489	0.28948	COQ6	0.8531	1
957	14	74426169	74486026	229	19	3144	0.46858	0.31969	ENTPD5	0.861053	1
80127	14	74486054	74532795	146	13	3144	-0.01813	0.50723	CCDC176	0.89459	1
4329	14	74524365	74551196	85	8	3144	0.1187	0.45276	ALDH6A1	0.885096	1
91750	14	74551656	74667117	363	15	3144	-0.18876	0.57486	LIN52	0.908227	1
338917	14	74706175	74729441	61	7	3144	0.079529	0.46831	VSX2	0.888328	1
5826	14	74751980	74769767	17	3	3144	0.33143	0.37016	ABCD4	0.868211	1
55237	14	74815166	74826711	10	4	3144	1.3277	0.092143	VRTN	0.760942	1
646658	14	74872596	74892805	49	7	3144	0.23009	0.40901	SYNDIG1L	0.877807	1
10577	14	74942900	74960084	39	4	3144	0.98691	0.16184	NPC2	0.80933	1
122961	14	74960423	74962271	2	1	3144	0.63714	0.26202	ISCA2	0.850771	1
4053	14	74964886	75079034	249	30	3144	1.1814	0.11871	LTBP2	0.781857	1
9870	14	75127955	75179807	38	3	3144	-0.90308	0.81676	AREL1	0.946928	1
51077	14	75179817	75205323	22	4	3144	-1.2231	0.88936	FCF1	0.96076	1
56252	14	75230025	75304013	115	8	3144	0.047256	0.48115	YLPM1	0.89097	1
283571	14	75319736	75330562	20	5	3144	0.43984	0.33003	PROX2	0.863303	1
1743	14	75348594	75370450	54	7	3144	0.31096	0.37792	DLST	0.871553	1
83694	14	75370657	75389985	52	9	3144	0.7197	0.23585	RPS6KL1	0.843518	1
5228	14	75408533	75422467	17	5	3144	0.81553	0.20738	PGF	0.832621	1
8892	14	75469612	75476294	5	1	3144	0.68057	0.24807	EIF2B2	0.846225	1
27030	14	75480467	75518235	41	3	3144	0.34631	0.36455	MLH3	0.865974	1
97	14	75519924	75536181	18	2	3144	-0.0016421	0.50066	ACYP1	0.893492	1
79696	14	75535935	75544799	11	2	3144	0.72531	0.23413	ZC2HC1C	0.843518	1
91754	14	75548818	75593778	59	4	3144	0.11874	0.45274	NEK9	0.885096	1
10972	14	75598171	75643349	61	4	3144	-0.35325	0.63805	TMED10	0.917608	1
2353	14	75745477	75748937	8	3	3144	0.34137	0.36641	FOS	0.866025	1
122953	14	75894509	75939404	105	17	3144	0.075111	0.47006	JDP2	0.888781	1
10538	14	75988784	76013335	54	8	3144	0.42629	0.33495	BATF	0.863303	1
55640	14	76044940	76114512	105	17	3144	0.81665	0.20706	FLVCR2	0.832621	1
11161	14	76117233	76127538	10	4	3144	0.58253	0.28011	C14orf1	0.852977	1
23093	14	76127551	76421425	440	19	3144	0.20656	0.41818	TTLL5	0.881594	1
7043	14	76424440	76449334	35	5	3144	1.8591	0.031507	TGFB3	0.689896	1
112752	14	76452096	76550416	188	16	3144	0.46785	0.31995	IFT43	0.861053	1
55668	14	76618255	76671239	151	12	3144	0.067205	0.47321	GPATCH2L	0.889011	1
2103	14	76837690	76968182	394	41	3144	2.5865	0.004848	ESRRB	0.566913	1
22846	14	77228235	77249363	40	11	3144	-1.1657	0.87813	VASH1	0.957845	1
23357	14	77248076	77292606	110	17	3144	-0.69653	0.75695	ANGEL1	0.935096	1
145497	14	77292725	77336656	101	24	3144	-0.48066	0.68462	LRRC74A	0.925341	1
64207	14	77490886	77495042	3	2	3144	-0.40293	0.6565	IRF2BPL	0.920502	1
85457	14	77564578	77583630	37	7	3144	0.37347	0.3544	CIPC	0.865398	1
283576	14	77597613	77608134	20	8	3144	0.32931	0.37096	ZDHHC22	0.86839	1
57156	14	77648102	77725838	353	27	3144	-1.6495	0.95048	TMEM63C	0.978691	1
58157	14	77731834	77737655	8	4	3144	1.0985	0.136	NGB	0.790831	1
29954	14	77741299	77787225	145	24	3144	1.6488	0.049599	POMT2	0.715361	1
2954	14	77787230	77797940	38	10	3144	1.4546	0.072886	GSTZ1	0.733094	1
283578	14	77805102	77843396	90	13	3144	2.0155	0.021925	TMED8	0.672736	1
161394	14	77843762	77857587	23	4	3144	2.3624	0.0090778	SAMD15	0.621617	1
122945	14	77859827	77890225	40	9	3144	2.1479	0.015862	NOXRED1	0.656294	1
63894	14	77893018	77923983	41	10	3144	2.0981	0.017949	VIPAS39	0.662354	1
10598	14	77924373	77935815	36	8	3144	2.4752	0.0066578	AHSA1	0.597026	1
145501	14	77940737	77965210	61	10	3144	1.1636	0.12229	ISM2	0.782525	1
9517	14	77972340	78083110	420	41	3144	0.47035	0.31905	SPTLC2	0.861053	1
8846	14	78138749	78174365	139	17	3144	-1.1502	0.87496	ALKBH1	0.956961	1
81892	14	78174414	78183941	43	9	3144	-1.78	0.96247	SLIRP	0.983059	1
22938	14	78183942	78227542	159	16	3144	-1.9838	0.97636	SNW1	0.988825	1
283579	14	78227173	78236085	31	7	3144	-2.2673	0.98831	C14orf178	0.993821	1
57143	14	78266426	78400297	588	35	3144	-1.5529	0.93977	ADCK1	0.975369	1
9369	14	78636716	80334633	3592	196	3144	-0.55771	0.71148	NRXN3	0.928707	1
1734	14	80663868	80697397	33	4	3144	-0.034863	0.51391	DIO2	0.895242	1
145508	14	80962821	81408105	1110	48	3144	1.1751	0.11997	CEP128	0.781968	1
7253	14	81421333	81612646	480	41	3144	0.96011	0.1685	TSHR	0.81449	1
2957	14	81641796	81687575	69	12	3144	-0.40787	0.65831	GTF2A1	0.920502	1
85439	14	81726994	81902789	384	32	3144	0.90468	0.18282	STON2	0.824166	1
6400	14	81937891	82000205	41	12	3144	1.0767	0.14081	SEL1L	0.79728	1
23768	14	85996411	86095040	298	31	3144	0.58607	0.27892	FLRT2	0.852977	1
100506718	14	86015983	86029396	41	9	3144	-0.15405	0.56121	LOC100506718	0.904715	1
2581	14	88304164	88460009	631	28	3144	0.33459	0.36897	GALC	0.867054	1
8477	14	88471468	88481155	30	6	3144	-0.96008	0.83149	GPR65	0.948723	1
54207	14	88646452	88793256	378	46	3144	-0.17812	0.57069	KCNK10	0.907394	1
55812	14	88851982	88904804	26	6	3144	-0.72309	0.76519	SPATA7	0.936314	1
11099	14	88932122	89021123	141	10	3144	-1.4793	0.93047	PTPN21	0.97223	1
79882	14	89029253	89079853	57	9	3144	-0.45677	0.67608	ZC3H14	0.924086	1
161436	14	89079241	89259096	268	14	3144	-0.95069	0.82912	EML5	0.948447	1
123016	14	89290574	89344335	73	7	3144	-1.1132	0.8672	TTC8	0.955589	1
1112	14	89622516	90085506	1113	118	3144	1.9993	0.022785	FOXN3	0.680659	1
90141	14	90261499	90421148	394	27	3144	1.1051	0.13455	EFCAB11	0.790141	1
55775	14	90421944	90511108	193	10	3144	0.54767	0.29196	TDP1	0.853733	1
101927029	14	90514478	90528057	4	1	3144	1.0159	0.15485	LOC101927029	0.804557	1
56659	14	90528109	90652201	446	38	3144	0.34509	0.36501	KCNK13	0.865974	1
5700	14	90722894	90738969	68	2	3144	1.2681	0.10239	PSMC1	0.770363	1
55051	14	90744398	90798481	111	12	3144	-0.26682	0.6052	NRDE2	0.913959	1
801	14	90863327	90874619	21	6	3144	-0.51226	0.69576	CALM1	0.927444	1
145567	14	91006932	91282823	831	62	3144	-0.063113	0.52516	TTC7B	0.896979	1
9252	14	91335086	91526993	346	23	3144	-0.76955	0.77922	RPS6KA5	0.937244	1
80017	14	91526677	91691976	318	35	3144	-0.36646	0.64299	C14orf159	0.918823	1
8111	14	91698876	91730898	78	7	3144	0.92415	0.1777	GPR68	0.819809	1
440193	14	91737667	91884188	388	49	3144	-0.35345	0.63813	CCDC88C	0.917608	1
55671	14	91923955	91976898	123	8	3144	0.40827	0.34154	SMEK1	0.863773	1
79820	14	92046728	92198413	429	38	3144	1.5559	0.05987	CATSPERB	0.728099	1
123036	14	92246266	92333880	140	14	3144	-1.036	0.8499	TC2N	0.951824	1
10516	14	92335755	92414046	201	27	3144	1.03	0.1515	FBLN5	0.804413	1
9321	14	92434243	92506484	145	14	3144	-0.99846	0.84097	TRIP11	0.950037	1
4287	14	92524896	92572965	236	7	3144	-0.59372	0.72365	ATXN3	0.930544	1
4707	14	92582467	92588153	36	3	3144	-1.114	0.86736	NDUFB1	0.955609	1
53981	14	92588298	92630543	99	9	3144	0.11779	0.45312	CPSF2	0.885096	1
123041	14	92788925	92967825	639	44	3144	0.36653	0.35698	SLC24A4	0.865398	1
79890	14	92980125	93155339	523	64	3144	-0.79396	0.78639	RIN3	0.93874	1
5641	14	93170152	93215047	66	15	3144	1.0843	0.13911	LGMN	0.795088	1
9950	14	93260576	93306308	160	11	3144	0.96574	0.16709	GOLGA5	0.814371	1
1113	14	93389445	93401638	40	8	3144	0.3726	0.35472	CHGA	0.865398	1
3705	14	93403259	93582263	459	27	3144	0.46154	0.32221	ITPK1	0.861368	1
64112	14	93648541	93651249	6	3	3144	0.50298	0.30749	MOAP1	0.85948	1
26175	14	93651296	93653431	2	1	3144	-1.4071	0.92029	TMEM251	0.969489	1
84520	14	93669237	93673459	3	1	3144	-0.21952	0.58688	C14orf142	0.91085	1
55148	14	93673401	93695561	75	12	3144	0.075014	0.4701	UBR7	0.888781	1
55727	14	93703896	93799385	250	17	3144	0.7654	0.22202	BTBD7	0.839404	1
57578	14	93799565	94174222	696	24	3144	-0.080699	0.53216	UNC79	0.89714	1
341947	14	93813537	93814700	8	3	3144	0.87965	0.18952	COX8C	0.826611	1
145270	14	94184644	94254766	174	40	3144	-1.3607	0.91319	PRIMA1	0.966689	1
90050	14	94385240	94395954	31	6	3144	1.2665	0.10267	FAM181A	0.770363	1
51676	14	94400499	94443085	147	23	3144	-1.2444	0.89332	ASB2	0.961995	1
78990	14	94489511	94515276	84	10	3144	0.020629	0.49177	OTUB2	0.892345	1
57062	14	94517268	94547558	84	6	3144	0.65545	0.25609	DDX24	0.849133	1
122509	14	94547639	94569060	97	11	3144	0.4076	0.34178	IFI27L1	0.863773	1
3429	14	94577079	94583033	7	4	3144	0.4112	0.34046	IFI27	0.863773	1
83982	14	94594118	94595957	2	1	3144	1.4327	0.075974	IFI27L2	0.733094	1
57718	14	94640649	94746092	106	11	3144	0.84474	0.19913	PPP4R4	0.830241	1
51156	14	94749648	94759608	14	5	3144	0.72933	0.2329	SERPINA10	0.843518	1
866	14	94770585	94789688	52	11	3144	-0.75989	0.77634	SERPINA6	0.936548	1
390502	14	94830651	94833039	8	4	3144	0.36612	0.35714	SERPINA2	0.865398	1
5265	14	94843084	94857029	53	13	3144	0.17874	0.42907	SERPINA1	0.884144	1
256394	14	94908801	94919122	13	3	3144	0.50173	0.30793	SERPINA11	0.859901	1
327657	14	94929058	94942670	30	10	3144	1.0228	0.15319	SERPINA9	0.804413	1
145264	14	94953611	94984181	128	23	3144	-0.25769	0.60168	SERPINA12	0.913959	1
5267	14	95027779	95036243	31	5	3144	-0.17991	0.57139	SERPINA4	0.907394	1
5104	14	95047706	95059457	72	12	3144	-0.56072	0.71251	SERPINA5	0.928707	1
12	14	95078639	95090395	21	6	3144	-0.56737	0.71477	SERPINA3	0.928707	1
145258	14	95234560	95236499	3	1	3144	1.9936	0.0231	GSC	0.680905	1
23405	14	95552565	95623759	80	11	3144	0.76062	0.22344	DICER1	0.840712	1
79789	14	95648276	95786245	472	35	3144	-0.025187	0.51005	CLMN	0.894936	1
161176	14	95883831	95983000	327	62	3144	1.0534	0.14609	SYNE3	0.802913	1
51218	14	96001323	96011055	36	10	3144	0.68476	0.24675	GLRX5	0.846225	1
9623	14	96152754	96158980	16	6	3144	-0.74949	0.77322	TCL1B	0.936314	1
8115	14	96176304	96180533	8	2	3144	-2.2104	0.98646	TCL1A	0.99317	1
56967	14	96505661	96560226	179	19	3144	-0.50552	0.6934	C14orf132	0.926845	1
624	14	96671016	96710666	148	26	3144	0.091561	0.46352	BDKRB2	0.886973	1
623	14	96721641	96735304	53	10	3144	1.3267	0.092296	BDKRB1	0.761431	1
55102	14	96747595	96829678	75	6	3144	-0.38575	0.65016	ATG2B	0.919564	1
51527	14	96829789	96853627	29	5	3144	-0.11305	0.54501	GSKIP	0.901128	1
122481	14	96858448	96955764	183	26	3144	-0.69267	0.75574	AK7	0.935039	1
10914	14	96968713	97033453	96	10	3144	-1.1192	0.86846	PAPOLA	0.955768	1
7443	14	97263684	97347951	178	17	3144	0.77683	0.21863	VRK1	0.837521	1
283598	14	99177950	99184103	7	4	3144	0.13045	0.4481	C14orf177	0.885096	1
64919	14	99635624	99738514	240	36	3144	-1.8197	0.9656	BCL11B	0.984331	1
84193	14	99864083	99947228	76	4	3144	0.14407	0.44272	SETD3	0.885096	1
8812	14	99947695	99977852	17	2	3144	0.27102	0.39319	CCNK	0.873634	1
317762	14	99977603	100070727	290	16	3144	0.13088	0.44794	CCDC85C	0.885096	1
84439	14	100111480	100143011	94	10	3144	1.3307	0.091639	HHIPL1	0.759887	1
10858	14	100150755	100193638	105	13	3144	-0.28088	0.6106	CYP46A1	0.914066	1
2009	14	100204056	100408397	499	43	3144	-0.021703	0.50866	EML1	0.894936	1
51466	14	100485719	100610573	326	24	3144	-1.1862	0.88223	EVL	0.95861	1
123099	14	100612753	100626012	34	7	3144	0.033338	0.4867	DEGS2	0.891318	1
7528	14	100705102	100745371	82	8	3144	-1.3203	0.90664	YY1	0.964454	1
123096	14	100745514	100772884	47	9	3144	-1.3905	0.91781	SLC25A29	0.968799	1
283600	14	100789679	100796715	9	3	3144	0.83504	0.20185	SLC25A47	0.832426	1
7453	14	100800125	100842680	109	5	3144	0.10444	0.45841	WARS	0.886234	1
79446	14	100842755	100996640	181	21	3144	-0.37044	0.64447	WDR25	0.919253	1
57596	14	101003484	101036131	50	9	3144	-0.73396	0.76851	BEGAIN	0.936314	1
8788	14	101193202	101201467	17	6	3144	0.72546	0.23408	DLK1	0.843518	1
388015	14	101346569	101359826	11	5	3144	0.23165	0.40841	RTL1	0.877678	1
1735	14	102027688	102029789	1	1	3144	1.2255	0.1102	DIO3	0.771779	1
5527	14	102226910	102394329	437	39	3144	2.262	0.01185	PPP2R5C	0.626428	1
1778	14	102430865	102517135	122	9	3144	1.2035	0.11439	DYNC1H1	0.776087	1
3320	14	102547075	102606086	98	10	3144	1.8662	0.031004	HSP90AA1	0.689896	1
91833	14	102606189	102690010	138	12	3144	1.0433	0.1484	WDR20	0.803967	1
5891	14	102690834	102771537	101	10	3144	1.3324	0.091372	MOK	0.759097	1
55778	14	102783714	102809511	8	2	3144	-0.17851	0.57084	ZNF839	0.907394	1
51550	14	102814619	102829253	7	2	3144	-0.6151	0.73076	CINP	0.932186	1
9895	14	102829300	102968818	228	8	3144	-0.61377	0.73032	TECPR2	0.932186	1
122416	14	102973179	102976128	3	1	3144	-1.3206	0.90669	ANKRD9	0.964454	1
23186	14	103058996	103196913	239	15	3144	-0.070409	0.52807	RCOR1	0.896979	1
7187	14	103243816	103377837	252	14	3144	1.1609	0.12284	TRAF3	0.782525	1
81693	14	103388993	103397179	10	3	3144	-1.0576	0.85488	AMN	0.952426	1
9578	14	103398716	103523742	270	23	3144	0.9335	0.17528	CDC42BPB	0.818479	1
91828	14	103561044	103576896	38	5	3144	0.30525	0.38009	EXOC3L4	0.872312	1
7127	14	103589762	103603776	28	6	3144	-0.11984	0.5477	TNFAIP2	0.901313	1
1983	14	103800339	103811362	24	6	3144	0.28292	0.38862	EIF5	0.873593	1
4140	14	103851701	103970168	270	9	3144	0.46937	0.3194	MARK3	0.861053	1
1152	14	103985995	103989196	5	2	3144	0.55989	0.28778	CKB	0.852977	1
115708	14	103995509	104003410	14	3	3144	0.21443	0.4151	TRMT61A	0.880787	1
9529	14	104022881	104029151	9	2	3144	0.18036	0.42843	BAG5	0.884144	1
84334	14	104029299	104057236	53	7	3144	0.22338	0.41162	APOPT1	0.879659	1
3831	14	104095525	104167888	147	15	3144	-1.2726	0.89841	KLC1	0.962385	1
7517	14	104163945	104181823	29	7	3144	-0.5801	0.71908	XRCC3	0.929586	1
79038	14	104182081	104200005	30	7	3144	0.429	0.33396	ZFYVE21	0.863303	1
23368	14	104200088	104315116	206	10	3144	0.13512	0.44626	PPP1R13B	0.885096	1
9556	14	104378625	104387903	34	4	3144	0.699	0.24228	C14orf2	0.846225	1
122402	14	104394776	104519004	131	14	3144	0.99712	0.15935	TDRD9	0.808984	1
647286	14	104406763	104408645	1	1	3144	1.2656	0.10283	RD3L	0.770363	1
374569	14	104552019	104579100	47	8	3144	0.60844	0.27145	ASPG	0.852977	1
26153	14	104605060	104647235	119	17	3144	1.1813	0.11874	KIF26A	0.781857	1
400258	14	105046056	105056184	19	3	3144	-0.98437	0.83753	C14orf180	0.949694	1
388021	14	105059330	105071097	39	5	3144	0.40322	0.34339	TMEM179	0.863773	1
64423	14	105147902	105185947	73	13	3144	-0.61171	0.72964	INF2	0.932186	1
122622	14	105190534	105213662	27	6	3144	0.5296	0.29819	ADSSL1	0.857075	1
10572	14	105219470	105225996	13	3	3144	-0.35128	0.63731	SIVA1	0.917608	1
207	14	105235686	105262080	26	8	3144	1.4518	0.073284	AKT1	0.733094	1
100128927	14	105266933	105271049	4	1	3144	1.1757	0.11985	ZBTB42	0.781968	1
283638	14	105331650	105363107	86	9	3144	0.63615	0.26234	CEP170B	0.851239	1
122618	14	105391153	105399573	26	3	3144	-0.72174	0.76477	PLD4	0.936314	1
113146	14	105403590	105444694	76	8	3144	-0.30513	0.61986	AHNAK2	0.91495	1
122616	14	105452125	105466056	29	4	3144	-0.27342	0.60774	C14orf79	0.913959	1
55038	14	105475910	105487425	63	5	3144	0.14653	0.44175	CDCA4	0.885096	1
29933	14	105515726	105531887	20	2	3144	1.0134	0.15543	GPR132	0.804666	1
3714	14	105607318	105635161	43	5	3144	-0.8198	0.79384	JAG2	0.94172	1
256281	14	105639274	105647660	18	2	3144	0.16893	0.43293	NUDT14	0.884144	1
2972	14	105675623	105781914	159	6	3144	-0.26795	0.60563	BRF1	0.913959	1
90135	14	105714879	105717430	3	1	3144	-0.054119	0.52158	BTBD6	0.896453	1
3492	14	106032614	107288051	652	25	3144	0.077223	0.46922	IGH	0.88846	1
114791	15	22833395	22873891	75	5	3144	-0.94692	0.82816	TUBGCP5	0.948196	1
23191	15	22892667	23003603	333	47	3144	-0.37567	0.64642	CYFIP1	0.919387	1
81614	15	23004684	23034427	96	9	3144	-0.85643	0.80412	NIPA2	0.943793	1
123606	15	23043279	23086843	85	10	3144	-0.63642	0.73775	NIPA1	0.933439	1
7681	15	23810454	23820764	13	4	3144	-0.65338	0.74325	MKRN3	0.934011	1
54551	15	23888696	23892993	3	1	3144	-0.58645	0.72121	MAGEL2	0.929706	1
4692	15	23930554	23932450	1	1	3144	-0.0006818	0.50027	NDN	0.893404	1
23742	15	24920541	24928593	16	4	3144	-1.1557	0.8761	NPAP1	0.957214	1
6638	15	25068794	25223730	504	72	3144	-0.49477	0.68962	SNRPN	0.92589	1
8926	15	25200070	25223729	21	4	3144	0.29031	0.38579	SNURF	0.873593	1
7337	15	25582394	25684190	181	14	3144	-0.46618	0.67946	UBE3A	0.924835	1
57194	15	25923859	26110304	701	68	3144	0.5503	0.29106	ATP10A	0.853508	1
2562	15	26788693	27018935	627	65	3144	0.56353	0.28654	GABRB3	0.852977	1
2558	15	27111866	27194357	103	21	3144	0.153	0.4392	GABRA5	0.885096	1
2567	15	27216429	27778373	1583	143	3144	1.6457	0.04991	GABRG3	0.715361	1
4948	15	28000021	28344483	852	43	3144	0.46089	0.32244	OCA2	0.861368	1
8924	15	28356183	28567313	55	2	3144	-0.053598	0.52137	HERC2	0.896453	1
321	15	29211570	29410518	297	13	3144	0.76628	0.22175	APBA2	0.839297	1
23359	15	29412455	29862927	1132	64	3144	-0.84217	0.80015	FAM189A1	0.943154	1
56160	15	29560353	29562020	1	1	3144	1.1234	0.13062	NDNL2	0.782941	1
7082	15	29992338	30261038	546	39	3144	0.19442	0.42292	TJP1	0.883442	1
89839	15	30918879	30931013	4	2	3144	-0.10463	0.54166	ARHGAP11B	0.898717	1
22909	15	31191703	31235311	80	9	3144	1.0179	0.15437	FAN1	0.804413	1
54893	15	31220854	31283807	137	11	3144	0.61349	0.26978	MTMR10	0.852977	1
4308	15	31293264	31453476	410	57	3144	0.23345	0.40771	TRPM1	0.87759	1
283710	15	31514970	31523050	34	6	3144	-0.17005	0.56751	LOC283710	0.906667	1
51621	15	31619083	31670102	77	12	3144	0.69366	0.24395	KLF13	0.846225	1
161725	15	31773884	32162875	865	32	3144	0.35338	0.3619	OTUD7A	0.865974	1
1139	15	32322686	32462384	261	29	3144	-1.0747	0.85875	CHRNA7	0.953182	1
643699	15	32885657	32896342	1	1	3144	-0.62375	0.7336	GOLGA8N	0.932915	1
9824	15	32906720	32931868	37	8	3144	0.53616	0.29592	ARHGAP11A	0.855908	1
6447	15	32933757	32989299	163	40	3144	1.2637	0.10317	SCG5	0.770363	1
26585	15	33010175	33026870	55	9	3144	0.86139	0.19451	GREM1	0.827914	1
342184	15	33057745	33486934	1637	115	3144	-0.7486	0.77295	FMN1	0.936314	1
6263	15	33603177	34158304	2192	178	3144	-0.30654	0.6204	RYR3	0.91495	1
57099	15	34158428	34331303	618	34	3144	0.3957	0.34616	AVEN	0.864402	1
1133	15	34260446	34357295	265	14	3144	0.060353	0.47594	CHRM5	0.889011	1
56851	15	34376223	34394053	32	4	3144	-0.47915	0.68408	EMC7	0.925341	1
79768	15	34432875	34502297	233	13	3144	-0.094749	0.53774	KATNBL1	0.897575	1
51234	15	34517214	34522357	17	4	3144	0.1631	0.43522	EMC4	0.884868	1
9990	15	34522197	34630265	417	16	3144	0.68529	0.24658	SLC12A6	0.846225	1
55505	15	34633917	34635362	12	3	3144	0.20756	0.41779	NOP10	0.881594	1
256646	15	34635458	34649936	35	8	3144	-0.033335	0.5133	NUTM1	0.895194	1
254531	15	34651089	34659397	17	6	3144	1.7621	0.039029	LPCAT4	0.702763	1
23015	15	34671269	34729667	119	3	3144	-0.53706	0.70439	GOLGA8A	0.928346	1
440270	15	34817296	34875836	70	7	3144	0.4809	0.31529	GOLGA8B	0.860656	1
57369	15	35044642	35046782	3	2	3144	-1.1805	0.88111	GJD2	0.957931	1
70	15	35080297	35087927	8	4	3144	0.67251	0.25063	ACTC1	0.846776	1
9716	15	35148552	35261995	233	16	3144	1.2616	0.10354	AQR	0.770363	1
54989	15	35270542	35280497	15	4	3144	0.91568	0.17992	ZNF770	0.821624	1
89978	15	35657670	35838597	374	18	3144	2.1497	0.01579	DPH6	0.656294	1
84529	15	36871812	37102449	511	37	3144	0.36749	0.35663	C15orf41	0.865398	1
4212	15	37183222	37393500	361	52	3144	-0.11105	0.54421	MEIS2	0.900611	1
145942	15	38226801	38243623	28	5	3144	0.59009	0.27756	TMCO5A	0.852977	1
161742	15	38544925	38649450	328	8	3144	-0.62016	0.73242	SPRED1	0.932861	1
283742	15	38746328	38777063	97	9	3144	-0.792	0.78582	FAM98B	0.93874	1
10125	15	38780302	38857661	111	19	3144	-1.6332	0.94879	RASGRP1	0.97776	1
400359	15	38988799	38992239	20	4	3144	0.14637	0.44182	C15orf53	0.885096	1
400360	15	39542885	39547048	14	4	3144	0.77545	0.21904	C15orf54	0.837521	1
7057	15	39873280	39889668	24	4	3144	-0.34158	0.63367	THBS1	0.917226	1
161835	15	39886422	40075039	571	21	3144	-0.72729	0.76648	FSIP1	0.936314	1
11245	15	40091223	40213093	216	26	3144	0.84668	0.19859	GPR176	0.829728	1
440275	15	40226331	40327797	272	24	3144	0.89197	0.18621	EIF2AK4	0.826099	1
6727	15	40327891	40331389	12	4	3144	1.2759	0.10099	SRP14	0.770363	1
90427	15	40380091	40401088	30	7	3144	0.1096	0.45636	BMF	0.88556	1
701	15	40453210	40513337	61	6	3144	2.2654	0.011744	BUB1B	0.624542	1
56924	15	40509629	40569688	102	25	3144	2.4473	0.0071961	PAK6	0.603973	1
644809	15	40542865	40545110	3	1	3144	-0.32314	0.6267	C15orf56	0.915971	1
100131244	15	40573645	40574787	1	1	3144	0.39099	0.3479	ANKRD63	0.864682	1
5330	15	40576461	40600174	37	7	3144	0.0096305	0.49616	PLCB2	0.892784	1
100505573	15	40615733	40618916	9	3	3144	0.69701	0.2429	INAFM2	0.846225	1
388115	15	40623653	40633168	21	6	3144	-0.84368	0.80058	C15orf52	0.943177	1
644844	15	40643234	40648635	14	5	3144	-0.92353	0.82213	PHGR1	0.947495	1
85455	15	40650434	40663256	29	7	3144	-0.39873	0.65495	DISP2	0.920502	1
90417	15	40674922	40686489	33	5	3144	0.17833	0.42923	KNSTRN	0.884144	1
3712	15	40697686	40728146	65	9	3144	-0.11951	0.54756	IVD	0.901313	1
22893	15	40733411	40760441	11	4	3144	0.55748	0.2886	BAHD1	0.852977	1
113189	15	40763160	40765357	1	1	3144	-0.099048	0.53945	CHST14	0.897802	1
90416	15	40824083	40857252	84	7	3144	0.17084	0.43217	C15orf57	0.884144	1
27079	15	40861503	40866666	10	3	3144	0.32204	0.37371	RPUSD2	0.869667	1
57082	15	40886447	40954881	108	9	3144	-0.067134	0.52676	CASC5	0.896979	1
5888	15	40987327	41024356	33	6	3144	-0.36844	0.64373	RAD51	0.9192	1
55177	15	41028085	41047458	19	4	3144	-0.91257	0.81927	RMDN3	0.947026	1
2644	15	41056285	41059911	2	1	3144	0.77651	0.21872	GCHFR	0.837521	1
55192	15	41060067	41099676	45	6	3144	0.62176	0.26705	DNAJC17	0.852977	1
643338	15	41062159	41064647	2	1	3144	0.56114	0.28735	C15orf62	0.852977	1
84936	15	41099274	41106767	19	3	3144	0.71642	0.23687	ZFYVE19	0.843518	1
54866	15	41107643	41121283	17	3	3144	1.3552	0.08768	PPP1R14D	0.754181	1
6692	15	41136246	41149853	38	5	3144	-0.20512	0.58126	SPINT1	0.909245	1
171177	15	41164412	41166487	1	1	3144	-0.02457	0.5098	RHOV	0.894936	1
57617	15	41186628	41196173	22	3	3144	0.27328	0.39232	VPS18	0.873593	1
54567	15	41221531	41231258	7	3	3144	1.2238	0.11052	DLL4	0.771779	1
79094	15	41245636	41248717	4	2	3144	-0.33282	0.63036	CHAC1	0.916816	1
54617	15	41271078	41408340	87	13	3144	2.097	0.017996	INO80	0.662354	1
161829	15	41474926	41522955	176	9	3144	2.2751	0.01145	EXD1	0.621617	1
11261	15	41523341	41574085	94	10	3144	1.7729	0.038119	CHP1	0.702763	1
11339	15	41601466	41624819	41	7	3144	-0.48602	0.68652	OIP5	0.925341	1
51203	15	41624892	41673248	68	9	3144	0.086613	0.46549	NUSAP1	0.887242	1
51103	15	41679547	41694658	25	5	3144	0.69775	0.24267	NDUFAF1	0.846225	1
23168	15	41709302	41775761	118	12	3144	-0.14088	0.55602	RTF1	0.903049	1
3706	15	41786056	41795757	18	4	3144	-1.0031	0.8421	ITPKA	0.950312	1
4058	15	41795840	41806085	14	6	3144	-0.68246	0.75253	LTK	0.935039	1
26015	15	41809374	41836464	65	10	3144	-0.54552	0.7073	RPAP1	0.928707	1
7301	15	41851220	41871536	34	6	3144	0.44539	0.32802	TYRO3	0.863303	1
23269	15	41913432	42062141	251	19	3144	-0.61227	0.72982	MGA	0.932186	1
23005	15	42066632	42120053	77	12	3144	-0.72069	0.76445	MAPKBP1	0.936314	1
100137047	15	42120283	42129785	36	6	3144	-0.52477	0.70013	JMJD7	0.927551	1
8681	15	42120283	42140346	68	9	3144	-0.73615	0.76918	JMJD7-PLA2G4B	0.936314	1
100137049	15	42131011	42140346	31	4	3144	-0.66383	0.7466	PLA2G4B	0.934697	1
51332	15	42140344	42186275	134	23	3144	0.42632	0.33494	SPTBN5	0.863303	1
30844	15	42191638	42264755	162	21	3144	-1.1907	0.88311	EHD4	0.95861	1
123745	15	42273780	42342901	304	29	3144	0.1348	0.44638	PLA2G4E	0.885096	1
283748	15	42359881	42386752	118	7	3144	-0.31061	0.62195	PLA2G4D	0.915706	1
255189	15	42433332	42448839	50	10	3144	1.1271	0.12984	PLA2G4F	0.782525	1
23339	15	42450899	42500524	84	7	3144	1.2316	0.10906	VPS39	0.771779	1
25963	15	42502726	42565797	47	10	3144	-0.12631	0.55026	TMEM87A	0.901466	1
2595	15	42566366	42646599	150	6	3144	-0.29108	0.61451	GANC	0.914103	1
825	15	42646545	42704515	71	7	3144	-1.4752	0.92992	CAPN3	0.972133	1
64397	15	42705016	42783390	99	9	3144	1.1007	0.13551	ZNF106	0.790141	1
8773	15	42783442	42825259	53	5	3144	0.73358	0.2316	SNAP23	0.843518	1
255252	15	42834720	42841002	5	2	3144	0.81173	0.20847	LRRC57	0.832621	1
55142	15	42841011	42862192	34	5	3144	1.0809	0.13987	HAUS2	0.795088	1
57519	15	42867857	43013196	120	10	3144	0.13342	0.44693	STARD9	0.885096	1
146059	15	43015760	43029417	8	2	3144	-0.83846	0.79911	CDAN1	0.942984	1
146057	15	43030928	43213037	141	14	3144	-0.19334	0.57665	TTBK2	0.908895	1
197131	15	43235095	43398286	140	10	3144	0.21014	0.41678	UBR1	0.881042	1
80021	15	43425722	43477342	31	6	3144	1.9443	0.02593	TMEM62	0.685899	1
23582	15	43477466	43489375	9	3	3144	1.3471	0.088978	CCNDBP1	0.754181	1
2038	15	43489425	43513323	11	3	3144	1.0289	0.15177	EPB42	0.804413	1
9333	15	43524793	43559055	44	5	3144	2.1152	0.017207	TGM5	0.661538	1
116179	15	43568479	43594453	32	3	3144	1.7436	0.040618	TGM7	0.707298	1
9836	15	43619974	43622820	4	2	3144	-0.057813	0.52305	LCMT2	0.896627	1
161823	15	43622872	43646096	47	5	3144	0.88422	0.18829	ADAL	0.826529	1
146050	15	43650370	43663226	23	3	3144	0.9726	0.16538	ZSCAN29	0.813338	1
27229	15	43663257	43698258	46	5	3144	1.147	0.12569	TUBGCP4	0.782525	1
7158	15	43695262	43802707	182	9	3144	1.1838	0.11824	TP53BP1	0.781857	1
4130	15	43803165	43823818	17	3	3144	1.291	0.098352	MAP1A	0.769155	1
9677	15	43825660	43882451	30	4	3144	1.3828	0.083366	PPIP5K1	0.750964	1
1159	15	43885055	43891604	6	2	3144	1.2873	0.098987	CKMT1B	0.769164	1
161497	15	43891685	44002286	115	7	3144	0.49926	0.3088	STRC	0.859901	1
117155	15	43922772	43941039	33	4	3144	0.62623	0.26558	CATSPER2	0.852977	1
548596	15	43985084	43991420	3	1	3144	0.4345	0.33196	CKMT1A	0.863303	1
2923	15	44038326	44064804	28	3	3144	0.28825	0.38658	PDIA3	0.873593	1
80237	15	44064798	44069502	4	1	3144	0.64225	0.26036	ELL3	0.849815	1
10169	15	44069294	44088287	24	3	3144	0.071668	0.47143	SERF2	0.889011	1
619189	15	44086372	44092295	5	2	3144	-0.64043	0.73905	SERINC4	0.933439	1
25764	15	44092619	44094787	2	1	3144	0.58376	0.27969	HYPK	0.852977	1
4236	15	44096733	44116951	23	3	3144	0.19534	0.42256	MFAP1	0.883105	1
79968	15	44119112	44160617	43	2	3144	-0.16588	0.56587	WDR76	0.90662	1
84978	15	44162962	44487429	341	10	3144	-1.1308	0.87093	FRMD5	0.95617	1
113201	15	44580909	44707959	43	4	3144	0.92677	0.17702	CASC4	0.819809	1
51496	15	44719579	44819455	107	3	3144	0.14194	0.44356	CTDSPL2	0.885096	1
8669	15	44829266	44855001	11	2	3144	0.44437	0.32839	EIF3J	0.863303	1
80208	15	44854894	44955876	10	4	3144	1.5308	0.06291	SPG11	0.728099	1
197135	15	44957930	44970894	2	1	3144	2.1607	0.015358	PATL2	0.654862	1
567	15	45003685	45010357	9	3	3144	-0.37025	0.6444	B2M	0.919253	1
140691	15	45028314	45060027	91	7	3144	0.13401	0.4467	TRIM69	0.885096	1
145645	15	45248900	45271421	66	4	3144	0.52956	0.29821	C15orf43	0.857075	1
6652	15	45315302	45367287	95	9	3144	0.13486	0.44636	SORD	0.885096	1
50506	15	45384851	45406537	35	3	3144	0.46136	0.32227	DUOX2	0.861368	1
405753	15	45406523	45410304	6	1	3144	0.67776	0.24896	DUOXA2	0.846225	1
90527	15	45409564	45422075	18	6	3144	1.413	0.078833	DUOXA1	0.741256	1
53905	15	45422192	45457776	64	10	3144	0.29263	0.3849	DUOX1	0.873593	1
90525	15	45459412	45493373	39	6	3144	-0.14749	0.55863	SHF	0.903843	1
9153	15	45544428	45568132	58	2	3144	-0.24368	0.59626	SLC28A2	0.912961	1
2628	15	45653322	45670980	34	3	3144	-0.5385	0.70488	GATM	0.928346	1
79029	15	45694514	45713617	22	3	3144	-1.4256	0.92301	SPATA5L1	0.970481	1
84419	15	45722727	45725647	1	1	3144	-0.22477	0.58892	C15orf48	0.91111	1
7782	15	45774676	45815005	27	5	3144	0.29741	0.38308	SLC30A4	0.873486	1
26258	15	45879417	45901909	18	4	3144	0.39442	0.34663	BLOC1S6	0.864504	1
58472	15	45923346	45983492	215	28	3144	-0.19457	0.57713	SQRDL	0.908944	1
80031	15	47476403	48066420	1418	55	3144	-0.86531	0.80657	SEMA6D	0.943793	1
6557	15	48498498	48596275	133	8	3144	0.63211	0.26366	SLC12A1	0.852408	1
1854	15	48623215	48635570	5	1	3144	0.97788	0.16407	DUT	0.81173	1
2200	15	48700503	48937985	305	10	3144	-0.52046	0.69863	FBN1	0.927444	1
22995	15	49030135	49104092	108	13	3144	-0.72118	0.7646	CEP152	0.936314	1
399694	15	49115934	49255641	311	36	3144	2.067	0.019366	SHC4	0.662354	1
23741	15	49170290	49172380	1	1	3144	1.9481	0.025699	EID1	0.684142	1
9728	15	49280835	49338760	92	10	3144	0.52506	0.29977	SECISBP2L	0.857667	1
9318	15	49417471	49447854	51	8	3144	1.2321	0.10895	COPS2	0.771779	1
2585	15	49447974	49659955	166	17	3144	0.90862	0.18178	GALK2	0.822828	1
196951	15	49618822	49913128	643	19	3144	2.4754	0.0066552	FAM227B	0.597026	1
2252	15	49715375	49779523	182	15	3144	2.1958	0.014054	FGF7	0.654862	1
56986	15	49913226	49937333	31	7	3144	2.1926	0.014167	DTWD1	0.654862	1
79895	15	50150435	50411419	566	43	3144	0.56965	0.28446	ATP8B4	0.852977	1
11001	15	50474393	50528589	177	15	3144	1.1875	0.11751	SLC27A2	0.781857	1
3067	15	50534144	50558162	47	11	3144	0.56966	0.28445	HDC	0.852977	1
2553	15	50569389	50647605	182	10	3144	1.579	0.057167	GABPB1	0.728099	1
9101	15	50716579	50793280	211	14	3144	-0.15042	0.55978	USP8	0.904054	1
373509	15	50792759	50838902	142	13	3144	0.71543	0.23717	USP50	0.843518	1
54822	15	50849351	50979012	309	14	3144	0.32348	0.37316	TRPM7	0.869663	1
84888	15	50999730	51057910	152	9	3144	0.50873	0.30547	SPPL2A	0.859071	1
23431	15	51200780	51298097	127	13	3144	0.688	0.24573	AP4E1	0.846225	1
388121	15	51348798	51397473	101	12	3144	-0.030208	0.51205	TNFAIP8L3	0.895194	1
1588	15	51500254	51630795	295	23	3144	-0.32068	0.62577	CYP19A1	0.915971	1
342035	15	51633713	51700210	243	26	3144	2.1477	0.015867	GLDN	0.656294	1
23312	15	51739921	51915030	118	12	3144	2.3875	0.0084813	DMXL2	0.621617	1
29106	15	51973550	52013223	76	11	3144	0.37836	0.35258	SCG3	0.865398	1
256586	15	52015261	52043650	70	6	3144	-0.29712	0.61681	LYSMD2	0.914277	1
29767	15	52043758	52108560	155	9	3144	-0.36053	0.64078	TMOD2	0.918456	1
29766	15	52121825	52204335	168	7	3144	-0.33987	0.63302	TMOD3	0.917179	1
123169	15	52230222	52263995	67	4	3144	-0.62267	0.73325	LEO1	0.932861	1
5597	15	52296377	52358462	78	8	3144	0.16299	0.43526	MAPK6	0.884868	1
10017	15	52401490	52404972	11	2	3144	-0.84984	0.80229	BCL2L10	0.943539	1
10681	15	52413123	52483565	183	16	3144	-0.46908	0.68049	GNB5	0.925027	1
55930	15	52484515	52587995	182	29	3144	-1.4805	0.93063	MYO5C	0.97223	1
4644	15	52599480	52821247	553	14	3144	-0.086676	0.53454	MYO5A	0.89714	1
10776	15	52839384	52861436	54	5	3144	-0.72876	0.76693	ARPP19	0.936314	1
56204	15	52873518	52971569	176	14	3144	-0.45883	0.67682	FAM214A	0.924318	1
3175	15	53049160	53082209	65	16	3144	0.50577	0.30651	ONECUT1	0.859071	1
101928499	15	53092363	53097139	18	5	3144	0.50813	0.30568	LOC101928499	0.859071	1
256764	15	53805938	54055075	834	31	3144	-0.11038	0.54394	WDR72	0.900332	1
440279	15	54270557	54920806	2306	98	3144	0.78725	0.21557	UNC13C	0.837521	1
51187	15	55473512	55489231	50	7	3144	0.6839	0.24702	RSL24D1	0.846225	1
5873	15	55495164	55582034	257	22	3144	1.3205	0.093336	RAB27A	0.762212	1
9488	15	55611133	55647906	110	14	3144	1.1028	0.13506	PIGB	0.790141	1
9236	15	55647421	55700708	166	11	3144	-0.076018	0.5303	CCPG1	0.89714	1
145788	15	55700723	55710910	38	6	3144	0.26044	0.39726	C15orf65	0.874175	1
161582	15	55709953	55800432	224	20	3144	0.52553	0.29961	DYX1C1	0.857667	1
26108	15	55836805	55881050	138	10	3144	0.2063	0.41828	PYGO1	0.881594	1
283659	15	55903738	56035847	215	23	3144	-0.14857	0.55905	PRTG	0.903843	1
4734	15	56119120	56285835	634	20	3144	0.49458	0.31045	NEDD4	0.859909	1
64864	15	56379479	56535728	385	13	3144	0.3	0.38209	RFX7	0.872931	1
374618	15	56536207	56739032	504	16	3144	-0.11851	0.54717	TEX9	0.901313	1
55329	15	56720929	56757335	54	8	3144	0.34843	0.36376	MNS1	0.865974	1
54816	15	56922374	57026279	132	13	3144	0.57831	0.28153	ZNF280D	0.852977	1
6938	15	57210833	57580716	656	19	3144	0.58781	0.27833	TCF12	0.852977	1
84952	15	57668703	57842925	640	62	3144	0.86874	0.19249	CGNL1	0.827075	1
100820829	15	57884102	57977562	372	26	3144	2.3306	0.0098878	MYZAP	0.621617	1
145781	15	57884102	58009755	443	38	3144	2.3972	0.0082601	GCOM1	0.621617	1
81488	15	57998901	58009753	22	6	3144	0.54091	0.29428	POLR2M	0.855908	1
8854	15	58245622	58358121	230	18	3144	-0.79083	0.78548	ALDH1A2	0.93874	1
366	15	58430374	58478110	140	18	3144	-0.56731	0.71475	AQP9	0.928707	1
101928635	15	58505734	58542179	91	10	3144	0.28	0.38974	LOC101928635	0.873593	1
3990	15	58702953	58861073	446	57	3144	0.36151	0.35886	LIPC	0.865974	1
102	15	58887403	59042177	205	12	3144	-0.77235	0.78005	ADAM10	0.937424	1
54629	15	59063393	59149754	159	14	3144	-1.4258	0.92304	FAM63B	0.970481	1
79811	15	59171244	59226323	53	5	3144	0.11124	0.45571	SLTM	0.885496	1
54778	15	59279865	59389618	211	15	3144	0.94235	0.17301	RNF111	0.817307	1
9133	15	59397284	59417244	23	5	3144	0.29306	0.38474	CCNB2	0.873593	1
4643	15	59428168	59665071	625	53	3144	-1.425	0.92292	MYO1E	0.970481	1
92483	15	59499015	59500787	10	2	3144	1.0231	0.15314	LDHAL6B	0.804413	1
145773	15	59730372	59815751	227	19	3144	1.0282	0.15193	FAM81A	0.804413	1
9245	15	59903982	59912210	18	2	3144	1.4835	0.068972	GCNT3	0.732765	1
2958	15	59930261	59949737	53	4	3144	-1.2245	0.88962	GTF2A2	0.960982	1
663	15	59951345	59981728	125	5	3144	-1.0286	0.84817	BNIP2	0.951386	1
27023	15	60296421	60298142	2	1	3144	0.69033	0.24499	FOXB1	0.846225	1
302	15	60639350	60690185	111	16	3144	-0.87051	0.80799	ANXA2	0.944346	1
79664	15	60711808	60771359	99	8	3144	0.44837	0.32694	ICE2	0.862775	1
6095	15	60780483	61521502	1969	202	3144	-0.52904	0.70161	RORA	0.927633	1
54832	15	62144588	62352664	498	24	3144	0.20618	0.41833	VPS13C	0.881594	1
145741	15	62359176	62363116	6	2	3144	-0.64904	0.74184	C2CD4A	0.934011	1
388125	15	62455734	62458359	8	4	3144	0.83908	0.20071	C2CD4B	0.831994	1
83660	15	62682769	63136830	945	86	3144	-0.68059	0.75193	TLN2	0.935039	1
7168	15	63334838	63364114	90	12	3144	0.75679	0.22459	TPM1	0.840712	1
114294	15	63413999	63434260	55	6	3144	-0.8689	0.80755	LACTB	0.944162	1
51065	15	63445539	63449741	19	3	3144	-0.2095	0.58297	RPS27L	0.909473	1
51762	15	63481728	63559975	162	19	3144	-0.272	0.60719	RAB8B	0.913959	1
83464	15	63569749	63601325	71	14	3144	-0.85485	0.80368	APH1B	0.943793	1
771	15	63615730	63674326	128	22	3144	-1.5668	0.94142	CA12	0.975569	1
9960	15	63796710	63886839	198	17	3144	0.25682	0.39866	USP3	0.874954	1
283807	15	63889327	63894627	7	3	3144	0.26548	0.39532	FBXL22	0.873694	1
8925	15	63900817	64126148	490	19	3144	0.45252	0.32545	HERC1	0.862775	1
23604	15	64199235	64363614	458	32	3144	-0.39402	0.65322	DAPK2	0.920432	1
84191	15	64364761	64386207	44	5	3144	-1.5901	0.9441	FAM96A	0.976181	1
6642	15	64386275	64436433	67	7	3144	-0.55693	0.71121	SNX1	0.928707	1
79856	15	64443899	64449680	7	3	3144	-0.31967	0.62539	SNX22	0.915912	1
5479	15	64448014	64455354	11	3	3144	-0.6098	0.729	PPIB	0.932096	1
53944	15	64457716	64665968	292	9	3144	-0.51535	0.69685	CSNK1G1	0.927444	1
9768	15	64657193	64679914	34	3	3144	-0.45325	0.67481	KIAA0101	0.92401	1
9325	15	64680003	64747502	85	9	3144	0.18132	0.42806	TRIP4	0.884144	1
23060	15	64791619	64978267	269	10	3144	-0.10256	0.54084	ZNF609	0.898488	1
4947	15	64979773	64995462	18	3	3144	0.25691	0.39862	OAZ2	0.874954	1
348093	15	65032093	65067770	73	7	3144	-0.33249	0.63024	RBPMS2	0.916816	1
80119	15	65107831	65117867	39	6	3144	1.1307	0.1291	PIF1	0.782525	1
80301	15	65134082	65160201	68	7	3144	0.27234	0.39268	PLEKHO2	0.873595	1
348094	15	65204095	65251042	98	14	3144	-0.72593	0.76606	ANKDD1A	0.936314	1
51324	15	65255363	65282251	61	6	3144	0.41232	0.34005	SPG21	0.863773	1
123263	15	65293850	65321977	67	9	3144	0.91508	0.18008	MTFMT	0.821624	1
123264	15	65337708	65345734	10	2	3144	0.73452	0.23132	SLC51B	0.843518	1
51285	15	65337919	65360707	31	4	3144	0.492	0.31136	RASL12	0.859956	1
390594	15	65369154	65372276	4	2	3144	-0.1232	0.54902	KBTBD13	0.901313	1
390595	15	65385108	65405985	4	1	3144	1.6278	0.051784	UBAP1L	0.724528	1
10081	15	65409717	65426174	1	1	3144	0.20532	0.41866	PDCD7	0.881594	1
10845	15	65442784	65477563	5	3	3144	0.61996	0.26764	CLPX	0.852977	1
8483	15	65488337	65503840	2	1	3144	0.45631	0.32408	CILP	0.862505	1
54956	15	65550436	65579212	24	3	3144	0.29682	0.3833	PARP16	0.873567	1
9543	15	65619465	65670378	59	11	3144	-0.2103	0.58328	IGDCC3	0.909473	1
57722	15	65673825	65715410	43	8	3144	0.18955	0.42483	IGDCC4	0.884144	1
54878	15	65734805	65810040	124	8	3144	1.427	0.076783	DPP8	0.735734	1
51495	15	65822804	65870693	78	5	3144	1.7716	0.038229	HACD3	0.702763	1
81556	15	65871095	65903627	51	5	3144	1.6819	0.046295	VWA9	0.715361	1
9187	15	65903618	65953334	75	5	3144	1.83	0.033626	SLC24A1	0.693476	1
10260	15	65952954	66084631	201	8	3144	0.85551	0.19613	DENND4A	0.828445	1
8766	15	66161629	66184329	44	6	3144	-1.0046	0.84245	RAB11A	0.950312	1
84465	15	66187634	66546075	964	97	3144	-1.017	0.84543	MEGF11	0.950714	1
115752	15	66585633	66626236	103	16	3144	0.10343	0.45881	DIS3L	0.886234	1
54962	15	66629008	66679074	119	18	3144	-0.084461	0.53366	TIPIN	0.89714	1
5604	15	66679182	66783882	276	17	3144	0.37114	0.35527	MAP2K1	0.865398	1
10302	15	66782666	66790146	15	6	3144	0.84096	0.20019	SNAPC5	0.831994	1
6124	15	66791653	66816870	69	11	3144	0.61737	0.26849	RPL4	0.852977	1
55055	15	66797431	66841823	123	13	3144	0.71398	0.23762	ZWILCH	0.843518	1
197021	15	66839806	66858317	44	8	3144	-0.91532	0.81999	LCTL	0.947083	1
4091	15	66994674	67074338	202	24	3144	-0.14117	0.55613	SMAD6	0.903049	1
4088	15	67358036	67487533	320	44	3144	0.2652	0.39543	SMAD3	0.873694	1
79719	15	67493013	67547536	71	5	3144	-1.1379	0.87242	AAGAB	0.956454	1
64799	15	67547138	67794142	286	15	3144	-0.022541	0.50899	IQCH	0.894936	1
145853	15	67813522	67819641	5	2	3144	1.2879	0.098886	C15orf61	0.769164	1
5607	15	67835021	68099455	503	19	3144	1.1429	0.12655	MAP2K5	0.782525	1
390598	15	68112042	68126498	30	6	3144	-1.0247	0.84724	SKOR1	0.951126	1
8554	15	68346572	68483797	119	10	3144	1.2414	0.10722	PIAS1	0.770782	1
91860	15	68483043	68498448	13	2	3144	1.4954	0.067401	CALML4	0.730105	1
54982	15	68499330	68522081	38	2	3144	1.4099	0.079283	CLN6	0.742894	1
10116	15	68570141	68583640	19	4	3144	1.7401	0.040918	FEM1B	0.707298	1
22801	15	68591128	68724502	411	43	3144	0.028534	0.48862	ITGA11	0.891511	1
10391	15	68851614	69020145	421	44	3144	-0.72091	0.76452	CORO2B	0.936314	1
8125	15	69070874	69113261	52	8	3144	0.99777	0.15919	ANP32A	0.808984	1
79400	15	69222839	69349501	3	1	3144	0.19089	0.42431	NOX5	0.884144	1
26035	15	69452921	69564546	155	9	3144	1.7804	0.037504	GLCE	0.701441	1
54852	15	69591294	69699976	147	11	3144	1.7533	0.039777	PAQR5	0.704753	1
9493	15	69706585	69740766	5	2	3144	0.19252	0.42367	KIF23	0.884144	1
6176	15	69745159	69747884	1	1	3144	-0.52151	0.69899	RPLP1	0.927444	1
7090	15	70340129	70390274	82	12	3144	1.197	0.11566	TLE3	0.779091	1
55075	15	70946893	71055932	111	5	3144	-0.29209	0.61489	UACA	0.914103	1
55323	15	71123889	71146498	25	4	3144	0.07005	0.47208	LARP6	0.889011	1
54839	15	71145578	71342436	101	9	3144	1.1989	0.11529	LRRC49	0.777779	1
56906	15	71173681	71184772	4	2	3144	1.5813	0.056904	THAP10	0.728099	1
79875	15	71407935	72075722	1926	133	3144	-0.17553	0.56967	THSD4	0.907225	1
10002	15	72102888	72110600	11	3	3144	-1.2497	0.8943	NR2E3	0.961998	1
4649	15	72114632	72410440	67	10	3144	-0.21166	0.58382	MYO9A	0.909473	1
123228	15	72406599	72433311	1	1	3144	0.091104	0.46371	SENP8	0.886973	1
196996	15	72452147	72490136	4	2	3144	0.039217	0.48436	GRAMD2	0.891318	1
5315	15	72491370	72523901	4	2	3144	-0.0036804	0.50147	PKM	0.893492	1
60677	15	72577068	72612525	2	1	3144	-0.2614	0.60311	CELF6	0.913959	1
3073	15	72635778	72669474	2	1	3144	0.82761	0.20395	HEXA	0.832621	1
338949	15	72690668	72700708	1	1	3144	-1.5113	0.93465	TMEM202	0.973734	1
25820	15	72766667	72878904	42	6	3144	-0.13372	0.55319	ARIH1	0.902357	1
646670	15	72921107	72932539	1	1	3144	-0.35634	0.63921	LOC646670	0.918117	1
585	15	72978520	73030817	42	7	3144	1.1487	0.12534	BBS4	0.782525	1
83440	15	73043708	73076126	49	8	3144	0.37741	0.35293	ADPGK	0.865398	1
4756	15	73344056	73597547	491	22	3144	0.17321	0.43124	NEO1	0.884144	1
10021	15	73612200	73661605	112	19	3144	0.81238	0.20829	HCN4	0.832621	1
283677	15	73735499	73852354	202	16	3144	1.0365	0.14998	REC114	0.804413	1
27020	15	73852344	73925753	114	11	3144	1.3647	0.086178	NPTN	0.754181	1
80381	15	73976560	74006859	79	9	3144	0.36536	0.35742	CD276	0.865398	1
388135	15	74027772	74045495	42	11	3144	0.98763	0.16167	C15orf59	0.80933	1
161514	15	74165922	74181555	28	5	3144	1.0625	0.14401	TBC1D21	0.801349	1
4016	15	74218789	74244478	105	15	3144	0.28786	0.38673	LOXL1	0.873593	1
9399	15	74275559	74286963	26	6	3144	1.2656	0.10283	STOML1	0.770363	1
5371	15	74287014	74340160	130	12	3144	1.694	0.045135	PML	0.715361	1
342096	15	74362198	74374891	1	1	3144	0.18898	0.42505	GOLGA6A	0.884144	1
57611	15	74420544	74429143	1	1	3144	-0.38076	0.64831	ISLR2	0.919387	1
3671	15	74466087	74469212	6	1	3144	0.53451	0.29649	ISLR	0.856322	1
64220	15	74471802	74502046	57	7	3144	1.0764	0.14088	STRA6	0.797422	1
80125	15	74528630	74628813	235	26	3144	2.4793	0.0065827	CCDC33	0.597026	1
1583	15	74630103	74660081	31	7	3144	2.5056	0.0061125	CYP11A1	0.590056	1
8482	15	74701630	74726299	58	11	3144	0.73738	0.23045	SEMA7A	0.843518	1
84993	15	74738318	74753545	20	2	3144	0.31553	0.37618	UBL7	0.870491	1
10620	15	74833518	74890472	73	6	3144	-0.1668	0.56624	ARID3B	0.906667	1
1198	15	74898327	74922542	27	5	3144	-0.093864	0.53739	CLK3	0.897575	1
80153	15	74922899	74988386	50	9	3144	-0.35106	0.63723	EDC3	0.917608	1
1543	15	75011883	75017951	4	2	3144	0.14841	0.44101	CYP1A1	0.885096	1
1544	15	75041184	75048941	12	4	3144	0.22645	0.41043	CYP1A2	0.878663	1
1445	15	75074425	75095539	36	6	3144	0.19136	0.42412	CSK	0.884144	1
79748	15	75105194	75118099	33	7	3144	0.0020416	0.49919	LMAN1L	0.892784	1
594855	15	75118951	75124136	7	3	3144	-0.67906	0.75145	CPLX3	0.935039	1
25989	15	75128459	75135552	13	2	3144	0.8238	0.20503	ULK3	0.832621	1
10066	15	75137197	75165670	28	7	3144	1.0465	0.14767	SCAMP2	0.803967	1
4351	15	75182377	75190581	9	3	3144	0.72268	0.23494	MPI	0.843518	1
57184	15	75192328	75199462	7	3	3144	0.93364	0.17525	FAM219B	0.818479	1
9377	15	75212616	75230495	17	6	3144	0.80712	0.2098	COX5A	0.832621	1
192683	15	75287876	75313836	68	6	3144	-0.10056	0.54005	SCAMP5	0.898162	1
60490	15	75315927	75343067	51	7	3144	-0.62849	0.73516	PPCDC	0.932965	1
56905	15	75491219	75504510	6	2	3144	1.2236	0.11055	C15orf39	0.771779	1
653641	15	75550899	75565796	1	1	3144	1.2213	0.11098	GOLGA6C	0.772424	1
653643	15	75575182	75588148	1	1	3144	0.22055	0.41272	GOLGA6D	0.880456	1
54939	15	75628352	75634268	6	3	3144	-0.31873	0.62503	COMMD4	0.915872	1
79661	15	75639331	75647592	5	2	3144	0.45807	0.32345	NEIL1	0.862379	1
4123	15	75648133	75661455	7	3	3144	0.54761	0.29198	MAN2C1	0.853733	1
25942	15	75661720	75748181	75	6	3144	0.29995	0.38211	SIN3A	0.872931	1
5780	15	75759462	75871625	136	9	3144	0.42194	0.33654	PTPN9	0.863354	1
10073	15	75890424	75918719	44	4	3144	-0.80342	0.78913	SNUPN	0.939634	1
55272	15	75931426	75941047	12	4	3144	0.2292	0.40935	IMP3	0.877807	1
257364	15	75941348	75950968	10	3	3144	0.60872	0.27135	SNX33	0.852977	1
1464	15	75966663	76005189	57	7	3144	0.084425	0.46636	CSPG4	0.887833	1
161753	15	76016319	76020027	3	2	3144	-0.2806	0.61049	ODF3L1	0.914066	1
92912	15	76135622	76193388	85	8	3144	-0.28644	0.61273	UBE2Q2	0.914103	1
26263	15	76196200	76227609	51	6	3144	-0.76457	0.77774	FBXO22	0.936626	1
145957	15	76234314	76304785	153	6	3144	-1.0998	0.86429	NRG4	0.954637	1
123591	15	76352299	76497304	354	35	3144	-0.040107	0.516	C15orf27	0.89568	1
2108	15	76508628	76603810	166	12	3144	-0.12131	0.54828	ETFA	0.901313	1
64843	15	76629065	76634817	13	3	3144	-0.022908	0.50914	ISL2	0.894936	1
49855	15	76640526	77197796	883	21	3144	0.013814	0.49449	SCAPER	0.892784	1
5955	15	77223962	77242601	24	8	3144	-0.37658	0.64676	RCN2	0.919387	1
9051	15	77287021	77329673	80	14	3144	0.42464	0.33555	PSTPIP1	0.863303	1
10099	15	77336359	77363570	14	4	3144	0.93899	0.17387	TSPAN3	0.818479	1
79834	15	77400498	77712446	362	16	3144	0.75476	0.2252	PEAK1	0.841307	1
10363	15	77713018	77777945	103	9	3144	0.68927	0.24533	HMG20A	0.846225	1
84894	15	77905369	77988490	200	19	3144	0.94816	0.17152	LINGO1	0.817137	1
440292	15	78233745	78245144	35	6	3144	0.73487	0.23121	LOC440292	0.843518	1
23102	15	78287327	78369994	245	26	3144	-0.18375	0.57289	TBC1D2B	0.907394	1
646892	15	78384927	78396393	27	7	3144	0.43152	0.33304	SH2D7	0.863303	1
10518	15	78396948	78423877	88	13	3144	0.64048	0.26093	CIB2	0.850276	1
3419	15	78441698	78462884	49	9	3144	-0.72629	0.76617	IDH3A	0.936314	1
23205	15	78463187	78527049	170	30	3144	0.97291	0.1653	ACSBG1	0.813338	1
55466	15	78556487	78574538	50	9	3144	0.72483	0.23428	DNAJA4	0.843518	1
80349	15	78575575	78591977	30	8	3144	-0.16217	0.56441	WDR61	0.906178	1
1381	15	78632666	78640572	8	5	3144	1.3417	0.089849	CRABP1	0.754181	1
3658	15	78730518	78793798	126	11	3144	0.017294	0.4931	IREB2	0.892784	1
123688	15	78799906	78829715	71	5	3144	1.6122	0.053461	HYKK	0.724528	1
5685	15	78832747	78841562	31	4	3144	1.6545	0.049011	PSMA4	0.715361	1
1138	15	78857862	78887611	62	7	3144	0.94318	0.17279	CHRNA5	0.817137	1
1136	15	78885394	78913637	86	8	3144	0.92724	0.1769	CHRNA3	0.819809	1
1143	15	78916636	78933587	33	7	3144	1.2721	0.10167	CHRNB4	0.770363	1
11173	15	79051545	79103805	183	11	3144	0.46859	0.31968	ADAMTS7	0.861053	1
10933	15	79132903	79190081	180	13	3144	-1.0675	0.85713	MORF4L1	0.952712	1
1512	15	79214092	79237436	79	8	3144	-1.3254	0.90748	CTSH	0.964454	1
5923	15	79252289	79383215	270	42	3144	0.69509	0.2435	RASGRF1	0.846225	1
390616	15	79575146	79590581	19	3	3144	0.53627	0.29588	ANKRD34C	0.855908	1
23423	15	79603404	79675802	260	16	3144	0.84367	0.19943	TMED3	0.83113	1
23251	15	79724858	79764642	95	15	3144	0.8955	0.18526	KIAA1024	0.825795	1
10588	15	80135889	80189627	122	17	3144	-1.5886	0.94392	MTHFS	0.976181	1
100528021	15	80135889	80215448	257	18	3144	-1.3503	0.91154	ST20-MTHFS	0.965874	1
400410	15	80191182	80216096	135	9	3144	-1.0074	0.84312	ST20	0.950312	1
597	15	80253232	80263643	17	2	3144	0.70484	0.24045	BCL2A1	0.845796	1
54469	15	80351910	80430735	150	17	3144	1.5751	0.05762	ZFAND6	0.728099	1
2184	15	80445233	80478924	116	15	3144	0.13016	0.44822	FAH	0.885096	1
9915	15	80696692	80890278	435	51	3144	-1.0028	0.84203	ARNT2	0.950312	1
58489	15	80987635	81047962	201	23	3144	0.73161	0.2322	ABHD17C	0.843518	1
57214	15	81071712	81244112	267	48	3144	0.65168	0.2573	CEMIP	0.849622	1
23184	15	81239667	81282235	100	7	3144	-0.20531	0.58133	MESDC2	0.909245	1
59274	15	81293295	81296345	4	2	3144	0.22565	0.41074	MESDC1	0.878752	1
161502	15	81391749	81441516	116	6	3144	-0.49263	0.68886	C15orf26	0.925389	1
3603	15	81474941	81605104	286	16	3144	1.1084	0.13384	IL16	0.789128	1
80765	15	81605007	81616524	15	3	3144	0.50251	0.30765	STARD5	0.859736	1
342125	15	81624760	81666418	88	8	3144	1.145	0.12609	TMC3	0.782525	1
84206	15	82334119	82338484	2	1	3144	-0.042089	0.51679	MEX3B	0.896059	1
79631	15	82422561	82555104	371	27	3144	1.2171	0.11178	EFTUD1	0.773635	1
283726	15	82555152	82577271	45	12	3144	0.92649	0.1771	SAXO2	0.819809	1
647042	15	82632347	82641706	1	1	3144	-2.225	0.98696	GOLGA6L10	0.993335	1
64506	15	83211948	83316762	246	24	3144	0.35426	0.36157	CPEB1	0.865974	1
8120	15	83328033	83378660	110	18	3144	-0.023618	0.50942	AP3B2	0.894936	1
123722	15	83426827	83474850	105	16	3144	-0.49397	0.68933	FSD2	0.925687	1
123720	15	83476959	83503613	65	14	3144	0.18397	0.42702	WHAMM	0.884144	1
9455	15	83517729	83654905	275	22	3144	-1.247	0.89381	HOMER2	0.961998	1
83640	15	83654955	83659809	7	3	3144	-1.4752	0.92993	FAM103A1	0.972133	1
123207	15	83657715	83681050	50	11	3144	-1.3188	0.90638	C15orf40	0.964451	1
53339	15	83685175	83736106	119	16	3144	-0.036634	0.51461	BTBD1	0.895338	1
53346	15	83776301	83806111	33	6	3144	-1.2825	0.90017	TM6SF1	0.96275	1
50810	15	83806804	83876770	109	8	3144	-0.76591	0.77814	HDGFRP3	0.936721	1
646	15	83924655	83953468	34	5	3144	-0.41636	0.66143	BNC1	0.921383	1
6457	15	84116091	84287495	371	51	3144	-0.699	0.75772	SH3GL3	0.935319	1
57188	15	84322838	84708594	962	37	3144	1.0966	0.13641	ADAMTSL3	0.792034	1
100505679	15	84841138	84854921	2	1	3144	0.5835	0.27978	UBE2Q2L	0.852977	1
54993	15	85144249	85166947	46	10	3144	0.29708	0.3832	ZSCAN2	0.873511	1
84942	15	85185607	85197521	29	6	3144	0.21781	0.41379	WDR73	0.880456	1
4828	15	85198360	85201802	11	4	3144	-0.26991	0.60638	NMB	0.913959	1
23478	15	85212768	85259691	91	16	3144	-0.72932	0.7671	SEC11A	0.936314	1
9640	15	85291818	85349663	134	18	3144	-0.54373	0.70669	ZNF592	0.928707	1
57538	15	85359911	85416713	150	26	3144	-0.38313	0.64919	ALPK3	0.919387	1
9154	15	85427794	85489027	322	39	3144	0.14654	0.44175	SLC28A1	0.885096	1
5151	15	85523744	85682376	485	24	3144	-1.7529	0.96019	PDE8A	0.982538	1
101929479	15	85748530	85778026	1	1	3144	0.60096	0.27393	LOC101929479	0.852977	1
100133220	15	85783641	85790430	4	1	3144	0.33098	0.37033	GOLGA6L3	0.868242	1
11214	15	85923818	86292589	1181	35	3144	1.173	0.1204	AKAP13	0.781968	1
64410	15	86302557	86338189	106	17	3144	0.80745	0.2097	KLHL25	0.832621	1
123624	15	86623137	87572283	3285	132	3144	-0.55654	0.71108	AGBL1	0.928707	1
4916	15	88419948	88800026	733	60	3144	1.0732	0.14159	NTRK3	0.799403	1
26589	15	89002709	89010633	4	2	3144	1.5003	0.066771	MRPL46	0.729649	1
64963	15	89010684	89021861	4	2	3144	-1.2953	0.90238	MRPS11	0.96318	1
55070	15	89036449	89089934	144	10	3144	0.69823	0.24252	DET1	0.846225	1
64782	15	89164527	89175512	57	9	3144	1.2995	0.096894	AEN	0.767141	1
3669	15	89178904	89198881	71	13	3144	1.3492	0.088644	ISG20	0.754181	1
176	15	89346674	89418585	174	25	3144	-0.73997	0.77034	ACAN	0.936314	1
145864	15	89420519	89438857	40	6	3144	0.97515	0.16474	HAPLN3	0.812547	1
4240	15	89441914	89456685	42	7	3144	0.92168	0.17835	MFGE8	0.819809	1
11057	15	89631381	89745591	199	25	3144	-0.30067	0.61817	ABHD2	0.91495	1
6017	15	89753098	89764922	17	4	3144	-1.3937	0.9183	RLBP1	0.968933	1
55215	15	89785634	89860362	32	6	3144	-0.25982	0.6025	FANCI	0.913959	1
5428	15	89859536	89878026	21	2	3144	-0.4774	0.68346	POLG	0.925341	1
51458	15	90014638	90039799	24	5	3144	0.67702	0.2492	RHCG	0.846225	1
90381	15	90118818	90171254	96	8	3144	0.66147	0.25416	TICRR	0.849133	1
374654	15	90171201	90198725	43	6	3144	0.77344	0.21963	KIF7	0.837858	1
5346	15	90207598	90222648	24	5	3144	1.8616	0.031331	PLIN1	0.689896	1
8800	15	90224762	90234015	21	4	3144	1.2845	0.09948	PEX11A	0.769376	1
56964	15	90234028	90286869	50	7	3144	1.7008	0.044494	WDR93	0.714816	1
55897	15	90293098	90294540	1	1	3144	0.71854	0.23621	MESP1	0.843518	1
145873	15	90319589	90321985	2	1	3144	0.074677	0.47024	MESP2	0.888837	1
290	15	90328126	90358119	89	9	3144	1.2445	0.10666	ANPEP	0.770782	1
10239	15	90373831	90437617	116	8	3144	-0.12315	0.549	AP3S2	0.901313	1
100526783	15	90373831	90456222	148	9	3144	0.039753	0.48415	C15orf38-AP3S2	0.891318	1
348110	15	90443832	90456222	6	2	3144	0.73782	0.23031	ARPIN	0.843518	1
374655	15	90544197	90625432	89	13	3144	-0.20014	0.57931	ZNF710	0.908944	1
3418	15	90626283	90645730	30	6	3144	0.64621	0.25907	IDH2	0.849714	1
10509	15	90727985	90772897	32	7	3144	-0.47798	0.68367	SEMA4B	0.925341	1
10519	15	90773477	90808991	33	3	3144	0.37021	0.35561	CIB1	0.865398	1
390637	15	90777487	90785312	7	1	3144	0.56769	0.28512	GDPGP1	0.852977	1
51335	15	90808895	90815443	3	1	3144	-1.1747	0.87994	NGRN	0.957931	1
342132	15	90895477	90905884	35	4	3144	0.18689	0.42587	ZNF774	0.884144	1
8826	15	90931473	91045475	242	15	3144	-0.92766	0.82321	IQGAP1	0.947541	1
64784	15	91073118	91188577	284	15	3144	-1.064	0.85635	CRTC3	0.952426	1
641	15	91260579	91358686	256	13	3144	0.04578	0.48174	BLM	0.891318	1
5045	15	91411885	91426687	23	5	3144	-1.0621	0.8559	FURIN	0.952426	1
2242	15	91427665	91439006	31	6	3144	-1.5439	0.9387	FES	0.975369	1
4122	15	91447420	91465815	39	7	3144	1.6349	0.051039	MAN2A2	0.723507	1
55898	15	91473410	91497323	57	7	3144	0.64189	0.26047	UNC45A	0.849829	1
374659	15	91474148	91475792	1	1	3144	0.3715	0.35513	HDDC3	0.865398	1
91433	15	91498106	91506355	10	3	3144	0.34977	0.36325	RCCD1	0.865974	1
9055	15	91509268	91537881	78	8	3144	0.50049	0.30836	PRC1	0.859901	1
26276	15	91541774	91565833	63	9	3144	-0.010837	0.50432	VPS33B	0.893628	1
9899	15	91642996	91844539	594	41	3144	1.886	0.02965	SV2B	0.688423	1
28232	15	92396938	92715665	1002	78	3144	-0.22303	0.58825	SLCO3A1	0.91111	1
8128	15	92937140	93011958	187	24	3144	-0.27317	0.60764	ST8SIA2	0.913959	1
145858	15	93014907	93044347	83	15	3144	0.43144	0.33307	C15orf32	0.863303	1
400451	15	93160678	93199031	111	20	3144	0.98117	0.16325	FAM174B	0.811133	1
1106	15	93442286	93571237	333	22	3144	-0.66515	0.74702	CHD2	0.934697	1
56963	15	93586636	93632443	167	28	3144	-0.97742	0.83582	RGMA	0.949627	1
55784	15	94774772	95027181	729	83	3144	1.2073	0.11366	MCTP2	0.775646	1
7026	15	96869157	96883492	10	2	3144	-1.4064	0.9202	NR2F2	0.969488	1
145946	15	97326676	97328845	4	2	3144	0.79475	0.21338	SPATA8	0.835891	1
91947	15	98503933	98517068	54	12	3144	-0.21966	0.58693	ARRDC4	0.91085	1
283777	15	98980391	99057611	228	19	3144	-0.1268	0.55045	FAM169B	0.90153	1
3480	15	99192272	99507759	734	78	3144	1.7421	0.040741	IGF1R	0.707298	1
145814	15	99511459	99551024	136	16	3144	0.69591	0.24324	PGPEP1L	0.846225	1
23336	15	99645286	99675800	60	10	3144	2.1042	0.017682	SYNM	0.662354	1
64927	15	99676528	99791431	116	17	3144	1.2218	0.11089	TTC23	0.772309	1
123355	15	99791567	99930934	353	21	3144	0.85547	0.19614	LRRC28	0.828445	1
4205	15	100106133	100256688	210	18	3144	-1.0438	0.8517	MEF2A	0.952065	1
145748	15	100267610	100273766	16	5	3144	0.79498	0.21331	LYSMD4	0.835891	1
170691	15	100511643	100882183	1627	102	3144	0.48805	0.31276	ADAMTS17	0.860547	1
204219	15	100940600	101084925	619	26	3144	-0.2744	0.60811	CERS3	0.913959	1
55180	15	101109428	101142445	139	15	3144	-1.8644	0.96886	LINS	0.985582	1
140460	15	101142755	101191906	113	15	3144	1.3584	0.087165	ASB7	0.754181	1
220	15	101419897	101456831	71	10	3144	-1.1244	0.86959	ALDH1A3	0.955807	1
101927751	15	101457587	101459437	6	2	3144	-0.87124	0.80819	LOC101927751	0.944413	1
79705	15	101459460	101610317	468	31	3144	-0.34178	0.63374	LRRK1	0.917226	1
22856	15	101715928	101792137	200	16	3144	0.084474	0.46634	CHSY1	0.887833	1
55829	15	101811214	101817700	12	5	3144	0.60756	0.27174	VIMP	0.852977	1
6627	15	101821715	101835481	37	3	3144	0.55071	0.29092	SNRPA1	0.853508	1
5046	15	101844133	102030187	687	87	3144	-0.73721	0.7695	PCSK6	0.936314	1
80213	15	102173429	102192594	33	9	3144	-0.001229	0.50049	TM2D3	0.893492	1
123283	15	102193955	102264807	124	13	3144	0.72978	0.23276	TARSL2	0.843518	1
100128108	15	102277297	102287544	13	4	3144	1.4617	0.071918	LOC100128108	0.733094	1
390649	15	102358390	102359328	1	1	3144	-0.35443	0.63849	OR4F15	0.917619	1
51728	16	96979	103632	20	3	3144	0.58623	0.27886	POLR3K	0.852977	1
79622	16	103829	107669	10	3	3144	-0.83534	0.79824	SNRNP25	0.942834	1
64285	16	108058	126354	28	4	3144	-1.786	0.96295	RHBDF1	0.98327	1
4350	16	127018	135850	13	2	3144	-0.86619	0.80681	MPG	0.943793	1
8131	16	135800	188697	112	13	3144	-0.4785	0.68385	NPRL3	0.925341	1
3050	16	192921	204504	28	6	3144	0.72934	0.2329	HBZ	0.843518	1
3042	16	215973	216767	1	1	3144	2.0185	0.021771	HBM	0.672516	1
3049	16	230333	231178	3	1	3144	-0.035626	0.51421	HBQ1	0.895269	1
55692	16	238970	279449	64	10	3144	-0.25162	0.59933	LUC7L	0.913178	1
83986	16	284758	318960	78	9	3144	0.3926	0.34731	ITFG3	0.864504	1
8786	16	318300	325941	20	4	3144	0.038308	0.48472	RGS11	0.891318	1
398	16	330606	333003	5	2	3144	0.80655	0.20996	ARHGDIG	0.832621	1
64714	16	333118	337215	10	3	3144	-0.00017313	0.50007	PDIA2	0.89328	1
8312	16	337440	405244	216	20	3144	0.84804	0.19821	AXIN1	0.829172	1
10573	16	417384	420584	16	4	3144	1.9033	0.028499	MRPL28	0.688423	1
58986	16	420776	431950	60	6	3144	0.58529	0.27918	TMEM8A	0.852977	1
4833	16	446752	450754	18	4	3144	1.5158	0.064785	NME4	0.728099	1
26063	16	451858	462487	15	3	3144	0.12405	0.45064	DECR2	0.885096	1
9727	16	475649	572485	215	22	3144	-0.86487	0.80644	RAB11FIP3	0.943793	1
6650	16	577816	604636	46	10	3144	0.45206	0.32561	CAPN15	0.862775	1
146325	16	609836	615529	7	3	3144	-0.31648	0.62418	PRR35	0.915872	1
9091	16	619968	634136	59	3	3144	0.46294	0.3217	PIGQ	0.861368	1
57799	16	639357	679273	113	7	3144	2.2933	0.010916	RAB40C	0.621617	1
117166	16	681012	684116	9	2	3144	1.0964	0.13645	WFIKKN1	0.792034	1
84326	16	684429	686371	2	1	3144	-1.5606	0.94069	C16orf13	0.975569	1
84331	16	691849	698474	5	2	3144	0.80855	0.20939	FAM195A	0.832621	1
197335	16	699363	717833	64	4	3144	-0.016189	0.50646	WDR90	0.894209	1
89941	16	718083	724174	20	4	3144	-0.67056	0.74875	RHOT2	0.934793	1
9028	16	725666	728268	1	1	3144	1.2775	0.10072	RHBDL1	0.770363	1
10273	16	730115	732768	4	2	3144	0.67132	0.25101	STUB1	0.847129	1
339123	16	731667	734440	3	1	3144	0.28307	0.38856	JMJD8	0.873593	1
84219	16	734622	740608	12	3	3144	-0.38854	0.65119	WDR24	0.919633	1
146330	16	742500	755825	26	4	3144	0.52728	0.299	FBXL16	0.857522	1
79006	16	765173	769655	10	2	3144	1.8748	0.030413	METRN	0.689896	1
65990	16	770581	772655	8	1	3144	0.88471	0.18816	FAM173A	0.826529	1
124093	16	772582	776880	10	3	3144	1.2587	0.10408	CCDC78	0.770363	1
84264	16	776958	779715	6	2	3144	0.56688	0.2854	HAGHL	0.852977	1
64428	16	779753	790997	21	3	3144	0.10976	0.4563	NARFL	0.88556	1
10232	16	810765	818865	7	3	3144	-2.4812	0.99345	MSLN	0.99649	1
113000	16	834974	838383	2	1	3144	-0.33592	0.63153	RPUSD1	0.916816	1
63922	16	838622	848074	21	3	3144	-0.28632	0.61268	CHTF18	0.914103	1
51764	16	848041	850733	9	2	3144	0.037152	0.48518	GNG13	0.891318	1
388199	16	855443	863861	14	4	3144	0.11336	0.45487	PRR25	0.885262	1
64788	16	903634	1031318	600	23	3144	-0.8523	0.80298	LMF1	0.943793	1
30812	16	1031808	1036979	10	3	3144	-0.50635	0.6937	SOX8	0.926874	1
6755	16	1122756	1131454	32	8	3144	-0.49121	0.68836	SSTR5	0.925341	1
390664	16	1138226	1146244	13	3	3144	-0.35903	0.64021	C1QTNF8	0.918456	1
8912	16	1203241	1271772	191	34	3144	-0.37419	0.64587	CACNA1H	0.919387	1
25823	16	1271651	1275254	28	8	3144	-0.20902	0.58278	TPSG1	0.909473	1
64499	16	1278336	1280185	10	4	3144	-0.69036	0.75502	TPSB2	0.935039	1
7177	16	1290678	1292555	9	4	3144	0.014271	0.49431	TPSAB1	0.892784	1
23430	16	1306273	1308494	9	3	3144	-0.9128	0.81933	TPSD1	0.947026	1
7329	16	1357420	1377019	106	9	3144	-1.0574	0.85483	UBE2I	0.952426	1
8938	16	1383606	1399442	47	11	3144	0.64478	0.25953	BAIAP3	0.849714	1
115939	16	1399241	1401873	5	2	3144	0.092704	0.46307	TSR3	0.886973	1
84572	16	1401900	1413352	18	6	3144	-0.15065	0.55988	GNPTG	0.904054	1
64718	16	1413206	1464750	122	13	3144	0.67796	0.2489	UNKL	0.846225	1
645811	16	1484389	1494490	67	13	3144	0.86562	0.19335	CCDC154	0.827139	1
1186	16	1494934	1525085	179	15	3144	0.2709	0.39323	CLCN7	0.873634	1
390667	16	1535940	1538468	24	6	3144	1.7185	0.042857	PTX4	0.70806	1
9894	16	1543352	1560460	51	9	3144	-0.39405	0.65323	TELO2	0.920432	1
9742	16	1560428	1662109	299	15	3144	-0.12512	0.54979	IFT140	0.901313	1
79652	16	1578742	1605581	88	9	3144	-0.0084658	0.50338	TMEM204	0.893492	1
57585	16	1662495	1727909	87	6	3144	0.12913	0.44863	CRAMP1L	0.885096	1
90861	16	1728201	1752073	25	3	3144	-0.3054	0.61997	HN1L	0.91495	1
23162	16	1756184	1820318	97	9	3144	-0.58826	0.72182	MAPK8IP3	0.929729	1
4832	16	1820321	1821743	1	1	3144	-1.3912	0.91791	NME3	0.968799	1
65993	16	1821891	1823152	3	1	3144	1.1549	0.12406	MRPS34	0.782525	1
197342	16	1823223	1826628	7	3	3144	0.7086	0.23929	EME2	0.845512	1
90864	16	1826713	1832582	9	3	3144	0.14778	0.44126	SPSB3	0.885096	1
10101	16	1832931	1839192	19	4	3144	0.18221	0.42771	NUBP2	0.884144	1
3483	16	1840414	1844909	24	3	3144	0.32928	0.37097	IGFALS	0.86839	1
3029	16	1859104	1877195	138	6	3144	-0.34562	0.63519	HAGH	0.917608	1
81889	16	1877225	1890208	115	2	3144	-1.3723	0.91502	FAHD1	0.967019	1
254528	16	1883984	1922179	298	4	3144	-1.1524	0.87542	MEIOB	0.957213	1
64711	16	1961464	1968231	5	1	3144	-0.33122	0.62976	HS3ST6	0.916816	1
51734	16	1988234	1993294	6	2	3144	-0.52315	0.69956	MSRB1	0.927551	1
6123	16	1994580	2004679	16	3	3144	0.43406	0.33212	RPL3L	0.863303	1
4716	16	2009517	2011976	21	4	3144	-0.4004	0.65557	NDUFB10	0.920502	1
6187	16	2012059	2014827	18	3	3144	-0.30353	0.61926	RPS2	0.91495	1
146310	16	2016843	2018976	9	2	3144	-0.25507	0.60067	RNF151	0.913761	1
10607	16	2022064	2028751	34	5	3144	-0.924	0.82226	TBL3	0.947514	1
124056	16	2028918	2031704	7	2	3144	-0.55058	0.70904	NOXO1	0.928707	1
2671	16	2034150	2037750	15	3	3144	0.067164	0.47323	GFER	0.889011	1
9143	16	2039946	2044276	6	2	3144	0.070333	0.47196	SYNGR3	0.889011	1
90850	16	2047653	2059822	49	7	3144	0.13681	0.44559	ZNF598	0.885096	1
283869	16	2069521	2070756	6	2	3144	0.25721	0.39851	NPW	0.874841	1
9351	16	2076869	2089027	28	8	3144	0.98663	0.16191	SLC9A3R2	0.80933	1
4913	16	2089816	2097931	5	2	3144	1.7054	0.044061	NTHL1	0.712112	1
7249	16	2097472	2138713	47	12	3144	0.75126	0.22625	TSC2	0.842132	1
5310	16	2138709	2185899	80	7	3144	-1.1262	0.86995	PKD1	0.955955	1
25837	16	2198145	2204141	4	1	3144	-2.1909	0.98577	RAB26	0.992767	1
84231	16	2205763	2228130	17	3	3144	0.25457	0.39953	TRAF7	0.875479	1
57524	16	2227184	2246479	14	3	3144	-2.1213	0.98305	CASKIN1	0.99131	1
64223	16	2255178	2259418	7	2	3144	-1.0368	0.85008	MLST8	0.951855	1
283870	16	2259254	2263541	12	2	3144	-0.90016	0.81598	BRICD5	0.946912	1
283871	16	2261603	2264822	9	2	3144	0.67232	0.25069	PGP	0.846776	1
1877	16	2273490	2285743	13	3	3144	0.42004	0.33723	E4F1	0.863354	1
1775	16	2286253	2288712	2	1	3144	-0.79624	0.78705	DNASE1L2	0.93874	1
1632	16	2289873	2302296	23	2	3144	-0.45544	0.67561	ECI1	0.92401	1
10921	16	2303100	2318413	7	2	3144	0.55164	0.2906	RNPS1	0.853222	1
21	16	2325879	2390747	57	7	3144	-0.26706	0.60529	ABCA3	0.913959	1
899	16	2479395	2508859	54	2	3144	2.518	0.0059018	CCNF	0.579295	1
80178	16	2510115	2514964	1	1	3144	-0.022855	0.50912	C16orf59	0.894936	1
57465	16	2525146	2555734	5	2	3144	0.18822	0.42535	TBC1D24	0.884144	1
5170	16	2587965	2653191	5	3	3144	0.45883	0.32318	PDPK1	0.862379	1
54442	16	2732495	2759031	34	5	3144	0.038483	0.48465	KCTD5	0.891318	1
83886	16	2762423	2770552	2	1	3144	0.033021	0.48683	PRSS27	0.891318	1
23524	16	2802330	2821413	19	4	3144	0.50544	0.30663	SRRM2	0.859071	1
6923	16	2821415	2827297	18	2	3144	0.70646	0.23995	TCEB2	0.845796	1
260429	16	2833954	2837943	4	1	3144	-0.79579	0.78692	PRSS33	0.93874	1
360226	16	2848486	2855133	1	1	3144	-0.28176	0.61094	PRSS41	0.914066	1
10942	16	2867164	2871723	5	1	3144	-1.1778	0.88055	PRSS21	0.957931	1
124220	16	2880173	2882285	7	1	3144	0.208	0.41761	ZG16B	0.881594	1
64063	16	2902728	2908625	12	4	3144	-1.8817	0.97006	PRSS22	0.986186	1
114984	16	2932924	2949383	75	8	3144	-0.090727	0.53615	FLYWCH2	0.897328	1
84256	16	2961943	3001209	202	23	3144	0.29472	0.3841	FLYWCH1	0.873567	1
79412	16	3014217	3018384	12	2	3144	-1.0117	0.84417	KREMEN2	0.950312	1
9088	16	3018101	3030540	15	5	3144	0.13907	0.4447	PKMYT1	0.885096	1
124222	16	3019342	3023485	7	3	3144	0.46414	0.32127	PAQR4	0.861368	1
9080	16	3062457	3064506	3	1	3144	0.4679	0.31993	CLDN9	0.861053	1
9074	16	3064713	3068188	4	2	3144	-0.48037	0.68452	CLDN6	0.925341	1
51330	16	3070313	3072384	3	1	3144	-0.28856	0.61354	TNFRSF12A	0.914103	1
54985	16	3072626	3074287	1	1	3144	-1.0884	0.86178	HCFC1R1	0.953711	1
79228	16	3074032	3077756	4	2	3144	-1.0315	0.84885	THOC6	0.95145	1
146439	16	3077683	3086950	8	3	3144	-1.0283	0.84809	CCDC64B	0.951356	1
64386	16	3096682	3110727	54	9	3144	-0.79001	0.78524	MMP25	0.93874	1
9235	16	3115313	3119668	3	2	3144	-0.56645	0.71446	IL32	0.928707	1
84891	16	3138895	3149293	20	4	3144	-2.1068	0.98243	ZSCAN10	0.991073	1
7755	16	3162563	3170528	13	2	3144	-0.55128	0.70928	ZNF205	0.928707	1
7760	16	3185057	3192805	10	3	3144	-0.48666	0.68675	ZNF213	0.925341	1
197350	16	3194016	3199961	13	1	3144	-0.74406	0.77158	CASP16	0.936314	1
7752	16	3272325	3286221	29	5	3144	-0.47727	0.68342	ZNF200	0.925341	1
4210	16	3292028	3306648	14	3	3144	-0.99134	0.83924	MEFV	0.949929	1
10127	16	3333380	3351401	13	2	3144	-0.72123	0.76462	ZNF263	0.936314	1
91151	16	3348808	3355439	3	1	3144	-1.2752	0.89887	TIGD7	0.962525	1
7627	16	3355406	3372935	15	2	3144	-0.60767	0.7283	ZNF75A	0.932013	1
4993	16	3405889	3406924	2	1	3144	0.24657	0.40262	OR2C1	0.877296	1
100463285	16	3421053	3422283	1	1	3144	0.21025	0.41674	MTRNR2L4	0.881042	1
54925	16	3431661	3451065	16	2	3144	1.4379	0.075226	ZSCAN32	0.733094	1
7727	16	3451190	3459364	10	2	3144	0.40851	0.34145	ZNF174	0.863773	1
146434	16	3486110	3493490	27	3	3144	-0.19164	0.57599	ZNF597	0.908573	1
79903	16	3493611	3536963	158	12	3144	-1.1426	0.8734	NAA60	0.956454	1
646174	16	3543484	3545758	1	1	3144	0.091147	0.46369	C16orf90	0.886973	1
23059	16	3550945	3589048	34	7	3144	0.58555	0.27909	CLUAP1	0.852977	1
197358	16	3589033	3627392	66	4	3144	0.30217	0.38126	NLRC3	0.872761	1
84464	16	3631182	3661585	82	3	3144	0.65456	0.25638	SLX4	0.849133	1
1773	16	3661772	3712689	108	9	3144	0.3124	0.37737	DNASE1	0.871292	1
10131	16	3708038	3767598	161	26	3144	0.61067	0.27071	TRAP1	0.852977	1
1387	16	3775055	3930121	104	24	3144	0.36556	0.35735	CREBBP	0.865398	1
115	16	4012650	4166186	565	58	3144	-1.4741	0.92977	ADCY9	0.972133	1
6345	16	4239375	4292081	155	21	3144	2.4578	0.0069888	SRL	0.603973	1
7023	16	4307187	4323001	14	3	3144	2.974	0.0014697	TFAP4	0.515003	1
84662	16	4366240	4389598	38	9	3144	0.48161	0.31504	GLIS2	0.860656	1
51025	16	4390252	4401373	13	3	3144	0.50721	0.306	PAM16	0.859071	1
100529144	16	4390252	4466962	135	13	3144	-0.48544	0.68632	CORO7-PAM16	0.925341	1
79585	16	4404543	4466962	114	12	3144	-0.81026	0.79111	CORO7	0.940416	1
114990	16	4421849	4433529	20	4	3144	-0.84294	0.80037	VASN	0.943163	1
9093	16	4475806	4506776	53	5	3144	-1.17	0.87901	DNAJA3	0.957845	1
57407	16	4511690	4524896	44	4	3144	0.42004	0.33723	NMRAL1	0.863354	1
3163	16	4524719	4560348	97	6	3144	0.0020672	0.49918	HMOX2	0.892784	1
29965	16	4560676	4588816	58	5	3144	-0.39742	0.65447	CDIP1	0.920502	1
342346	16	4606330	4650435	65	7	3144	-0.87269	0.80858	C16orf96	0.944682	1
124402	16	4658884	4664927	5	2	3144	-1.5085	0.93429	UBALD1	0.973734	1
23295	16	4674825	4740975	204	13	3144	-0.93938	0.82623	MGRN1	0.947888	1
84309	16	4743526	4745860	1	1	3144	-1.2607	0.89629	NUDT16L1	0.96216	1
124401	16	4746500	4784378	49	2	3144	-1.9673	0.97543	ANKS3	0.988616	1
146562	16	4784289	4799397	10	2	3144	-2.0951	0.98192	C16orf71	0.991035	1
26048	16	4800815	4817219	40	4	3144	-0.40572	0.65753	ZNF500	0.920502	1
124404	16	4827615	4838522	29	4	3144	0.45567	0.32431	2024-09-12	0.862505	1
440335	16	4838398	4846492	9	4	3144	1.0247	0.15275	SMIM22	0.804413	1
79641	16	4846963	4852951	4	2	3144	0.8479	0.19825	ROGDI	0.829172	1
84656	16	4853204	4897383	96	13	3144	-0.65442	0.74358	GLYR1	0.934011	1
29855	16	4896666	4932363	115	15	3144	-0.54632	0.70758	UBN1	0.928707	1
5493	16	4932508	4987136	172	25	3144	0.79605	0.213	PPL	0.835838	1
9717	16	5008318	5069156	164	19	3144	-1.0519	0.85357	SEC14L5	0.952426	1
51172	16	5074845	5083942	12	3	3144	-0.040655	0.51621	NAGPA	0.89568	1
146556	16	5092925	5116146	38	7	3144	-0.7474	0.77259	C16orf89	0.936314	1
56052	16	5121810	5137380	44	8	3144	0.2698	0.39366	ALG1	0.873634	1
196483	16	5134301	5147789	32	10	3144	1.3577	0.087275	EEF2KMT	0.754181	1
54715	16	5289469	7763342	12151	529	3144	1.4622	0.071844	RBFOX1	0.733094	1
283953	16	8619502	8622226	12	4	3144	1.0237	0.15299	TMEM114	0.804413	1
79091	16	8715497	8740079	55	9	3144	0.63132	0.26392	METTL22	0.852628	1
18	16	8768444	8878432	596	69	3144	0.49593	0.30997	ABAT	0.859909	1
25880	16	8889037	8891505	7	2	3144	2.7474	0.0030033	TMEM186	0.531068	1
5373	16	8891670	8943194	285	19	3144	2.2133	0.013439	PMM2	0.652112	1
23589	16	8946799	8962869	69	11	3144	1.459	0.072282	CARHSP1	0.733094	1
7874	16	8985951	9057341	147	11	3144	2.0297	0.021194	USP7	0.666232	1
29035	16	9185537	9213555	63	8	3144	0.048391	0.4807	C16orf72	0.890694	1
2903	16	9847265	10276611	1722	50	3144	-0.93336	0.82468	GRIN2A	0.947782	1
80063	16	10479912	10577495	216	14	3144	-0.21511	0.58516	ATF7IP2	0.90969	1
2013	16	10622279	10674539	190	40	3144	-0.83983	0.7995	EMP2	0.943101	1
146279	16	10721358	10788802	332	31	3144	0.63418	0.26298	TEKT5	0.852135	1
4682	16	10837643	10863208	52	7	3144	-0.60099	0.72608	NUBP1	0.931509	1
780776	16	10855221	10912651	45	9	3144	-0.11229	0.5447	TVP23A	0.900918	1
4261	16	10971055	11018840	111	21	3144	0.40253	0.34365	CIITA	0.863773	1
28955	16	11022748	11036257	14	5	3144	1.3189	0.093593	DEXI	0.762212	1
23274	16	11038345	11276046	558	22	3144	0.91348	0.1805	CLEC16A	0.822273	1
8651	16	11348274	11350039	2	1	3144	0.19999	0.42075	SOCS1	0.882522	1
7142	16	11361714	11363160	2	1	3144	-0.54376	0.7067	TNP2	0.928707	1
58531	16	11367141	11367452	1	1	3144	-1.9028	0.97147	PRM3	0.986804	1
5620	16	11369493	11370337	3	2	3144	-0.45413	0.67513	PRM2	0.92401	1
5619	16	11374693	11375192	1	1	3144	-1.9719	0.97569	PRM1	0.988638	1
116028	16	11439311	11445617	35	5	3144	1.5498	0.060596	RMI2	0.728099	1
400499	16	11536047	11585611	210	16	3144	0.80157	0.2114	LOC400499	0.833863	1
9516	16	11641578	11681322	146	21	3144	-1.1972	0.88439	LITAF	0.958948	1
8303	16	11762289	11773015	34	4	3144	1.5749	0.057641	SNN	0.728099	1
51061	16	11772939	11836707	128	12	3144	1.6579	0.048664	TXNDC11	0.715361	1
29066	16	11844442	11891114	95	12	3144	1.2155	0.11209	ZC3H7A	0.773635	1
26156	16	11928053	11945442	36	6	3144	-1.346	0.91084	RSL1D1	0.96564	1
2935	16	11961985	12010519	98	10	3144	-0.92806	0.82331	GSPT1	0.947541	1
608	16	12058964	12061925	12	4	3144	-1.5947	0.94461	TNFRSF17	0.976383	1
92017	16	12070602	12668146	2305	106	3144	-0.09109	0.53629	SNX29	0.897328	1
101929304	16	12664049	12668144	41	5	3144	0.85315	0.19679	LOC101929304	0.828445	1
55313	16	12753656	12897744	377	35	3144	-0.61419	0.73045	CPPED1	0.932186	1
729993	16	12995477	13334273	1055	75	3144	-0.71214	0.76181	SHISA9	0.935994	1
2072	16	14014014	14046205	41	5	3144	1.0088	0.15654	ERCC4	0.805567	1
57496	16	14165178	14360633	384	8	3144	1.053	0.14618	MKL2	0.802913	1
5073	16	14529557	14724128	251	16	3144	-1.0156	0.84508	PARN	0.950695	1
51283	16	14726668	14763093	30	7	3144	-0.90696	0.81779	BFAR	0.947026	1
8399	16	14766405	14788526	10	3	3144	-0.18319	0.57268	PLA2G10	0.907394	1
23420	16	14927643	14990014	2	1	3144	0.0078815	0.49686	NOMO1	0.892784	1
23042	16	15068448	15131552	41	9	3144	-0.15791	0.56274	PDXDC1	0.905198	1
123803	16	15131710	15149936	37	4	3144	-0.68754	0.75413	NTAN1	0.935039	1
54700	16	15153879	15188168	57	8	3144	-0.45343	0.67488	RRN3	0.92401	1
100288332	16	15457481	15475344	13	3	3144	-0.16353	0.56495	NPIPA5	0.906335	1
255027	16	15489611	15503543	36	9	3144	-0.56384	0.71357	MPV17L	0.928707	1
89927	16	15528325	15682116	145	18	3144	-1.1029	0.86497	C16orf45	0.95485	1
9665	16	15688226	15737023	68	14	3144	1.5636	0.058955	KIAA0430	0.728099	1
54820	16	15737124	15820210	167	19	3144	1.5659	0.05868	NDE1	0.728099	1
4629	16	15796992	15950887	495	54	3144	1.0642	0.14361	MYH11	0.800739	1
123811	16	15959576	15982510	178	6	3144	0.19016	0.42459	FOPNL	0.884144	1
4363	16	16043434	16236931	622	50	3144	0.25969	0.39755	ABCC1	0.874205	1
368	16	16243422	16318083	216	26	3144	0.057048	0.47725	ABCC6	0.889011	1
64131	16	17196181	17564738	990	88	3144	0.43962	0.33011	XYLT1	0.863303	1
6210	16	18794277	18801656	2	1	3144	3.0166	0.0012783	RPS15A	0.515003	1
23204	16	18802991	18812894	19	4	3144	2.5178	0.0059048	ARL6IP1	0.579295	1
23049	16	18816175	18937748	205	11	3144	3.3803	0.00036205	SMG1	0.33778	1
79905	16	18995256	19075264	136	9	3144	-0.47659	0.68317	TMC7	0.925341	1
10229	16	19078917	19091417	24	4	3144	-0.91626	0.82023	COQ7	0.94726	1
51760	16	19179541	19279656	165	29	3144	-0.62167	0.73292	SYT17	0.932861	1
728276	16	19297105	19322269	70	13	3144	-0.34884	0.63639	CLEC19A	0.917608	1
79838	16	19421839	19510435	333	23	3144	0.047215	0.48117	TMC5	0.89097	1
51573	16	19513015	19533450	57	7	3144	0.92236	0.17817	GDE1	0.819809	1
9738	16	19535179	19564730	88	11	3144	1.4495	0.0736	CCP110	0.733094	1
57020	16	19566737	19712485	409	33	3144	1.0427	0.14853	C16orf62	0.803967	1
400506	16	19717673	19729726	22	1	3144	1.3593	0.087023	KNOP1	0.754181	1
124152	16	19727778	19869087	225	10	3144	1.3173	0.093867	IQCK	0.762212	1
51704	16	19870293	19897049	60	9	3144	1.5148	0.064914	GPRC5B	0.728099	1
124274	16	20042981	20085100	158	19	3144	0.94319	0.17279	GPR139	0.817137	1
2813	16	20320896	20339684	38	6	3144	1.0814	0.13976	GP2	0.795088	1
7369	16	20344373	20364200	31	4	3144	1.0305	0.1514	UMOD	0.804413	1
204474	16	20370492	20416064	83	7	3144	0.19646	0.42213	PDILT	0.88283	1
54988	16	20420850	20452290	122	9	3144	-0.77383	0.78048	ACSM5	0.937442	1
123876	16	20462846	20498991	106	4	3144	-0.65628	0.74418	ACSM2A	0.934011	1
348158	16	20548080	20587695	106	11	3144	0.37343	0.35441	ACSM2B	0.865398	1
116285	16	20634555	20709066	160	13	3144	0.47091	0.31885	ACSM1	0.861053	1
55623	16	20732498	20753405	37	5	3144	0.66875	0.25183	THUMPD1	0.848154	1
6296	16	20775312	20808479	50	5	3144	0.028013	0.48883	ACSM3	0.891529	1
112479	16	20791515	20817798	30	8	3144	0.35236	0.36228	ERI2	0.865974	1
81691	16	20817751	20860990	38	7	3144	0.21259	0.41582	LOC81691	0.880834	1
123879	16	20866219	20911561	48	7	3144	1.1498	0.12511	DCUN1D3	0.782525	1
57149	16	20911204	20936328	27	5	3144	1.4579	0.072439	LYRM1	0.733094	1
55567	16	20944476	21170762	514	31	3144	0.28104	0.38934	DNAH3	0.873593	1
57146	16	21169703	21191937	40	7	3144	1.2492	0.1058	TMEM159	0.770363	1
7783	16	21208773	21225831	34	8	3144	0.35101	0.36279	ZP2	0.865974	1
257629	16	21245016	21263750	30	9	3144	0.31449	0.37657	ANKS4B	0.870689	1
1428	16	21269839	21314404	84	6	3144	0.31188	0.37757	CRYM	0.87155	1
51108	16	21608543	21668792	50	9	3144	-0.38635	0.65038	METTL9	0.919564	1
10261	16	21652605	21663987	11	4	3144	0.022471	0.49104	IGSF6	0.892131	1
146183	16	21689835	21772050	94	14	3144	2.196	0.014044	OTOA	0.654862	1
7385	16	21964609	21994668	17	5	3144	0.78821	0.21529	UQCRC2	0.837521	1
255762	16	21995186	22012431	8	2	3144	0.88962	0.18683	PDZD9	0.826198	1
730094	16	22019456	22095975	40	5	3144	1.0427	0.14855	C16orf52	0.803967	1
146177	16	22019462	22168287	66	9	3144	0.8968	0.18491	VWA3A	0.825605	1
29904	16	22217592	22300066	132	15	3144	1.0668	0.14303	EEF2K	0.800739	1
55718	16	22308696	22346424	23	6	3144	1.0173	0.1545	POLR3E	0.804413	1
1039	16	22357257	22385938	9	3	3144	0.7615	0.22318	CDR2	0.84025	1
9956	16	22825860	22927659	245	39	3144	0.61098	0.27061	HS3ST2	0.852977	1
57478	16	23072727	23160591	192	11	3144	1.0287	0.15182	USP31	0.804413	1
6340	16	23194040	23228201	121	12	3144	0.53957	0.29475	SCNN1G	0.855908	1
6338	16	23313591	23392620	116	18	3144	0.82558	0.20452	SCNN1B	0.832621	1
91949	16	23399814	23464583	68	4	3144	0.27741	0.39073	COG7	0.873593	1
23062	16	23474863	23521815	64	6	3144	0.49271	0.31111	GGA2	0.859924	1
124454	16	23533334	23568696	100	8	3144	0.23069	0.40878	EARS2	0.877807	1
56061	16	23568856	23585710	42	5	3144	0.23665	0.40647	UBFD1	0.87759	1
4706	16	23592335	23607639	42	5	3144	-0.81162	0.79149	NDUFAB1	0.940656	1
79728	16	23614481	23652678	97	7	3144	-1.3453	0.91074	PALB2	0.965592	1
84516	16	23652687	23685068	85	8	3144	0.029729	0.48814	DCTN5	0.891511	1
5347	16	23690201	23701688	27	6	3144	-0.27639	0.60888	PLK1	0.914031	1
10595	16	23701625	23724821	31	9	3144	1.1791	0.11919	ERN2	0.781968	1
63928	16	23765948	23770272	4	2	3144	2.1327	0.016473	CHP2	0.659754	1
5579	16	23847300	24231932	1051	80	3144	0.43056	0.33339	PRKCB	0.863303	1
10368	16	24266874	24373737	311	43	3144	0.055886	0.47772	CACNG3	0.889011	1
5930	16	24550866	24584184	75	8	3144	1.1201	0.13133	RBBP6	0.78366	1
27327	16	24741028	24837548	164	17	3144	-0.47649	0.68314	TNRC6A	0.925341	1
115584	16	24857184	24922949	148	21	3144	-1.2036	0.88562	SLC5A11	0.959404	1
55114	16	24930710	25026695	137	9	3144	-0.21624	0.5856	ARHGAP17	0.910091	1
51451	16	25123047	25189551	99	5	3144	0.33581	0.36851	LCMT1	0.866961	1
343	16	25228285	25240253	32	2	3144	-0.19891	0.57883	AQP8	0.908944	1
342357	16	25247322	25269210	15	4	3144	-1.5826	0.94325	ZKSCAN2	0.975803	1
9951	16	25703347	26149009	1400	136	3144	0.9826	0.1629	HS3ST4	0.810939	1
162083	16	27078219	27080487	3	1	3144	0.34994	0.36319	C16orf82	0.865974	1
79831	16	27214807	27233089	15	4	3144	2.9682	0.0014978	KDM8	0.515003	1
197370	16	27236315	27280113	42	4	3144	1.9018	0.028598	NSMCE1	0.688423	1
3566	16	27325161	27376099	110	13	3144	0.29267	0.38489	IL4R	0.873593	1
50615	16	27413483	27463363	112	21	3144	1.8795	0.03009	IL21R	0.689761	1
2975	16	27471934	27561251	66	5	3144	0.61262	0.27006	GTF3C1	0.852977	1
23247	16	27561441	27791692	132	7	3144	1.0345	0.15045	KIAA0556	0.804413	1
146395	16	27798850	28074830	817	78	3144	-0.95303	0.82971	GSG1L	0.948723	1
23214	16	28109297	28223281	103	6	3144	0.040413	0.48388	XPO6	0.891318	1
388228	16	28270041	28335170	80	15	3144	0.46827	0.3198	SBK1	0.861053	1
728741	16	28353833	28374592	1	1	3144	0.62385	0.26636	NPIPB6	0.852977	1
1201	16	28488600	28505897	11	2	3144	-0.52158	0.69902	CLN3	0.927444	1
55911	16	28505970	28510291	7	2	3144	-0.59982	0.72569	APOBR	0.931509	1
246778	16	28510683	28518155	14	3	3144	-0.58609	0.72109	IL27	0.929706	1
26471	16	28548662	28550495	3	2	3144	0.32981	0.37077	NUPR1	0.868357	1
112869	16	28565249	28603111	70	7	3144	-0.35397	0.63832	CCDC101	0.917608	1
6799	16	28603264	28611058	25	4	3144	-0.55907	0.71194	SULT1A2	0.928707	1
6817	16	28616908	28634907	39	2	3144	0.20091	0.42038	SULT1A1	0.882433	1
11273	16	28834369	28848558	22	2	3144	-0.78849	0.7848	ATXN2L	0.93874	1
7284	16	28853732	28857729	6	1	3144	-0.45704	0.67618	TUFM	0.924086	1
25970	16	28872939	28885534	13	2	3144	-0.52916	0.70165	SH2B1	0.927633	1
487	16	28889192	28915830	25	3	3144	-0.5473	0.70791	ATP2A1	0.928707	1
79874	16	28915742	28937339	19	3	3144	-0.46153	0.67779	RABEP2	0.924646	1
930	16	28943082	28950668	5	2	3144	-0.81202	0.79161	CD19	0.940656	1
84901	16	28962318	28977786	8	2	3144	-0.20044	0.57943	NFATC2IP	0.908944	1
83985	16	28986028	28995869	7	4	3144	-0.68999	0.7549	SPNS1	0.935039	1
27040	16	28996147	29002104	2	1	3144	0.26799	0.39435	LAT	0.873634	1
728888	16	29392624	29421669	13	3	3144	0.088124	0.46489	NPIPB11	0.887203	1
79008	16	29465822	29469545	1	1	3144	1.87	0.030742	SLX1B	0.689896	1
6693	16	29674271	29681828	10	3	3144	1.0456	0.14787	SPN	0.803967	1
23475	16	29690334	29709324	23	6	3144	1.1054	0.13448	QPRT	0.790141	1
283897	16	29753784	29757340	3	1	3144	1.3618	0.086626	C16orf54	0.754181	1
653808	16	29789561	29792969	1	1	3144	-1.3273	0.9078	ZG16	0.964454	1
3835	16	29801383	29816706	2	1	3144	-0.80073	0.78836	KIF22	0.939158	1
4150	16	29817417	29822504	2	1	3144	1.4738	0.070265	MAZ	0.732916	1
112476	16	29823409	29827202	3	1	3144	3.2291	0.00062098	PRRT2	0.4236	1
79447	16	29827528	29833816	9	2	3144	1.7199	0.042722	PAGR1	0.70806	1
9961	16	29831715	29859360	29	2	3144	1.8531	0.031932	MVP	0.691767	1
10423	16	29869678	29874801	2	1	3144	0.78713	0.2156	CDIPT	0.837521	1
26470	16	29882480	29910585	12	2	3144	-0.95269	0.82963	SEZ6L2	0.948723	1
253982	16	29912147	29931181	9	3	3144	0.74965	0.22673	ASPHD1	0.842553	1
253980	16	29917657	29937545	14	6	3144	-0.69414	0.7562	KCTD13	0.935039	1
124446	16	29973351	29984373	13	2	3144	1.1602	0.12298	TMEM219	0.782525	1
9344	16	29985188	30003583	21	3	3144	0.77168	0.22015	TAOK2	0.837863	1
8479	16	30003642	30007417	2	1	3144	0.7223	0.23506	HIRIP3	0.843518	1
283899	16	30007485	30017112	20	3	3144	0.39026	0.34817	INO80E	0.864682	1
8448	16	30016835	30023424	12	2	3144	0.43761	0.33083	DOC2A	0.863303	1
146378	16	30034655	30036023	1	1	3144	-0.62285	0.73331	C16orf92	0.932861	1
83723	16	30035748	30064338	41	5	3144	-0.25605	0.60104	FAM57B	0.913959	1
226	16	30064411	30081741	8	3	3144	0.014282	0.4943	ALDOA	0.892784	1
5531	16	30087297	30096698	9	2	3144	-0.48115	0.68479	PPP4C	0.925341	1
6911	16	30097114	30103258	4	2	3144	-0.963	0.83223	TBX6	0.948723	1
83719	16	30103635	30108248	2	1	3144	0.10608	0.45776	YPEL3	0.886234	1
79153	16	30115977	30125264	9	3	3144	-0.97967	0.83637	GDPD3	0.949627	1
5595	16	30125426	30134630	9	4	3144	-1.6631	0.95186	MAPK3	0.979317	1
11151	16	30194731	30200397	3	1	3144	-0.36192	0.64129	CORO1A	0.918456	1
10421	16	30362087	30366682	4	2	3144	-0.56102	0.71261	CD2BP2	0.928707	1
26000	16	30368422	30381522	10	3	3144	-0.4238	0.66414	TBC1D10B	0.921383	1
29895	16	30386123	30389310	3	1	3144	-0.34815	0.63613	MYLPF	0.917608	1
1731	16	30389454	30394171	5	1	3144	0.37023	0.35561	2024-09-01	0.865398	1
197407	16	30389633	30411429	32	5	3144	0.07179	0.47138	ZNF48	0.889011	1
51333	16	30418735	30429916	8	3	3144	-0.84206	0.80012	ZNF771	0.943154	1
79077	16	30435019	30441373	3	1	3144	-0.25504	0.60065	DCTPP1	0.913761	1
22928	16	30454952	30457224	1	1	3144	0.73115	0.23234	SEPHS2	0.843518	1
3683	16	30483983	30534506	74	15	3144	-0.32526	0.62751	ITGAL	0.916078	1
79724	16	30535322	30538821	5	2	3144	-1.2804	0.8998	ZNF768	0.96275	1
92595	16	30565085	30569642	2	1	3144	0.38858	0.34879	ZNF764	0.864869	1
146542	16	30580998	30585243	1	1	3144	-0.24967	0.59858	ZNF688	0.913071	1
146540	16	30591994	30597092	2	1	3144	1.1103	0.13344	ZNF785	0.787953	1
115509	16	30613879	30622096	1	1	3144	1.2483	0.10595	ZNF689	0.770363	1
78994	16	30662038	30667734	1	1	3144	-0.48569	0.68641	PRR14	0.925341	1
64319	16	30675778	30682131	1	1	3144	0.9262	0.17717	FBRS	0.819809	1
10847	16	30709571	30751450	19	4	3144	-1.4571	0.92746	SRCAP	0.971744	1
5261	16	30759574	30772497	3	2	3144	0.57157	0.28381	PHKG2	0.852977	1
90835	16	30768733	30773598	3	2	3144	0.58998	0.2776	C16orf93	0.852977	1
9810	16	30772933	30787628	10	4	3144	1.2517	0.10534	RNF40	0.770363	1
23361	16	30789770	30798564	1	1	3144	1.0583	0.14496	ZNF629	0.801687	1
9274	16	30845373	30905852	55	5	3144	-0.26038	0.60271	BCL7C	0.913959	1
1489	16	30907928	30914881	6	2	3144	1.0511	0.1466	CTF1	0.803537	1
54620	16	30934392	30960104	25	3	3144	0.75933	0.22383	FBXL19	0.840712	1
93129	16	30960405	30966259	1	1	3144	1.4765	0.069908	ORAI3	0.732916	1
9739	16	30968615	30995985	29	3	3144	0.68675	0.24612	SETD1A	0.846225	1
80270	16	30995949	31000473	5	1	3144	1.5106	0.06544	HSD3B7	0.728099	1
112755	16	31000577	31021829	22	3	3144	0.8543	0.19647	STX1B	0.828445	1
6810	16	31044416	31051489	11	2	3144	0.89742	0.18475	STX4	0.825605	1
79759	16	31072164	31085641	17	3	3144	1.0276	0.15206	ZNF668	0.804413	1
9726	16	31085581	31094833	8	2	3144	1.678	0.04667	ZNF646	0.715361	1
339105	16	31094745	31100289	9	2	3144	1.5356	0.062316	PRSS53	0.728099	1
79001	16	31102175	31106699	6	2	3144	0.75836	0.22412	VKORC1	0.840712	1
10295	16	31119615	31124112	2	1	3144	-0.18476	0.57329	BCKDK	0.907394	1
84148	16	31128985	31142714	22	4	3144	0.0563	0.47755	KAT8	0.889011	1
5652	16	31142754	31147151	3	2	3144	-1.1393	0.87271	PRSS8	0.956454	1
146547	16	31150244	31161415	6	2	3144	0.93522	0.17484	PRSS36	0.818479	1
2521	16	31191431	31206192	5	2	3144	0.095445	0.46198	FUS	0.886973	1
493829	16	31225342	31236510	3	1	3144	-2.4464	0.99279	TRIM72	0.995986	1
3684	16	31271288	31344213	142	8	3144	-0.46792	0.68008	ITGAM	0.925027	1
3687	16	31366488	31394320	22	9	3144	1.1843	0.11815	ITGAX	0.781857	1
3681	16	31404633	31437826	39	5	3144	0.59594	0.27561	ITGAD	0.852977	1
1339	16	31439052	31439749	2	1	3144	-0.67561	0.75036	COX6A2	0.935039	1
283933	16	31446885	31454348	3	2	3144	-0.74979	0.77331	ZNF843	0.936314	1
79798	16	31469010	31478488	9	4	3144	2.0204	0.021673	ARMC5	0.671954	1
7041	16	31483476	31489281	1	1	3144	-1.0252	0.84736	TGFB1I1	0.951126	1
6524	16	31494439	31502091	2	1	3144	-0.92253	0.82187	SLC5A2	0.947495	1
64755	16	31500796	31519740	11	5	3144	0.65137	0.2574	C16orf58	0.849622	1
51327	16	31539203	31540125	4	2	3144	2.6422	0.0041187	AHSP	0.541692	1
124411	16	31718741	31772886	100	6	3144	-0.025929	0.51034	ZNF720	0.894936	1
10308	16	31885079	31928629	41	2	3144	0.25036	0.40115	ZNF267	0.876182	1
79801	16	46614466	46655311	10	4	3144	2.0614	0.019633	SHCBP1	0.662354	1
55737	16	46693589	46723144	13	2	3144	1.2243	0.11042	VPS35	0.771779	1
23594	16	46723558	46732306	4	2	3144	1.3579	0.087251	ORC6	0.754181	1
91807	16	46736194	46797201	33	3	3144	0.78986	0.21481	MYLK3	0.837521	1
388272	16	46835959	46865074	15	2	3144	0.44134	0.32949	C16orf87	0.863303	1
84706	16	46918308	46965201	20	2	3144	0.61354	0.26976	GPT2	0.852977	1
10294	16	46989274	47007625	6	1	3144	-0.043641	0.5174	DNAJA2	0.896292	1
81831	16	47115431	47177936	31	1	3144	-0.96691	0.83321	NETO2	0.948748	1
81533	16	47188302	47495018	157	5	3144	0.0055873	0.49777	ITFG1	0.892784	1
5257	16	47495047	47735434	117	5	3144	-0.36107	0.64097	PHKB	0.918456	1
94160	16	48116884	48180681	14	7	3144	-0.048927	0.51951	ABCC12	0.896453	1
85320	16	48200782	48281479	27	5	3144	0.88004	0.18942	ABCC11	0.826611	1
83752	16	48278211	48387888	29	4	3144	0.82811	0.2038	LONP2	0.832621	1
6477	16	48394442	48419229	7	2	3144	1.2508	0.1055	SIAH1	0.770363	1
9683	16	48572637	48644125	118	5	3144	-0.35745	0.63962	N4BP1	0.918349	1
869	16	49311828	49315742	7	3	3144	-0.11671	0.54645	CBLN1	0.901313	1
123970	16	49407808	49433321	70	7	3144	-0.27252	0.60739	C16orf78	0.913959	1
23090	16	49524515	49891830	960	95	3144	-1.6774	0.95327	ZNF423	0.979973	1
255919	16	50059121	50070999	25	4	3144	1.7327	0.041573	CNEP1R1	0.707298	1
55027	16	50099881	50139392	99	7	3144	1.177	0.1196	HEATR3	0.781968	1
101927250	16	50134389	50140563	14	3	3144	0.90869	0.18176	LOC101927250	0.822828	1
64282	16	50186829	50269221	138	12	3144	0.86478	0.19358	PAPD5	0.827839	1
113	16	50278830	50352046	155	25	3144	0.51394	0.30365	ADCY7	0.858827	1
29117	16	50352929	50402845	112	12	3144	-0.13596	0.55407	BRD7	0.902394	1
85407	16	50582241	50674771	116	15	3144	0.77219	0.22	NKD1	0.837863	1
124460	16	50700211	50715264	11	4	3144	-0.91444	0.81976	SNX20	0.947026	1
64127	16	50727507	50766990	60	7	3144	0.11939	0.45248	NOD2	0.885096	1
1540	16	50775961	50835847	71	8	3144	1.5009	0.066696	CYLD	0.729649	1
6299	16	51169886	51185183	12	4	3144	-0.63409	0.73699	SALL1	0.933024	1
388276	16	52060264	52107847	100	11	3144	-0.23162	0.59158	C16orf97	0.911184	1
27324	16	52471682	52581714	163	23	3144	-2.2475	0.9877	TOX3	0.993666	1
80205	16	53088905	53361414	533	19	3144	0.83028	0.20319	CHD9	0.832621	1
643802	16	53403274	53405041	4	2	3144	-0.65894	0.74503	LOC643802	0.934329	1
5934	16	53468351	53525560	70	6	3144	1.0516	0.14648	RBL2	0.803537	1
64400	16	53525192	53538323	11	3	3144	1.2151	0.11217	AKTIP	0.773635	1
23322	16	53633818	53737771	219	19	3144	-0.17702	0.57025	RPGRIP1L	0.907394	1
79068	16	53737875	54148379	1057	81	3144	0.96608	0.167	FTO	0.814371	1
79191	16	54317212	54320724	2	1	3144	1.0877	0.13837	IRX3	0.795088	1
10265	16	54965111	54968397	5	2	3144	0.91996	0.1788	IRX5	0.819996	1
79190	16	55358406	55364672	29	5	3144	-1.0358	0.84986	IRX6	0.951824	1
4313	16	55513081	55540586	82	9	3144	1.2462	0.10634	MMP2	0.770629	1
54947	16	55542913	55620582	142	9	3144	0.48254	0.31471	LPCAT2	0.860547	1
6530	16	55689542	55740104	162	28	3144	0.47006	0.31915	SLC6A2	0.861053	1
1066	16	55836763	55867098	71	8	3144	-0.78542	0.7839	CES1	0.93874	1
221223	16	55880066	55989943	239	26	3144	-0.38142	0.64855	CES5A	0.919387	1
2775	16	56225251	56391356	401	42	3144	0.73465	0.23127	GNAO1	0.843518	1
267	16	56395364	56459450	180	13	3144	-0.51547	0.69689	AMFR	0.927444	1
11051	16	56463048	56485261	33	7	3144	-1.0766	0.85918	NUDT21	0.953182	1
55239	16	56485424	56511407	58	8	3144	-0.83339	0.79769	OGFOD1	0.942659	1
583	16	56504301	56554008	105	13	3144	0.032248	0.48714	BBS2	0.891318	1
84560	16	56598961	56602869	17	6	3144	0.94798	0.17157	MT4	0.817137	1
4504	16	56623267	56625000	6	3	3144	1.771	0.038284	MT3	0.702763	1
4502	16	56642478	56643409	4	2	3144	1.289	0.098701	MT2A	0.769155	1
4493	16	56659557	56661024	6	3	3144	2.1271	0.016705	MT1E	0.659754	1
4499	16	56666534	56667898	7	3	3144	1.453	0.073115	MT1M	0.733094	1
4489	16	56672578	56673999	8	2	3144	2.4543	0.0070583	MT1A	0.603973	1
4490	16	56685811	56687116	9	2	3144	1.8068	0.035393	MT1B	0.698415	1
4494	16	56691855	56693215	3	2	3144	3.2025	0.00068112	MT1F	0.4236	1
4495	16	56700653	56701977	9	4	3144	1.5411	0.061652	MT1G	0.728099	1
4496	16	56703726	56705041	5	3	3144	2.607	0.0045663	MT1H	0.551746	1
4501	16	56716382	56718108	8	2	3144	0.032914	0.48687	MT1X	0.891318	1
9688	16	56764017	56882637	245	28	3144	1.542	0.061536	NUP93	0.728099	1
6559	16	56899119	56949762	227	25	3144	-0.16003	0.56357	SLC12A3	0.905648	1
9709	16	56965974	56977793	31	5	3144	0.14798	0.44118	HERPUD1	0.885096	1
1071	16	56995835	57017757	82	16	3144	1.7629	0.038955	CETP	0.702763	1
84166	16	57023469	57117438	330	55	3144	1.1193	0.1315	NLRC5	0.78366	1
221184	16	57126455	57182281	193	36	3144	1.9226	0.027266	CPNE2	0.688423	1
80011	16	57186378	57220387	48	9	3144	1.4598	0.072167	FAM192A	0.733094	1
89970	16	57220026	57274385	94	12	3144	2.0293	0.021214	RSPRY1	0.666232	1
23568	16	57279037	57287547	10	2	3144	1.8639	0.031165	ARL2BP	0.689896	1
51090	16	57290009	57318584	87	11	3144	0.96856	0.16638	PLLP	0.814079	1
6367	16	57392695	57400102	23	6	3144	0.89715	0.18482	CCL22	0.825605	1
6376	16	57406414	57418956	34	8	3144	-0.32664	0.62803	CX3CL1	0.916242	1
6361	16	57438679	57449974	34	8	3144	-0.11653	0.54639	CCL17	0.901313	1
57019	16	57462081	57481439	60	11	3144	0.087487	0.46514	CIAPIN1	0.887204	1
57017	16	57481337	57495187	23	7	3144	0.15997	0.43645	COQ9	0.885096	1
5432	16	57496551	57505921	22	7	3144	-0.60263	0.72662	POLR2C	0.931509	1
55715	16	57505870	57520385	40	11	3144	0.056559	0.47745	DOK4	0.889011	1
92922	16	57546090	57570477	75	12	3144	0.14776	0.44127	CCDC102A	0.885096	1
221188	16	57576333	57611101	85	11	3144	0.36774	0.35653	ADGRG5	0.865398	1
9289	16	57653442	57698944	122	28	3144	0.9973	0.15931	ADGRG1	0.808984	1
222487	16	57702099	57723290	59	12	3144	1.8272	0.033837	ADGRG3	0.693476	1
84229	16	57728713	57765367	43	7	3144	0.45482	0.32462	DRC7	0.862528	1
10300	16	57769623	57791162	63	13	3144	0.44622	0.32772	KATNB1	0.863303	1
3801	16	57792129	57896957	343	35	3144	-0.19633	0.57782	KIFC3	0.908944	1
388282	16	57844549	57850831	23	7	3144	0.064976	0.4741	LOC388282	0.889011	1
1258	16	57916244	58005020	241	47	3144	0.055918	0.4777	CNGB1	0.889011	1
374739	16	58010339	58022020	35	6	3144	1.4647	0.071498	TEPP	0.732916	1
57567	16	58028572	58034551	11	4	3144	1.8843	0.029763	ZNF319	0.688463	1
79650	16	58033450	58055527	39	6	3144	1.9136	0.027833	USB1	0.688423	1
4324	16	58059282	58080805	25	5	3144	0.81701	0.20696	MMP15	0.832621	1
29105	16	58147496	58163296	41	5	3144	1.1707	0.12086	CFAP20	0.782084	1
1459	16	58191811	58231782	118	10	3144	-0.23336	0.59226	CSNK2A2	0.911588	1
29070	16	58283840	58317740	67	8	3144	-0.10729	0.54272	CCDC113	0.899603	1
221191	16	58313901	58328951	60	3	3144	0.20982	0.4169	PRSS54	0.881042	1
64785	16	58426298	58440048	33	6	3144	0.49452	0.31047	GINS3	0.859909	1
65009	16	58497549	58547523	93	25	3144	0.66392	0.25337	NDRG4	0.848878	1
79918	16	58549383	58554431	13	3	3144	-0.10407	0.54144	SETD6	0.898488	1
23019	16	58553850	58663790	306	13	3144	-0.043242	0.51725	CNOT1	0.896292	1
55238	16	58700298	58718674	32	6	3144	0.17432	0.43081	SLC38A7	0.884144	1
2806	16	58741035	58768246	61	8	3144	-0.46627	0.67949	GOT2	0.924835	1
729159	16	60392359	60393667	11	4	3144	0.89002	0.18673	LOC729159	0.826198	1
1006	16	61681169	62070939	701	42	3144	0.5775	0.2818	CDH8	0.852977	1
1009	16	64916794	65160015	717	33	3144	-0.27976	0.61017	CDH11	0.914066	1
1003	16	66400525	66438689	90	13	3144	0.50601	0.30642	CDH5	0.859071	1
146227	16	66461200	66527432	125	19	3144	-0.45574	0.67571	BEAN1	0.92401	1
7084	16	66541906	66584315	79	4	3144	-0.04392	0.51752	TK2	0.896292	1
51192	16	66586466	66603832	29	3	3144	0.76251	0.22288	CKLF	0.839795	1
100529251	16	66586466	66613038	45	3	3144	0.71648	0.23685	CKLF-CMTM1	0.843518	1
113540	16	66599849	66613038	22	2	3144	0.64883	0.25823	CMTM1	0.849714	1
146225	16	66613351	66622178	20	3	3144	0.59928	0.27449	CMTM2	0.852977	1
123920	16	66637935	66647795	23	4	3144	1.3543	0.087815	CMTM3	0.754181	1
146223	16	66648653	66730610	146	9	3144	0.56962	0.28447	CMTM4	0.852977	1
1783	16	66754796	66785526	52	3	3144	0.96478	0.16733	DYNC1LI2	0.814371	1
283847	16	66788879	66835523	70	4	3144	1.1289	0.12947	CCDC79	0.782525	1
8883	16	66836781	66864880	40	6	3144	1.4833	0.069004	NAE1	0.732765	1
766	16	66878282	66888052	8	2	3144	1.5642	0.058883	CA7	0.728099	1
57546	16	66914360	66925004	15	3	3144	-0.69365	0.75605	PDP2	0.935039	1
1014	16	66942025	66952887	13	4	3144	0.64334	0.26	CDH16	0.849714	1
6236	16	66955582	66959439	4	1	3144	0.5474	0.29205	RRAD	0.853733	1
51647	16	66965958	66968326	3	2	3144	1.1875	0.11751	FAM96B	0.781857	1
8824	16	66968347	66978999	10	3	3144	0.73023	0.23262	CES2	0.843518	1
23491	16	66995132	67009052	15	4	3144	1.0651	0.14342	CES3	0.800739	1
283848	16	67022491	67043661	13	3	3144	1.5133	0.065099	CES4A	0.728099	1
865	16	67063050	67134961	68	5	3144	1.7788	0.037635	CBFB	0.701441	1
80262	16	67143801	67182442	29	6	3144	2.0606	0.01967	C16orf70	0.662354	1
8717	16	67188088	67193812	3	1	3144	0.89665	0.18495	TRADD	0.825605	1
3299	16	67197288	67203848	2	1	3144	1.2619	0.10349	HSF4	0.770363	1
8996	16	67204400	67209640	4	2	3144	1.0204	0.15376	NOL3	0.804413	1
653319	16	67209505	67217883	8	3	3144	1.343	0.089631	KIAA0895L	0.754181	1
283849	16	67217652	67224112	9	3	3144	2.0662	0.019406	EXOC3L1	0.662354	1
1874	16	67226068	67232821	9	3	3144	1.5256	0.063559	E2F4	0.728099	1
79767	16	67233014	67237932	10	2	3144	0.36582	0.35725	ELMO3	0.865398	1
26231	16	67241042	67260901	20	3	3144	0.98417	0.16252	LRRC29	0.81041	1
29100	16	67261006	67263182	1	1	3144	0.10268	0.45911	TMEM208	0.886234	1
29109	16	67263292	67281425	19	5	3144	0.82082	0.20588	FHOD1	0.832621	1
6553	16	67282855	67306094	20	4	3144	0.31732	0.3755	SLC9A5	0.870438	1
25894	16	67311413	67323403	15	5	3144	0.77098	0.22036	PLEKHG4	0.837944	1
146212	16	67323338	67360664	33	4	3144	0.053263	0.47876	KCTD19	0.889977	1
55282	16	67360747	67419109	91	8	3144	0.12561	0.45002	LRRC36	0.885096	1
51673	16	67423710	67427449	9	3	3144	-0.32011	0.62556	TPPP3	0.915934	1
29800	16	67428322	67450339	28	5	3144	0.36221	0.3586	ZDHHC1	0.865974	1
3291	16	67465036	67471456	8	2	3144	1.0286	0.15184	HSD11B2	0.804413	1
9114	16	67471917	67515089	39	6	3144	0.35672	0.36065	ATP6V0D1	0.865974	1
181	16	67516474	67517716	3	1	3144	0.5855	0.27911	AGRP	0.852977	1
79567	16	67562717	67580691	20	5	3144	2.0641	0.019506	FAM65A	0.662354	1
10664	16	67596310	67673088	74	9	3144	1.62	0.052619	CTCF	0.724528	1
146206	16	67679030	67691472	14	3	3144	1.7205	0.04267	RLTPR	0.70806	1
65057	16	67691415	67694718	4	2	3144	2.3723	0.0088387	ACD	0.621617	1
50855	16	67694851	67696681	1	1	3144	0.85749	0.19559	PARD6A	0.828445	1
84080	16	67696850	67700628	2	1	3144	1.3674	0.085748	ENKD1	0.754181	1
388284	16	67700662	67702661	1	1	3144	0.85749	0.19559	C16orf86	0.828445	1
81577	16	67708436	67753273	42	5	3144	1.4956	0.067378	GFOD2	0.730105	1
57610	16	67756973	67840788	71	6	3144	1.4671	0.071173	RANBP10	0.732916	1
55815	16	67840829	67861971	23	4	3144	1.5175	0.064572	TSNAXIP1	0.728099	1
80152	16	67862060	67881361	17	2	3144	1.4677	0.071095	CENPT	0.732916	1
10204	16	67880819	67906470	32	6	3144	1.6692	0.047538	NUTF2	0.715361	1
23644	16	67906926	67918417	10	3	3144	1.2753	0.10111	EDC4	0.770363	1
123904	16	67918781	67920271	1	1	3144	2.3926	0.0083636	NRN1L	0.621617	1
5681	16	67927175	67963581	30	5	3144	1.7845	0.037174	PSKH1	0.701441	1
1506	16	67963473	67965778	1	1	3144	2.235	0.012708	CTRL	0.646761	1
5699	16	67968407	67970780	2	1	3144	1.6517	0.049295	PSMB10	0.715361	1
3931	16	67973787	67978656	2	1	3144	1.5673	0.058527	LCAT	0.728099	1
6560	16	67977377	68002597	20	4	3144	1.4442	0.074345	SLC12A4	0.733094	1
64180	16	68009566	68014452	4	2	3144	1.8184	0.0345	DPEP3	0.695307	1
64174	16	68021293	68034493	12	3	3144	2.017	0.021848	DPEP2	0.672736	1
55794	16	68055177	68057770	2	1	3144	1.9648	0.024716	DDX28	0.682856	1
54920	16	68056847	68113226	58	5	3144	2.2308	0.012848	DUS2	0.647008	1
4775	16	68118654	68263162	191	7	3144	1.8878	0.029526	NFATC3	0.688423	1
80004	16	68262450	68270136	3	1	3144	1.5102	0.065501	ESRP2	0.728099	1
23659	16	68279240	68294965	23	3	3144	1.6081	0.053906	PLA2G15	0.725912	1
9057	16	68298419	68335726	50	7	3144	1.0251	0.15266	SLC7A6	0.804413	1
84138	16	68318043	68344868	40	8	3144	1.9072	0.028248	SLC7A6OS	0.688423	1
54496	16	68344877	68391169	89	9	3144	1.7969	0.036177	PRMT7	0.698452	1
55512	16	68392230	68482409	133	14	3144	1.2747	0.1012	SMPD3	0.770363	1
146198	16	68573192	68609975	124	5	3144	1.6896	0.045555	ZFP90	0.715361	1
1001	16	68678151	68732959	127	11	3144	-0.15157	0.56024	CDH3	0.904158	1
999	16	68771128	68869445	247	18	3144	1.2471	0.10619	CDH1	0.770363	1
79613	16	68877456	69119085	379	19	3144	1.7147	0.043196	TANGO6	0.709101	1
3038	16	69139467	69152622	15	4	3144	2.8764	0.0020109	HAS3	0.515003	1
54921	16	69151912	69166493	18	6	3144	2.4673	0.0068062	CHTF8	0.601451	1
84916	16	69166499	69202937	43	9	3144	2.0057	0.022445	CIRH1A	0.680035	1
6645	16	69221050	69342955	203	16	3144	1.1783	0.11933	SNTB2	0.781968	1
27183	16	69345242	69358951	32	5	3144	1.2062	0.11386	VPS4A	0.776087	1
64146	16	69362524	69364498	5	2	3144	1.0895	0.13796	PDF	0.795088	1
84342	16	69362524	69373526	15	3	3144	1.0648	0.14348	COG8	0.800739	1
51388	16	69373415	69377014	11	4	3144	0.69323	0.24408	NIP7	0.846225	1
146456	16	69377149	69385712	15	6	3144	1.1168	0.13203	TMED6	0.784845	1
7014	16	69389464	69419891	28	6	3144	1.4256	0.076994	TERF2	0.735734	1
80777	16	69458498	69500167	123	14	3144	2.4404	0.0073357	CYB5B	0.603973	1
10725	16	69599869	69738569	265	13	3144	-0.82319	0.7948	NFAT5	0.941888	1
1728	16	69743304	69760849	32	6	3144	-1.0463	0.85229	NQO1	0.952065	1
28987	16	69775757	69788871	25	6	3144	-0.79628	0.78707	NOB1	0.93874	1
11060	16	69796187	69975644	382	21	3144	-0.1019	0.54058	WWP2	0.898488	1
348174	16	69984608	69998250	7	2	3144	0.49446	0.31049	CLEC18A	0.859909	1
55066	16	70147529	70196437	4	2	3144	0.4863	0.31338	PDPR	0.860547	1
16	16	70286198	70323452	15	5	3144	0.10057	0.45994	AARS	0.886234	1
11269	16	70323670	70367735	19	6	3144	0.76605	0.22182	DDX19B	0.839297	1
55308	16	70380764	70407286	19	5	3144	0.064566	0.47426	DDX19A	0.889011	1
6483	16	70413338	70472991	42	12	3144	1.0266	0.1523	ST3GAL2	0.804413	1
197258	16	70488498	70514177	16	8	3144	-0.17986	0.57137	FUK	0.907394	1
25839	16	70514472	70557457	33	7	3144	1.5204	0.064211	COG4	0.728099	1
23450	16	70557691	70611571	63	5	3144	1.7547	0.039654	SF3B3	0.704753	1
146433	16	70613798	70694585	223	19	3144	1.817	0.034612	IL34	0.695307	1
92154	16	70695107	70719954	52	11	3144	1.4473	0.073906	MTSS1L	0.733094	1
55697	16	70721342	70835074	220	23	3144	0.35585	0.36098	VAC14	0.865974	1
54768	16	70841287	71264625	333	24	3144	1.7701	0.038359	HYDIN	0.702763	1
55783	16	71315292	71323509	14	4	3144	0.75618	0.22477	CMTR2	0.840712	1
794	16	71392616	71424341	93	10	3144	1.4972	0.067165	CALB2	0.729956	1
7571	16	71481500	71496295	26	7	3144	0.73792	0.23028	ZNF23	0.843518	1
7567	16	71507976	71598992	138	18	3144	1.1637	0.12228	ZNF19	0.782525	1
10164	16	71560023	71572493	10	4	3144	0.95823	0.16897	CHST4	0.815701	1
6898	16	71600754	71610998	18	6	3144	0.69421	0.24378	TAT	0.846225	1
91862	16	71660056	71675868	30	6	3144	1.9559	0.025236	MARVELD3	0.683022	1
23035	16	71678827	71757798	142	14	3144	2.248	0.012289	PHLPP2	0.633099	1
164	16	71762903	71843006	171	16	3144	2.2402	0.012538	AP1G1	0.643641	1
342371	16	71879894	71891236	13	4	3144	2.3494	0.0094025	ATXN1L	0.621617	1
55565	16	71893583	71918093	40	8	3144	1.7658	0.038711	ZNF821	0.702763	1
9798	16	71928311	71964542	75	10	3144	1.9159	0.02769	IST1	0.688423	1
342372	16	71963441	72033877	278	17	3144	2.3416	0.0095994	PKD1L3	0.621617	1
1723	16	72042643	72059316	47	8	3144	1.996	0.022965	DHODH	0.680905	1
3240	16	72088470	72094955	12	4	3144	2.4918	0.0063556	HP	0.596738	1
3250	16	72097125	72111145	35	7	3144	2.0363	0.020858	HPR	0.665316	1
54957	16	72118756	72128215	32	4	3144	1.3474	0.088918	TXNL4B	0.754181	1
9785	16	72127615	72146811	48	6	3144	1.6426	0.050228	DHX38	0.716097	1
83449	16	72152996	72206349	130	16	3144	2.7821	0.0027008	PMFBP1	0.525562	1
463	16	72816784	73092534	665	80	3144	0.19054	0.42444	ZFHX3	0.884144	1
388289	16	73160536	73178346	31	9	3144	2.3844	0.008554	C16orf47	0.621617	1
101927998	16	73489940	73925581	1137	103	3144	0.91658	0.17968	LOC101927998	0.821487	1
5713	16	74330673	74340186	13	5	3144	-0.81617	0.7928	PSMD7	0.941185	1
440348	16	74411790	74426013	1	1	3144	-1.7636	0.9611	NPIPB15	0.982818	1
497190	16	74442529	74455368	2	1	3144	0.059923	0.47611	CLEC18B	0.889011	1
2734	16	74481325	74641042	410	19	3144	-0.84024	0.79961	GLG1	0.943101	1
55159	16	74655297	74700779	150	14	3144	-0.70044	0.75818	RFWD3	0.935389	1
197259	16	74705753	74734789	65	16	3144	-0.92339	0.8221	MLKL	0.947495	1
79152	16	74746853	74808729	194	29	3144	-0.55497	0.71054	FA2H	0.928707	1
79726	16	74907468	75019026	256	28	3144	0.90471	0.18281	WDR59	0.824166	1
84937	16	75032915	75144892	173	14	3144	-0.94073	0.82658	ZNRF1	0.947911	1
197257	16	75145758	75150670	1	1	3144	0.47636	0.31691	LDHD	0.860755	1
162239	16	75182392	75206132	103	9	3144	-0.35421	0.63841	ZFP1	0.917608	1
440387	16	75237994	75241072	7	3	3144	0.10531	0.45807	CTRB2	0.886234	1
1504	16	75252884	75258822	25	5	3144	0.045456	0.48187	CTRB1	0.891318	1
9564	16	75262928	75301951	138	12	3144	0.58177	0.28036	BCAR1	0.852977	1
10428	16	75327608	75467387	464	13	3144	0.85185	0.19715	CFDP1	0.828473	1
124491	16	75477136	75498584	86	8	3144	0.55701	0.28876	TMEM170A	0.852977	1
4166	16	75507022	75528926	30	8	3144	0.65447	0.2564	CHST6	0.849133	1
23563	16	75562428	75570180	31	6	3144	1.6149	0.053167	CHST5	0.724528	1
79583	16	75572015	75590184	63	6	3144	1.1004	0.13558	TMEM231	0.790141	1
11345	16	75600249	75611779	25	5	3144	0.17277	0.43141	GABARAPL2	0.884144	1
23536	16	75622718	75657221	115	15	3144	0.5417	0.29401	ADAT1	0.855908	1
3735	16	75661622	75681585	66	12	3144	1.1648	0.12205	KARS	0.782525	1
54386	16	75681602	75691340	30	7	3144	1.3621	0.086583	TERF2IP	0.754181	1
85445	16	76311176	76593135	1046	41	3144	0.51562	0.30306	CNTNAP4	0.858789	1
22879	16	77224821	77233543	41	7	3144	-0.18728	0.57428	MON1B	0.907829	1
100130958	16	77233349	77246976	68	10	3144	0.069425	0.47233	SYCE1L	0.889011	1
170692	16	77316025	77469011	788	41	3144	0.22683	0.41028	ADAMTS18	0.878614	1
283927	16	77756389	77809332	299	22	3144	1.4481	0.073796	NUDT7	0.733094	1
57687	16	77822483	78014001	660	87	3144	0.28729	0.38695	VAT1L	0.873593	1
10143	16	78056443	78066003	55	10	3144	-0.34799	0.63608	CLEC3A	0.917608	1
51741	16	78133310	79246567	5894	318	3144	-0.847	0.8015	WWOX	0.943177	1
4094	16	79627745	79634622	12	5	3144	-0.60256	0.7266	MAF	0.931509	1
83657	16	80574854	80584713	44	5	3144	-0.15471	0.56148	DYNLRB2	0.904745	1
124359	16	80637675	80838175	620	48	3144	-0.29603	0.6164	CDYL2	0.914103	1
56942	16	81009699	81040713	168	7	3144	-0.68016	0.7518	CMC2	0.935039	1
55839	16	81040103	81066712	77	4	3144	-0.31446	0.62342	CENPN	0.915872	1
23300	16	81069458	81080955	22	3	3144	-0.38086	0.64835	ATMIN	0.919387	1
123775	16	81087102	81110872	50	3	3144	-0.089246	0.53556	C16orf46	0.89714	1
2653	16	81115552	81129980	68	2	3144	-0.302	0.61867	GCSH	0.91495	1
114780	16	81134484	81253975	514	46	3144	-0.038824	0.51548	PKD1L2	0.895552	1
53630	16	81272176	81324747	139	14	3144	-0.57735	0.71815	BCO1	0.929277	1
8139	16	81348571	81413803	218	21	3144	-1.3641	0.91373	GAN	0.966739	1
80790	16	81478775	81745367	938	93	3144	-1.0423	0.85135	CMIP	0.952007	1
5336	16	81812899	81996290	982	88	3144	-0.30756	0.62079	PLCG2	0.91495	1
93517	16	82031251	82045093	12	7	3144	0.10186	0.45943	SDR42E1	0.886234	1
3294	16	82068842	82132139	88	11	3144	-0.48364	0.68568	HSD17B2	0.925341	1
10200	16	82181767	82203829	192	11	3144	1.5624	0.059097	MPHOSPH6	0.728099	1
1012	16	82660399	83830215	6334	311	3144	1.6065	0.054083	CDH13	0.725948	1
3281	16	83841508	83846607	9	3	3144	-0.89377	0.81428	HSBP1	0.946904	1
23417	16	83932720	83962428	110	7	3144	1.2588	0.10404	MLYCD	0.770363	1
29948	16	83982594	83999937	113	14	3144	-0.60222	0.72648	OSGIN1	0.931509	1
54550	16	84002237	84036379	241	23	3144	-0.30933	0.62147	NECAB2	0.915433	1
146167	16	84043389	84075762	266	34	3144	-1.2229	0.88931	SLC38A8	0.96076	1
8720	16	84087368	84150517	243	27	3144	-1.4181	0.92193	MBTPS1	0.970233	1
83693	16	84155744	84178800	56	10	3144	-0.72339	0.76528	HSDL1	0.936314	1
123872	16	84178865	84211524	123	20	3144	-0.92439	0.82236	DNAAF1	0.947529	1
9013	16	84211453	84220676	43	9	3144	-0.6917	0.75544	TAF1C	0.935039	1
161931	16	84224723	84230772	27	9	3144	0.19976	0.42084	ADAD2	0.882522	1
93107	16	84254741	84273356	79	15	3144	1.3229	0.092936	KCNG4	0.762212	1
58189	16	84328244	84363450	177	36	3144	0.93094	0.17594	WFDC1	0.819147	1
9914	16	84402129	84497793	645	59	3144	2.0268	0.021344	ATP2C2	0.666278	1
57707	16	84509966	84538366	111	20	3144	0.8729	0.19136	TLDC1	0.826611	1
23406	16	84599202	84651669	246	34	3144	-0.4557	0.6757	COTL1	0.92401	1
79786	16	84682131	84701187	78	12	3144	-0.1711	0.56793	KLHL36	0.906667	1
9100	16	84733555	84813528	229	24	3144	1.6506	0.049413	USP10	0.715361	1
83716	16	84853587	84943116	375	44	3144	-0.7383	0.76983	CRISPLD2	0.936314	1
55625	16	85008066	85045141	184	16	3144	-0.04365	0.51741	ZDHHC7	0.896292	1
9764	16	85061374	85127836	306	25	3144	0.95532	0.16971	KIAA0513	0.816382	1
339145	16	85131964	85146114	86	14	3144	-0.42407	0.66424	FAM92B	0.921383	1
23199	16	85203152	85709812	1266	165	3144	-0.22246	0.58802	GSE1	0.91111	1
51659	16	85711280	85722588	31	4	3144	-1.8884	0.97051	GINS2	0.986355	1
404550	16	85741123	85784689	115	8	3144	-1.36	0.91308	C16orf74	0.966689	1
10328	16	85812230	85833161	61	6	3144	1.105	0.13459	EMC8	0.790141	1
1327	16	85833173	85840608	11	2	3144	1.1146	0.1325	COX4I1	0.785994	1
3394	16	85932774	85956212	80	12	3144	-0.75037	0.77348	IRF8	0.936314	1
2294	16	86544133	86548070	12	5	3144	1.3934	0.081753	FOXF1	0.749698	1
64779	16	86563782	86588841	76	11	3144	0.12499	0.45027	MTHFSD	0.885096	1
2300	16	86612115	86615304	5	2	3144	0.16281	0.43534	FOXL1	0.884929	1
100506581	16	87336404	87351468	63	10	3144	0.50898	0.30538	C16orf95	0.859071	1
79791	16	87362942	87425708	157	22	3144	0.039412	0.48428	FBXO31	0.891318	1
81631	16	87423157	87438380	42	10	3144	-0.30144	0.61846	MAP1LC3B	0.91495	1
23174	16	87439852	87525870	283	12	3144	0.84908	0.19792	ZCCHC14	0.829172	1
57338	16	87635441	87731762	455	48	3144	-0.088381	0.53521	JPH3	0.89714	1
54758	16	87730239	87799603	325	20	3144	-1.8888	0.97054	KLHDC4	0.986355	1
8140	16	87863629	87903100	175	23	3144	0.53678	0.29571	SLC7A5	0.855908	1
763	16	87921625	87970173	195	29	3144	0.082766	0.46702	CA5A	0.887929	1
54971	16	87984231	88110924	584	17	3144	1.2043	0.11424	BANP	0.776087	1
84627	16	88493879	88507165	10	3	3144	0.23771	0.40605	ZNF469	0.87759	1
161882	16	88520014	88601574	280	26	3144	-0.72972	0.76722	ZFPM1	0.936314	1
124245	16	88636789	88698372	214	28	3144	0.20027	0.42064	ZC3H18	0.882522	1
27189	16	88705001	88706882	1	1	3144	-1.3969	0.91878	IL17C	0.96904	1
1535	16	88709697	88717492	27	7	3144	0.59873	0.27468	CYBA	0.852977	1
4597	16	88718343	88729495	36	9	3144	-0.79061	0.78542	MVD	0.93874	1
333929	16	88744090	88753192	16	5	3144	-2.1413	0.98387	SNAI3	0.991686	1
115992	16	88762903	88772829	36	10	3144	-1.8455	0.96752	RNF166	0.984793	1
348180	16	88772891	88781794	48	9	3144	-0.50651	0.69375	CTU2	0.926874	1
9780	16	88781746	88851372	272	34	3144	-1.1751	0.88002	PIEZO1	0.957931	1
81620	16	88870186	88875666	11	2	3144	-0.33828	0.63242	CDT1	0.916831	1
353	16	88875877	88878342	5	3	3144	-0.070529	0.52811	APRT	0.896979	1
2588	16	88880142	88923374	272	17	3144	-0.050855	0.52028	GALNS	0.896453	1
51693	16	88923465	88929086	21	3	3144	0.90136	0.1837	TRAPPC2L	0.824645	1
390748	16	88929746	88933068	12	3	3144	0.84458	0.19917	PABPN1L	0.830241	1
863	16	88941263	89043568	386	28	3144	-2.308	0.9895	CBFA2T3	0.994493	1
100129697	16	89006056	89017932	18	5	3144	-0.74501	0.77187	LOC100129697	0.936314	1
197322	16	89160217	89222171	271	14	3144	0.19558	0.42247	ACSF3	0.883021	1
1013	16	89238163	89261900	76	10	3144	0.63412	0.263	CDH15	0.852135	1
146429	16	89262169	89267757	17	4	3144	0.77224	0.21998	SLC22A31	0.837863	1
197320	16	89284111	89302402	100	7	3144	1.5627	0.059064	ZNF778	0.728099	1
29123	16	89334029	89556969	394	25	3144	-0.7733	0.78033	ANKRD11	0.937424	1
100287036	16	89387541	89391518	7	2	3144	-0.52455	0.70005	LOC100287036	0.927551	1
6687	16	89574802	89624174	164	8	3144	0.90913	0.18164	SPG7	0.822828	1
6137	16	89613324	89633237	53	4	3144	0.97964	0.16363	RPL13	0.811319	1
27132	16	89642176	89663654	89	16	3144	-0.37994	0.64801	CPNE7	0.919387	1
