## supplemental tables for "Clinical, genomic, and neurophysiological correlates of lifetime suicide attempts among individuals with an alcohol use disorder" (part 2 of 3)

### Sheet: Table S5 (continued)
GENE	CHR	START	STOP	NSNPS	NPARAM	N	ZSTAT	P	Symbol	FDR	BON
1800	16	89679716	89707216	83	13	3144	-1.2716	0.89824	DPEP1	0.962385	1
5119	16	89710839	89724193	48	10	3144	-0.959	0.83122	CHMP1A	0.948723	1
124045	16	89724152	89736866	50	10	3144	-1.1746	0.87991	SPATA33	0.957931	1
8558	16	89753076	89762772	25	6	3144	-1.3151	0.90575	CDK10	0.964322	1
124044	16	89762765	89768131	13	3	3144	-2.4042	0.9919	SPATA2L	0.995553	1
9605	16	89773541	89787398	28	10	3144	-1.0804	0.86002	VPS9D1	0.953313	1
92822	16	89786393	89807333	104	13	3144	-1.184	0.8818	ZNF276	0.958363	1
2175	16	89803959	89883066	311	11	3144	-1.0685	0.85735	FANCA	0.952718	1
84501	16	89894883	89937727	77	5	3144	-0.11953	0.54757	SPIRE2	0.901313	1
22980	16	89939994	89977795	86	3	3144	-1.3397	0.90983	TCF25	0.964853	1
4157	16	89984287	89987385	10	4	3144	-2.0129	0.97794	MC1R	0.989302	1
10381	16	89988417	90002505	40	6	3144	-0.84704	0.80151	TUBB3	0.943177	1
54849	16	90014560	90034468	83	11	3144	0.67292	0.2505	DEF8	0.846776	1
92806	16	90036183	90039240	4	2	3144	-0.44962	0.67351	CENPBD1	0.923512	1
79007	16	90071279	90085937	37	7	3144	-0.27524	0.60843	DBNDD1	0.914031	1
2622	16	90086056	90111379	77	11	3144	-0.87684	0.80971	GAS8	0.94507	1
11105	16	90122974	90143708	65	11	3144	-0.13753	0.5547	PRDM7	0.902506	1
8447	17	6009	31421	54	5	3144	0.47471	0.3175	DOC2B	0.860755	1
9501	17	62180	202633	487	76	3144	0.50763	0.30586	RPH3AL	0.859071	1
100506388	17	180996	183279	1	1	3144	-0.36355	0.6419	LOC100506388	0.918456	1
400566	17	260118	264457	13	3	3144	-0.71534	0.7628	C17orf97	0.936003	1
359845	17	289769	295731	18	5	3144	0.6077	0.27169	FAM101B	0.852977	1
55275	17	411908	618096	648	28	3144	0.4337	0.33225	VPS53	0.863303	1
79850	17	635847	646075	38	9	3144	1.8306	0.033578	FAM57A	0.693476	1
50628	17	647661	656038	34	8	3144	1.8921	0.029242	GEMIN4	0.688423	1
51031	17	662549	685571	65	10	3144	0.61032	0.27083	GLOD4	0.852977	1
55178	17	685513	695741	29	7	3144	0.93606	0.17462	RNMTL1	0.818479	1
64359	17	702553	883017	907	105	3144	1.099	0.13589	NXN	0.790767	1
29928	17	900357	905407	13	4	3144	-0.10939	0.54355	TIMM22	0.9003	1
29	17	906758	1090616	606	73	3144	0.77984	0.21774	ABR	0.837521	1
286753	17	1182957	1204281	106	14	3144	0.64303	0.2601	TUSC5	0.849714	1
7531	17	1247833	1303669	175	18	3144	0.17718	0.42969	YWHAE	0.884144	1
1398	17	1324647	1359561	91	11	3144	0.39413	0.34674	CRK	0.864504	1
4641	17	1367480	1396001	83	24	3144	-0.24289	0.59596	MYO1C	0.912774	1
51763	17	1397869	1420182	62	8	3144	-1.468	0.92894	INPP5K	0.971977	1
5306	17	1421283	1466110	126	11	3144	-0.22306	0.58825	PITPNA	0.91111	1
124935	17	1477678	1532130	118	23	3144	-0.16598	0.56591	SLC43A2	0.90662	1
8578	17	1537152	1549083	12	3	3144	0.82681	0.20417	SCARF1	0.832621	1
83547	17	1549444	1553392	6	2	3144	-0.084199	0.53355	RILP	0.89714	1
10594	17	1553923	1588176	87	6	3144	-0.36211	0.64136	PRPF8	0.918456	1
727910	17	1606084	1613662	9	3	3144	1.0125	0.15566	TLCD2	0.804666	1
124997	17	1619817	1641893	33	6	3144	-0.78214	0.78293	WDR81	0.938607	1
5345	17	1646015	1658562	15	3	3144	-0.24583	0.59709	SERPINF2	0.912999	1
5176	17	1665259	1680859	13	3	3144	-0.81256	0.79176	SERPINF1	0.940658	1
114826	17	1682829	1733175	51	8	3144	0.076692	0.46943	SMYD4	0.88846	1
6117	17	1733273	1802848	131	14	3144	-0.30589	0.62016	RPA1	0.91495	1
146760	17	1837971	1928178	280	29	3144	-0.11785	0.54691	RTN4RL1	0.901313	1
1801	17	1933431	1947183	32	9	3144	1.3901	0.08225	DPH1	0.750876	1
124641	17	1945277	1946725	5	2	3144	1.8868	0.029591	OVCA2	0.688423	1
3090	17	1957454	1962981	10	4	3144	-0.71945	0.76407	HIC1	0.936314	1
23293	17	1963133	2207069	613	20	3144	1.2833	0.099689	SMG6	0.769376	1
63826	17	2207244	2228553	31	7	3144	-0.25656	0.60124	SRR	0.913959	1
55720	17	2225972	2240678	21	6	3144	-0.31884	0.62508	TSR1	0.915872	1
9905	17	2240806	2284353	157	20	3144	0.46124	0.32231	SGSM2	0.861368	1
4335	17	2287354	2304258	44	7	3144	0.44395	0.32854	MNT	0.863303	1
79066	17	2319343	2415200	155	25	3144	0.72159	0.23527	METTL16	0.843518	1
5048	17	2496923	2588909	157	8	3144	0.41611	0.33867	PAFAH1B1	0.863773	1
23277	17	2592680	2615053	19	4	3144	1.7393	0.040994	CLUH	0.707298	1
101928991	17	2627204	2651794	29	8	3144	-0.19934	0.579	LOC101928991	0.908944	1
23108	17	2659050	2941035	804	116	3144	-0.26401	0.60412	RAP1GAP2	0.913959	1
4991	17	2995352	2996290	3	1	3144	0.45603	0.32418	OR1D2	0.862505	1
26189	17	3100813	3101742	1	1	3144	-0.068175	0.52718	OR1A2	0.896979	1
8383	17	3118915	3119844	7	3	3144	0.77855	0.21812	OR1A1	0.837521	1
4995	17	3181184	3182268	2	1	3144	0.26914	0.39391	OR3A2	0.873634	1
8387	17	3300760	3301704	2	1	3144	0.88768	0.18736	OR1E1	0.826529	1
8392	17	3323862	3324827	2	1	3144	-0.90652	0.81767	OR3A3	0.947026	1
8388	17	3336164	3337135	1	1	3144	-0.55383	0.71015	OR1E2	0.928707	1
84690	17	3343305	3417146	273	26	3144	-0.161	0.56395	SPATA22	0.905767	1
443	17	3377404	3402700	70	16	3144	0.76492	0.22216	ASPA	0.839449	1
162514	17	3413796	3461289	207	33	3144	0.1447	0.44247	TRPV3	0.885096	1
7442	17	3468740	3512705	160	23	3144	0.81955	0.20624	TRPV1	0.832621	1
23729	17	3511556	3539616	103	18	3144	-0.41986	0.66271	SHPK	0.921383	1
1497	17	3539762	3566397	122	12	3144	-1.7632	0.96107	CTNS	0.982818	1
30851	17	3566187	3571973	16	5	3144	-0.38306	0.64916	TAX1BP3	0.919387	1
83460	17	3572090	3572962	1	1	3144	1.045	0.14801	EMC6	0.803967	1
5026	17	3575156	3599698	62	9	3144	-0.33986	0.63302	P2RX5	0.917179	1
3682	17	3617919	3704537	212	25	3144	-0.1745	0.56927	ITGAE	0.906931	1
83903	17	3627197	3629993	7	2	3144	0.090991	0.46375	GSG2	0.886973	1
55421	17	3710042	3749545	49	6	3144	0.25065	0.40104	C17orf85	0.876182	1
84254	17	3763609	3796337	91	22	3144	0.64333	0.26	CAMKK1	0.849714	1
5023	17	3799885	3819960	50	9	3144	-0.60477	0.72733	P2RX1	0.931509	1
489	17	3827163	3867758	122	13	3144	0.21691	0.41414	ATP2A3	0.880456	1
23140	17	3907739	4046314	434	15	3144	1.4551	0.07282	ZZEF1	0.733094	1
124936	17	4046441	4060995	48	5	3144	1.4589	0.07229	CYB5D2	0.733094	1
51479	17	4066665	4167274	176	12	3144	0.83926	0.20066	ANKFY1	0.831994	1
7326	17	4172512	4269969	110	4	3144	-1.3494	0.9114	UBE2G1	0.965831	1
201305	17	4337219	4391499	266	24	3144	1.0047	0.15751	SPNS3	0.807824	1
124976	17	4402129	4443228	92	16	3144	1.6515	0.049318	SPNS2	0.715361	1
10514	17	4442191	4458921	22	8	3144	0.51621	0.30285	MYBBP1A	0.858789	1
124975	17	4460222	4463876	5	2	3144	-0.091401	0.53641	GGT6	0.897328	1
342527	17	4487276	4511614	79	17	3144	-0.42158	0.66334	SMTNL2	0.921383	1
246	17	4534214	4545583	25	9	3144	-0.86368	0.80612	ALOX15	0.943793	1
27043	17	4574679	4607712	74	6	3144	-0.86088	0.80535	PELP1	0.943793	1
409	17	4613789	4624795	22	4	3144	0.0061752	0.49754	ARRB2	0.892784	1
400569	17	4634723	4636902	4	2	3144	0.49824	0.30916	MED11	0.859901	1
58191	17	4636828	4643223	28	4	3144	-1.2895	0.90139	CXCL16	0.96308	1
84225	17	4643059	4649414	11	5	3144	0.13657	0.44569	ZMYND15	0.885096	1
9032	17	4675187	4686506	34	7	3144	0.24133	0.40465	TM4SF5	0.87759	1
284013	17	4688580	4689729	3	1	3144	-0.14906	0.55925	VMO1	0.903858	1
388323	17	4691723	4693887	3	2	3144	2.1009	0.017824	GLTPD2	0.662354	1
5694	17	4699439	4701798	8	4	3144	-0.13718	0.55455	PSMB6	0.902506	1
5338	17	4710396	4726727	39	9	3144	-0.38438	0.64965	PLD2	0.919387	1
50488	17	4736635	4801356	150	14	3144	0.38409	0.35046	MINK1	0.865092	1
1145	17	4801064	4806369	20	6	3144	0.4174	0.33819	CHRNE	0.863689	1
100130311	17	4802948	4806227	7	3	3144	0.16987	0.43256	C17orf107	0.884144	1
2811	17	4835312	4838325	7	4	3144	-1.7294	0.95813	GP1BA	0.982102	1
8402	17	4840425	4843462	3	1	3144	-1.0194	0.846	SLC25A11	0.951019	1
26001	17	4843328	4848517	9	3	3144	-0.12861	0.55117	RNF167	0.901709	1
5216	17	4848945	4852381	10	4	3144	-0.98047	0.83657	PFN1	0.949694	1
2027	17	4853404	4860426	3	1	3144	-0.88315	0.81142	ENO3	0.945416	1
9552	17	4862521	4871132	17	6	3144	-0.90806	0.81808	SPAG7	0.947026	1
23125	17	4871287	4890960	48	9	3144	-1.839	0.96705	CAMTA2	0.984566	1
388324	17	4891425	4901214	19	6	3144	-1.0825	0.86047	INCA1	0.953313	1
10749	17	4901243	4931694	65	11	3144	-0.35299	0.63795	KIF1C	0.917608	1
55065	17	4935711	4955304	61	8	3144	-0.080759	0.53218	SLC52A1	0.89714	1
124961	17	4981754	4999669	33	7	3144	-0.27211	0.60723	ZFP3	0.913959	1
7775	17	5009029	5026411	29	9	3144	-0.69726	0.75718	ZNF232	0.935123	1
9098	17	5031687	5078327	47	8	3144	-0.70836	0.76064	USP6	0.935784	1
84622	17	5082830	5095178	10	4	3144	-0.77769	0.78162	ZNF594	0.93805	1
388325	17	5112215	5138997	39	8	3144	-0.63825	0.73834	SCIMP	0.933439	1
9135	17	5185558	5289132	219	23	3144	-1.2811	0.89993	RABEP1	0.96275	1
4927	17	5289346	5323400	152	3	3144	-0.82199	0.79446	NUP88	0.941827	1
84268	17	5322961	5336340	16	5	3144	-0.59144	0.72289	RPAIN	0.929894	1
708	17	5336099	5342471	8	4	3144	1.4653	0.07142	C1QBP	0.732916	1
56919	17	5344232	5372380	49	11	3144	0.57018	0.28428	DHX33	0.852977	1
51009	17	5377582	5389520	23	6	3144	-0.90085	0.81617	DERL2	0.946912	1
79003	17	5389694	5394134	16	6	3144	-1.0652	0.8566	MIS12	0.952481	1
728392	17	5402747	5405042	9	4	3144	-0.17307	0.5687	LOC728392	0.906852	1
22861	17	5404719	5487832	352	11	3144	-1.1562	0.8762	NLRP1	0.957214	1
23302	17	5972426	6027747	70	21	3144	1.5599	0.05939	WSCD1	0.728099	1
23746	17	6327057	6338576	38	9	3144	-0.10628	0.54232	AIPL1	0.899343	1
54478	17	6347735	6354385	19	5	3144	-1.1756	0.88012	FAM64A	0.957931	1
83394	17	6354583	6459877	257	21	3144	-1.902	0.97142	PITPNM3	0.986804	1
9851	17	6481645	6545066	96	9	3144	-0.78096	0.78259	KIAA0753	0.938389	1
84817	17	6544222	6547861	7	2	3144	-0.82025	0.79396	TXNDC17	0.94172	1
51003	17	6546633	6555191	21	3	3144	-1.0326	0.84911	MED31	0.951599	1
284111	17	6588038	6616886	96	18	3144	1.0429	0.14849	SLC13A5	0.803967	1
54739	17	6658716	6678966	23	6	3144	1.7347	0.041396	XAF1	0.707298	1
162517	17	6679523	6700420	34	10	3144	0.59677	0.27533	FBXO39	0.852977	1
83659	17	6703300	6735077	97	8	3144	-0.4645	0.67886	TEKT1	0.924835	1
239	17	6899384	6914055	43	5	3144	-0.12772	0.55081	ALOX12	0.901535	1
440400	17	6915736	6917852	4	1	3144	0.73144	0.23226	RNASEK	0.843518	1
124944	17	6918056	6920843	6	1	3144	0.99387	0.16014	C17orf49	0.808984	1
255877	17	6926368	6933609	8	3	3144	0.87111	0.19185	BCL6B	0.826611	1
201232	17	6939394	6943440	7	2	3144	-1.1969	0.88434	SLC16A13	0.958948	1
162515	17	6944949	6947242	3	1	3144	-0.032207	0.51285	SLC16A11	0.895194	1
10462	17	6977856	6983626	18	5	3144	0.14476	0.44245	CLEC10A	0.885096	1
433	17	7004641	7018292	75	11	3144	0.52612	0.2994	ASGR2	0.857667	1
432	17	7076750	7082883	6	2	3144	-1.4533	0.92693	ASGR1	0.971744	1
1742	17	7093209	7123369	42	8	3144	-0.78976	0.78516	DLG4	0.93874	1
37	17	7120444	7128586	11	3	3144	-1.2579	0.89578	ACADVL	0.962124	1
1856	17	7128661	7137867	9	3	3144	-0.30157	0.61851	DVL2	0.91495	1
79142	17	7138347	7142825	3	1	3144	-0.28236	0.61117	PHF23	0.914066	1
11337	17	7143738	7145753	2	1	3144	1.9089	0.028136	GABARAP	0.688423	1
23399	17	7146906	7155259	6	2	3144	-0.35589	0.63904	CTDNEP1	0.918067	1
23587	17	7155372	7163259	11	2	3144	0.55611	0.28907	ELP5	0.852977	1
1366	17	7163222	7166863	6	3	3144	-0.029105	0.51161	CLDN7	0.895194	1
6517	17	7184986	7191367	8	3	3144	0.26397	0.3959	SLC2A4	0.873874	1
51087	17	7191571	7197876	9	1	3144	1.9355	0.026466	YBX2	0.688423	1
1984	17	7210318	7215782	11	3	3144	-1.0873	0.86154	EIF5A	0.953711	1
2874	17	7215978	7218658	6	4	3144	0.54451	0.29305	GPS2	0.854576	1
84461	17	7218947	7232644	23	6	3144	-0.80682	0.79011	NEURL4	0.939984	1
9744	17	7239848	7254797	18	6	3144	0.59652	0.27541	ACAP1	0.852977	1
147040	17	7255208	7258263	3	2	3144	1.454	0.072968	KCTD11	0.733094	1
339168	17	7258497	7260538	3	1	3144	2.0337	0.020989	TMEM95	0.665316	1
8711	17	7284293	7293093	36	10	3144	1.2345	0.1085	TNK1	0.771779	1
57048	17	7293046	7298162	7	3	3144	-1.8345	0.96671	PLSCR3	0.984435	1
254863	17	7306293	7307450	4	2	3144	-0.5735	0.71685	TMEM256	0.929094	1
57555	17	7311502	7323183	22	9	3144	0.50002	0.30853	NLGN2	0.859901	1
374768	17	7323652	7324956	3	1	3144	0.44387	0.32857	SPEM1	0.863303	1
201243	17	7328851	7330887	2	1	3144	-0.13201	0.55251	C17orf74	0.90227	1
284114	17	7338762	7340998	3	1	3144	0.9685	0.1664	TMEM102	0.814079	1
2256	17	7341784	7348256	9	2	3144	-1.365	0.91388	FGF11	0.966739	1
1140	17	7348406	7360932	32	5	3144	-1.4885	0.9317	CHRNB1	0.972453	1
57659	17	7362685	7387568	58	8	3144	-0.99409	0.83991	ZBTB4	0.949929	1
643664	17	7370504	7386383	41	5	3144	-1.2218	0.8891	SLC35G6	0.960751	1
5430	17	7387698	7417935	116	8	3144	-1.0665	0.8569	POLR2A	0.952587	1
8742	17	7452375	7461207	29	6	3144	0.31596	0.37602	TNFSF12	0.870438	1
407977	17	7452375	7464925	37	9	3144	0.47546	0.31723	TNFSF12-TNFSF13	0.860755	1
8741	17	7461609	7464925	5	3	3144	1.3961	0.081344	TNFSF13	0.748377	1
26168	17	7465309	7475287	22	7	3144	0.14084	0.444	SENP3	0.885096	1
1973	17	7476024	7482324	20	6	3144	-0.053013	0.52114	EIF4A1	0.896453	1
968	17	7482805	7485429	7	4	3144	0.72714	0.23357	CD68	0.843518	1
9526	17	7486965	7491530	7	4	3144	1.3904	0.082196	MPDU1	0.750876	1
6665	17	7491496	7494037	5	3	3144	1.0189	0.15412	SOX15	0.804413	1
9513	17	7494548	7518215	36	8	3144	1.1511	0.12486	FXR2	0.782525	1
6462	17	7517382	7536700	37	9	3144	1.1354	0.1281	SHBG	0.782525	1
112483	17	7529552	7531194	3	1	3144	1.0905	0.13774	SAT2	0.795088	1
482	17	7554254	7561089	10	4	3144	-1.1732	0.87963	ATP1B2	0.95788	1
7157	17	7571720	7590868	49	10	3144	-1.5253	0.9364	TP53	0.974361	1
55135	17	7589389	7606820	45	8	3144	-0.47392	0.68222	WRAP53	0.925273	1
1949	17	7608520	7614693	7	2	3144	-0.66132	0.7458	EFNB3	0.934394	1
146754	17	7620631	7737058	128	26	3144	1.1389	0.12737	DNAH2	0.782525	1
23135	17	7737521	7758118	27	8	3144	-0.16471	0.56542	KDM6B	0.906335	1
92162	17	7758181	7759417	1	1	3144	0.15168	0.43972	TMEM88	0.885096	1
84316	17	7760003	7788608	46	7	3144	-1.1892	0.88282	NAA38	0.95861	1
124637	17	7761064	7765691	2	1	3144	-0.49542	0.68985	CYB5D1	0.92589	1
1107	17	7788096	7816075	11	2	3144	1.8353	0.033231	CHD3	0.691767	1
9196	17	7825177	7833180	7	2	3144	0.72882	0.23306	KCNAB3	0.843518	1
58485	17	7833663	7835317	1	1	3144	1.1671	0.1216	TRAPPC1	0.782525	1
116840	17	7835442	7853237	12	2	3144	0.27168	0.39294	CNTROB	0.873634	1
3000	17	7905988	7923658	16	5	3144	1.2407	0.10736	GUCY2D	0.770782	1
247	17	7942343	7952452	34	8	3144	-1.685	0.954	ALOX15B	0.980497	1
242	17	7975954	7991021	27	7	3144	1.184	0.11821	ALOX12B	0.781857	1
59344	17	7999218	8022365	56	14	3144	-0.57615	0.71774	ALOXE3	0.929107	1
84667	17	8023908	8027410	11	4	3144	0.80884	0.2093	HES7	0.832621	1
5187	17	8043788	8059723	27	7	3144	1.0931	0.13717	PER1	0.793103	1
6844	17	8062465	8066293	4	1	3144	0.30718	0.37935	VAMP2	0.871855	1
84314	17	8076296	8079723	10	3	3144	0.61096	0.27061	TMEM107	0.852977	1
54785	17	8091651	8093564	1	1	3144	0.1318	0.44757	C17orf59	0.885096	1
9212	17	8108049	8113944	16	6	3144	-0.21442	0.58489	AURKB	0.90969	1
80169	17	8128139	8151413	60	11	3144	0.20632	0.41827	CTC1	0.881594	1
5198	17	8152596	8173809	61	11	3144	-0.2865	0.61275	PFAS	0.914103	1
399512	17	8191082	8198709	14	5	3144	0.66388	0.25338	SLC25A35	0.848878	1
29098	17	8191745	8193409	4	1	3144	0.72523	0.23415	RANGRF	0.843518	1
22899	17	8213556	8225834	32	9	3144	0.64244	0.26029	ARHGEF15	0.849815	1
146852	17	8243158	8249364	28	3	3144	-0.25768	0.60167	ODF4	0.913959	1
124751	17	8271973	8280027	17	4	3144	-0.39794	0.65466	KRBA2	0.920502	1
6154	17	8280834	8286565	14	3	3144	-2.1022	0.98223	RPL26	0.991073	1
643904	17	8294022	8301144	20	6	3144	-1.9099	0.97193	RNF222	0.986886	1
81565	17	8316447	8371495	55	13	3144	0.16566	0.43421	NDEL1	0.884373	1
4628	17	8377523	8534094	90	17	3144	-0.31386	0.62319	MYH10	0.915872	1
146849	17	8633246	8648154	51	7	3144	0.96039	0.16843	CCDC42	0.81449	1
388333	17	8650849	8661977	26	8	3144	1.0258	0.15249	SPDYE4	0.804413	1
162387	17	8700428	8702667	2	1	3144	0.1765	0.42995	MFSD6L	0.884144	1
146850	17	8706055	8770994	108	16	3144	-1.2218	0.8891	PIK3R6	0.960751	1
23533	17	8782233	8869029	190	32	3144	-0.93879	0.82608	PIK3R5	0.947888	1
9423	17	8924859	9147317	738	67	3144	-0.74311	0.77129	NTN1	0.936314	1
9482	17	9153788	9479275	768	77	3144	0.36188	0.35872	STX8	0.865974	1
146845	17	9479944	9546776	48	10	3144	2.327	0.0099829	CFAP52	0.621617	1
124739	17	9548015	9633004	190	21	3144	0.10078	0.45986	USP43	0.886234	1
201140	17	9674751	9694894	65	8	3144	0.93731	0.1743	DHRS7C	0.818479	1
9340	17	9729152	9794269	193	14	3144	-0.32221	0.62635	GLP2R	0.915971	1
5957	17	9801027	9808684	31	4	3144	-2.0942	0.98188	RCVRN	0.991035	1
8522	17	9813926	10101868	919	118	3144	0.1916	0.42403	GAS7	0.884144	1
8735	17	10201401	10276322	203	22	3144	-0.76711	0.77849	MYH13	0.936767	1
4626	17	10293642	10325267	13	3	3144	1.3419	0.089814	MYH8	0.754181	1
4622	17	10346607	10372876	15	4	3144	1.3038	0.096151	MYH4	0.764473	1
4619	17	10395624	10421859	14	3	3144	0.95465	0.16988	MYH1	0.816382	1
4620	17	10424465	10453017	47	4	3144	-0.14875	0.55913	MYH2	0.903843	1
4621	17	10531843	10560626	66	5	3144	2.3077	0.010509	MYH3	0.621617	1
6341	17	10583649	10600885	14	1	3144	-1.2193	0.88863	SCO1	0.960555	1
56985	17	10600927	10616264	6	1	3144	0.19462	0.42284	ADPRM	0.883379	1
388335	17	10616631	10633646	27	2	3144	-0.6943	0.75625	TMEM220	0.935039	1
644139	17	10725792	10741418	34	7	3144	-0.4547	0.67534	PIRT	0.92401	1
388336	17	11144740	11467380	1008	87	3144	1.1105	0.1334	SHISA6	0.787953	1
1770	17	11501748	11873065	873	72	3144	-0.86044	0.80523	DNAH9	0.943793	1
7566	17	11880756	11901736	33	5	3144	0.1675	0.43349	ZNF18	0.884144	1
6416	17	11924135	12047148	144	11	3144	0.41109	0.3405	MAP2K4	0.863773	1
93649	17	12569207	12672266	273	29	3144	-6.584e-05	0.50003	MYOCD	0.89328	1
9912	17	12692829	12894960	706	48	3144	-1.7296	0.95815	ARHGAP44	0.982102	1
60528	17	12894929	12921381	152	6	3144	0.75889	0.22396	ELAC2	0.840712	1
9955	17	13399006	13505244	363	31	3144	1.6458	0.0499	HS3ST3A1	0.715361	1
1352	17	13972719	14111996	324	29	3144	1.4966	0.067253	COX10	0.729956	1
9953	17	14204367	14252721	123	27	3144	0.15189	0.43964	HS3ST3B1	0.885096	1
5376	17	15133094	15168674	75	10	3144	0.38404	0.35048	PMP22	0.865092	1
64518	17	15207129	15244958	93	12	3144	0.30269	0.38106	TEKT3	0.872761	1
284040	17	15339332	15370925	73	5	3144	2.1861	0.014404	CDRT4	0.654862	1
100533496	17	15339332	15466945	321	23	3144	1.2111	0.11293	TVP23C-CDRT4	0.774303	1
201158	17	15405578	15466945	134	11	3144	-1.5538	0.93988	TVP23C	0.975369	1
374286	17	15491977	15523018	102	8	3144	0.095843	0.46182	CDRT1	0.886973	1
10626	17	15531277	15587625	99	16	3144	0.25061	0.40106	TRIM16	0.876182	1
57335	17	15602891	15624101	58	9	3144	0.11776	0.45313	ZNF286A	0.885096	1
353149	17	15635591	15648098	18	3	3144	0.1006	0.45993	TBC1D26	0.886234	1
136	17	15848231	15879210	29	3	3144	0.51488	0.30332	ADORA2B	0.858789	1
125150	17	15879874	15903006	44	5	3144	-0.85603	0.80401	ZSWIM7	0.943793	1
54902	17	15902694	15932723	64	5	3144	0.4314	0.33309	TTC19	0.863303	1
9611	17	15933408	16118874	205	10	3144	0.55663	0.28889	NCOR1	0.852977	1
9487	17	16120509	16230098	154	9	3144	0.82451	0.20482	PIGL	0.832621	1
201161	17	16245831	16256812	10	3	3144	1.1476	0.12557	CENPV	0.782525	1
7314	17	16284367	16286059	2	1	3144	1.7915	0.036603	UBB	0.699064	1
51393	17	16318856	16340317	53	8	3144	-0.23525	0.59299	TRPV2	0.911736	1
388341	17	16345319	16395505	139	12	3144	-0.21097	0.58355	LRRC75A	0.909473	1
57336	17	16453626	16472520	21	3	3144	0.0019889	0.49921	ZNF287	0.892784	1
57547	17	16524048	16557167	79	5	3144	0.4111	0.3405	ZNF624	0.863773	1
9720	17	16593549	16678311	25	3	3144	1.9673	0.024572	CCDC144A	0.682856	1
96597	17	16826948	16832856	36	5	3144	1.5844	0.056548	TBC1D27	0.728099	1
23495	17	16842398	16875432	104	14	3144	0.48869	0.31253	TNFRSF13B	0.860547	1
23164	17	16945790	17095962	287	15	3144	1.8907	0.029331	MPRIP	0.688423	1
201164	17	17104309	17109646	12	3	3144	1.2632	0.10325	PLD6	0.770363	1
201163	17	17115523	17140502	76	12	3144	0.93617	0.17459	FLCN	0.818479	1
8533	17	17149938	17184617	96	9	3144	0.55685	0.28881	COPS3	0.852977	1
56953	17	17206680	17250977	128	15	3144	0.053731	0.47857	NT5M	0.889904	1
55090	17	17380300	17396534	30	6	3144	-0.25993	0.60254	MED9	0.913959	1
51655	17	17397751	17399709	6	3	3144	-0.20072	0.57954	RASD1	0.908944	1
10400	17	17408877	17495434	197	18	3144	-0.63026	0.73574	PEMT	0.933024	1
10743	17	17584787	17714767	157	19	3144	0.71641	0.23687	RAI1	0.843518	1
6720	17	17714663	17740331	34	3	3144	-1.7681	0.96147	SREBF1	0.982818	1
146691	17	17746822	17875784	155	5	3144	0.083594	0.46669	TOM1L2	0.887872	1
83450	17	17876127	17920203	62	6	3144	0.13861	0.44488	LRRC48	0.885096	1
91647	17	17921334	17942483	21	3	3144	0.1789	0.42901	ATPAF2	0.884144	1
79018	17	17942611	17971719	42	2	3144	0.29672	0.38334	GID4	0.873567	1
1819	17	17991181	18011299	35	5	3144	0.64643	0.259	DRG2	0.849714	1
51168	17	18012020	18083116	128	15	3144	-0.76729	0.77855	MYO15A	0.936767	1
54890	17	18086867	18113268	64	7	3144	-1.0388	0.85055	ALKBH5	0.951855	1
3996	17	18128907	18148189	37	4	3144	-0.20371	0.58071	LLGL1	0.909245	1
2314	17	18148129	18162230	15	4	3144	-0.083494	0.53327	FLII	0.89714	1
125170	17	18163848	18169095	7	2	3144	0.31115	0.37784	MIEF2	0.871553	1
7156	17	18177235	18218321	79	6	3144	0.0016608	0.49934	TOP3A	0.892784	1
140775	17	18218594	18231370	41	5	3144	-0.12777	0.55083	SMCR8	0.901535	1
6470	17	18231187	18266856	93	9	3144	0.51923	0.3018	SHMT1	0.858776	1
645027	17	18281079	18292961	40	3	3144	-0.40977	0.65901	EVPLL	0.920502	1
254272	17	18538738	18547740	9	2	3144	-0.45466	0.67532	TBC1D28	0.92401	1
729288	17	18561742	18585572	32	3	3144	-0.10983	0.54373	ZNF286B	0.9003	1
147166	17	18601311	18639431	67	12	3144	0.72747	0.23347	TRIM16L	0.843518	1
10517	17	18647326	18682662	36	5	3144	0.077579	0.46908	FBXW10	0.88846	1
51030	17	18684458	18710027	27	5	3144	1.0836	0.13926	TVP23B	0.795088	1
101929141	17	18732272	18761929	17	5	3144	-0.29407	0.61565	LOC101929141	0.914103	1
5636	17	18759612	18834600	117	9	3144	-0.95534	0.8303	PRPSAP2	0.948723	1
125206	17	18853989	18924004	107	22	3144	-0.051265	0.52044	SLC5A10	0.896453	1
644815	17	18874381	18908060	49	11	3144	-0.29076	0.61438	FAM83G	0.914103	1
10750	17	18923969	18950336	6	2	3144	0.58111	0.28058	GRAP	0.852977	1
22905	17	19140690	19240028	147	7	3144	-0.31357	0.62308	EPN2	0.915872	1
27077	17	19240563	19281495	68	7	3144	-0.55086	0.70913	B9D1	0.928707	1
5598	17	19281034	19286857	1	1	3144	-0.75383	0.77452	MAPK7	0.936548	1
4239	17	19286755	19290532	4	2	3144	-0.27616	0.60879	MFAP4	0.914031	1
7732	17	19314491	19320589	8	2	3144	-0.89652	0.81501	RNF112	0.946904	1
55244	17	19437167	19482346	75	10	3144	0.27258	0.39259	SLC47A1	0.873593	1
224	17	19552064	19580908	41	5	3144	-1.8647	0.96888	ALDH3A2	0.985582	1
146802	17	19581626	19622990	78	12	3144	-1.731	0.95827	SLC47A2	0.982158	1
218	17	19641297	19651746	10	2	3144	-0.45715	0.67622	ALDH3A1	0.924086	1
9706	17	19674143	19771239	113	3	3144	-0.95697	0.83071	ULK2	0.948723	1
11216	17	19807765	19881169	83	5	3144	0.67775	0.24896	AKAP10	0.846225	1
92521	17	19912649	20218072	612	14	3144	0.68909	0.24538	SPECC1	0.846225	1
339184	17	20766708	20799453	11	3	3144	0.15222	0.43951	CCDC144NL	0.885096	1
23326	17	20902906	20946722	140	9	3144	0.26016	0.39737	USP22	0.874175	1
25979	17	21030241	21095285	105	14	3144	-1.7036	0.95577	DHRS7B	0.981294	1
8834	17	21101263	21117974	35	7	3144	-2.1115	0.98263	TMEM11	0.991112	1
256302	17	21142183	21156578	31	7	3144	-0.20286	0.58038	NATD1	0.909245	1
5606	17	21187968	21218552	50	8	3144	-0.37969	0.64791	MAP2K3	0.919387	1
3768	17	21279699	21323184	15	4	3144	0.35646	0.36075	KCNJ12	0.865974	1
339263	17	21343211	21454941	45	6	3144	1.1516	0.12475	C17orf51	0.782525	1
100462977	17	22022437	22023991	3	2	3144	1.0569	0.14528	MTRNR2L1	0.801687	1
26118	17	25621106	25640659	24	3	3144	-0.6231	0.73339	WSB1	0.932861	1
8844	17	25799036	25950718	251	26	3144	1.683	0.046192	KSR1	0.715361	1
3965	17	25958174	25976586	40	3	3144	0.90743	0.18209	LGALS9	0.823445	1
4843	17	26083792	26127555	104	16	3144	-0.29776	0.61706	NOS2	0.914418	1
201229	17	26205340	26220409	12	3	3144	0.00041118	0.49984	LYRM9	0.893265	1
51701	17	26369009	26523407	47	16	3144	-0.057313	0.52285	NLK	0.896627	1
27346	17	26646121	26655711	9	3	3144	-0.50205	0.69218	TMEM97	0.926415	1
90410	17	26655351	26662515	4	2	3144	-0.36118	0.64102	IFT20	0.918456	1
7126	17	26662548	26674035	11	3	3144	-0.63114	0.73603	TNFAIP1	0.933024	1
26073	17	26673659	26684603	8	4	3144	-0.29367	0.61549	POLDIP2	0.914103	1
147007	17	26684687	26689089	5	3	3144	-0.29117	0.61454	TMEM199	0.914103	1
645832	17	26691290	26692265	3	1	3144	0.21346	0.41548	SEBOX	0.880787	1
7448	17	26694298	26697373	7	2	3144	-0.87954	0.81044	VTN	0.945416	1
23098	17	26698683	26728062	52	6	3144	-0.31257	0.6227	SARM1	0.915872	1
113235	17	26721661	26733230	13	3	3144	-0.34099	0.63344	SLC46A1	0.917226	1
9058	17	26800664	26824799	26	10	3144	0.0067681	0.4973	SLC13A2	0.892784	1
8456	17	26833249	26865175	58	8	3144	-0.53805	0.70473	FOXN1	0.928346	1
9094	17	26873725	26879647	1	1	3144	-0.069055	0.52753	UNC119	0.896979	1
94005	17	26880405	26898887	8	2	3144	-1.6338	0.94885	PIGS	0.97776	1
230	17	26900133	26904282	1	1	3144	-1.4798	0.93053	ALDOC	0.97223	1
10615	17	26904583	26926056	10	6	3144	0.24543	0.40306	SPAG5	0.87759	1
124923	17	26934799	26941377	4	2	3144	0.71937	0.23596	SGK494	0.843518	1
9703	17	26941458	26972177	17	5	3144	-0.9633	0.8323	KIAA0100	0.948723	1
6388	17	26975374	26989207	10	5	3144	-0.20966	0.58303	SDF2	0.909473	1
6830	17	26989221	27029255	27	5	3144	-0.63371	0.73687	SUPT6H	0.933024	1
147011	17	27030214	27039127	6	2	3144	0.11303	0.455	PROCA1	0.885262	1
83871	17	27041299	27045286	3	2	3144	-0.91112	0.81888	RAB34	0.947026	1
100861437	17	27043011	27044908	3	2	3144	-0.91112	0.81888	NARR	0.947026	1
6147	17	27047000	27051374	3	2	3144	-0.1414	0.55622	RPL23A	0.903049	1
116238	17	27051366	27053949	5	2	3144	-0.25819	0.60187	TLCD1	0.913959	1
284086	17	27055822	27069784	13	5	3144	-0.30595	0.62018	NEK8	0.91495	1
9618	17	27071023	27077976	5	2	3144	-0.60373	0.72699	TRAF4	0.931509	1
55731	17	27082996	27169857	122	6	3144	0.079471	0.46833	FAM222B	0.888328	1
26284	17	27182043	27188072	13	1	3144	-0.04971	0.51982	ERAL1	0.896453	1
2319	17	27206356	27224715	23	5	3144	-0.62515	0.73407	FLOT2	0.932915	1
147015	17	27224799	27230089	7	3	3144	-0.075363	0.53004	DHRS13	0.89714	1
57649	17	27232264	27278622	31	6	3144	0.33854	0.36748	PHF12	0.866593	1
124925	17	27281923	27333458	52	7	3144	0.59479	0.27599	SEZ6	0.852977	1
51268	17	27369918	27384245	22	4	3144	0.50916	0.30532	PIPOX	0.859071	1
399687	17	27400528	27507432	156	16	3144	-0.22351	0.58843	MYO18A	0.91111	1
9220	17	27400539	27402627	1	1	3144	0.35053	0.36297	TIAF1	0.865974	1
1411	17	27573875	27581512	16	4	3144	0.037852	0.4849	CRYBA1	0.891318	1
57532	17	27582854	27621166	78	10	3144	-0.16323	0.56483	NUFIP2	0.906279	1
57551	17	27717943	27878921	237	12	3144	0.35575	0.36101	TAOK1	0.865974	1
116236	17	27887679	27894042	5	3	3144	1.0195	0.15397	ABHD15	0.804413	1
90313	17	27894198	27900175	7	2	3144	-0.61761	0.73158	TP53I13	0.932769	1
28964	17	27900487	27916610	21	5	3144	0.3929	0.3472	GIT1	0.864504	1
124930	17	27920527	27941779	22	6	3144	0.50306	0.30746	ANKRD13B	0.85948	1
84940	17	27941774	27949926	8	3	3144	-0.10838	0.54315	CORO6	0.900012	1
85464	17	27952956	28257231	315	11	3144	0.79072	0.21455	SSH2	0.837521	1
374786	17	28256874	28435470	196	10	3144	1.0595	0.14468	EFCAB5	0.801687	1
84081	17	28443821	28513493	75	5	3144	1.0226	0.15325	NSRP1	0.804413	1
6532	17	28521337	28562986	58	10	3144	0.46857	0.31969	SLC6A4	0.861053	1
642	17	28575213	28619184	55	7	3144	0.50435	0.30701	BLMH	0.859154	1
388364	17	28643351	28661065	25	4	3144	-0.94866	0.8286	TMIGD1	0.94831	1
1362	17	28705942	28796675	62	7	3144	-1.18	0.88101	CPD	0.957931	1
9527	17	28804426	28853832	51	4	3144	-1.4566	0.92739	GOSR1	0.971744	1
26083	17	28884124	28890511	9	3	3144	0.05111	0.47962	TBC1D29	0.890381	1
51379	17	29109702	29151778	97	1	3144	0.22305	0.41175	CRLF3	0.879664	1
79915	17	29159020	29222295	65	1	3144	0.59182	0.27699	ATAD5	0.852977	1
55803	17	29248698	29286340	1	1	3144	0.17416	0.43087	ADAP2	0.884144	1
84282	17	29296224	29326929	1	1	3144	0.32559	0.37237	RNF135	0.869158	1
4763	17	29421945	29704695	243	4	3144	-1.5931	0.94443	NF1	0.976295	1
4974	17	29621668	29624380	1	1	3144	-0.66584	0.74724	OMG	0.934697	1
2124	17	29629888	29641130	12	2	3144	-1.9831	0.97632	EVI2B	0.988825	1
2123	17	29643428	29648767	8	1	3144	-2.3544	0.99072	EVI2A	0.995202	1
84440	17	29718642	29865232	305	37	3144	0.08807	0.46491	RAB11FIP4	0.887203	1
55352	17	30178884	30186326	11	4	3144	0.23012	0.409	COPRS	0.877807	1
55813	17	30190190	30228729	86	8	3144	-0.85948	0.80496	UTP6	0.943793	1
23512	17	30264044	30328057	120	2	3144	0.45838	0.32334	SUZ12	0.862379	1
114659	17	30348155	30380519	23	2	3144	0.65253	0.25703	LRRC37B	0.849359	1
55288	17	30469473	30552746	92	7	3144	-0.11451	0.54558	RHOT1	0.901313	1
162494	17	30593195	30651680	157	24	3144	-0.1564	0.56214	RHBDL3	0.905198	1
64149	17	30655460	30677066	17	4	3144	-0.16947	0.56729	C17orf75	0.906667	1
7756	17	30677071	30697468	34	5	3144	-0.032411	0.51293	ZNF207	0.895194	1
5717	17	30771481	30810337	33	6	3144	-0.52946	0.70176	PSMD11	0.927633	1
8851	17	30814105	30818271	4	2	3144	0.10579	0.45788	CDK5R1	0.886234	1
4642	17	30819628	31203902	637	48	3144	0.47458	0.31754	MYO1D	0.860755	1
26022	17	31254928	31268667	38	7	3144	0.091472	0.46356	TMEM98	0.886973	1
124912	17	31318882	31324895	25	8	3144	1.5467	0.060971	SPACA3	0.728099	1
40	17	31340105	32483825	3125	240	3144	1.1824	0.11852	ASIC2	0.781857	1
6347	17	32582296	32584222	3	1	3144	0.41554	0.33887	CCL2	0.863773	1
6354	17	32597235	32599261	3	2	3144	0.34449	0.36524	CCL7	0.865974	1
6356	17	32612687	32615199	9	5	3144	-0.17284	0.56861	CCL11	0.906852	1
6355	17	32646066	32648421	4	1	3144	0.37512	0.35379	CCL8	0.865398	1
6357	17	32683471	32685629	1	1	3144	0.28931	0.38617	CCL13	0.873593	1
6346	17	32687347	32690252	11	4	3144	-0.18019	0.5715	CCL1	0.907394	1
400591	17	32901142	32906388	10	3	3144	0.12577	0.44996	C17orf102	0.885096	1
124842	17	32907768	32966337	95	18	3144	-1.1793	0.88086	TMEM132E	0.957931	1
10693	17	33254878	33307968	64	13	3144	-0.34358	0.63442	CCT6B	0.917515	1
91603	17	33288549	33290205	4	2	3144	0.41206	0.34015	ZNF830	0.863773	1
3980	17	33307517	33332088	16	4	3144	0.28457	0.38799	LIG3	0.873593	1
117584	17	33336131	33416348	38	5	3144	0.37453	0.35401	RFFL	0.865398	1
5892	17	33426811	33446888	14	5	3144	0.846	0.19878	RAD51D	0.829728	1
54752	17	33448598	33457751	10	3	3144	-0.36387	0.64202	FNDC8	0.918456	1
54475	17	33458368	33469322	9	4	3144	-1.4058	0.9201	NLE1	0.96944	1
146862	17	33474787	33516364	100	12	3144	-0.81636	0.79285	UNC45B	0.941185	1
146861	17	33519539	33521412	2	1	3144	0.20247	0.41977	SLC35G3	0.882341	1
162394	17	33570086	33594768	74	11	3144	-0.70656	0.76008	SLFN5	0.935461	1
91607	17	33677324	33700821	33	7	3144	-0.12381	0.54927	SLFN11	0.901313	1
55106	17	33738079	33760302	46	5	3144	0.47259	0.31825	SLFN12	0.861053	1
146857	17	33762115	33775856	28	8	3144	0.034113	0.48639	SLFN13	0.891318	1
100506736	17	33801942	33814758	31	5	3144	1.4445	0.074305	SLFN12L	0.733094	1
342618	17	33874728	33886783	23	6	3144	-0.21446	0.5849	SLFN14	0.90969	1
5193	17	33901814	33905656	6	3	3144	-0.055853	0.52227	PEX12	0.896627	1
163	17	33913918	34053436	313	16	3144	-0.30193	0.61865	AP2B1	0.91495	1
91608	17	34058679	34070540	22	6	3144	-0.19043	0.57552	RASL10B	0.908495	1
246176	17	34071530	34079897	16	3	3144	1.2743	0.10127	GAS2L2	0.770363	1
79148	17	34083316	34122711	65	6	3144	1.3945	0.08159	MMP28	0.749329	1
146853	17	34087890	34092098	8	3	3144	1.4203	0.077761	C17orf50	0.736242	1
8148	17	34136459	34174246	70	6	3144	0.60029	0.27416	TAF15	0.852977	1
256957	17	34181898	34195895	24	4	3144	0.12584	0.44993	HEATR9	0.885096	1
6352	17	34198495	34207377	14	3	3144	-0.1041	0.54146	CCL5	0.898488	1
201299	17	34245084	34257780	31	3	3144	0.47824	0.31624	RDM1	0.860755	1
57151	17	34261522	34270714	37	4	3144	0.26036	0.39729	LYZL6	0.874175	1
6360	17	34303529	34310373	15	3	3144	-0.07367	0.52936	CCL16	0.89714	1
6358	17	34310692	34313764	10	3	3144	1.4399	0.074952	CCL14	0.733094	1
6359	17	34323476	34329084	19	4	3144	0.10487	0.45824	CCL15	0.886234	1
6368	17	34340096	34345005	18	4	3144	0.0049181	0.49804	CCL23	0.892784	1
6362	17	34391643	34398841	8	2	3144	-0.77137	0.77976	CCL18	0.937424	1
6348	17	34415602	34417506	5	1	3144	-0.40684	0.65794	CCL3	0.920502	1
6351	17	34431220	34433014	8	1	3144	-0.58094	0.71936	CCL4	0.929586	1
9326	17	34842471	34855154	20	4	3144	-1.2725	0.8984	ZNHIT3	0.962385	1
80179	17	34851599	34891305	63	8	3144	-1.4251	0.92293	MYO19	0.970481	1
284098	17	34890849	34895217	5	2	3144	-0.56687	0.7146	PIGW	0.928707	1
79893	17	34900737	34946278	70	8	3144	-1.5779	0.94271	GGNBP2	0.975673	1
79154	17	34948226	34957233	12	2	3144	-1.305	0.90406	DHRS11	0.963594	1
79922	17	34958010	34965407	14	3	3144	-1.0919	0.86257	MRM1	0.953746	1
3975	17	35294772	35301915	13	4	3144	1.3948	0.081541	LHX1	0.749266	1
26574	17	35306175	35414171	110	7	3144	0.064498	0.47429	AATF	0.889011	1
31	17	35441927	35766902	383	21	3144	-1.366	0.91402	ACACA	0.966776	1
284099	17	35732928	35749812	21	8	3144	-0.20175	0.57995	C17orf78	0.909105	1
6871	17	35766977	35839830	184	16	3144	-0.31787	0.62471	TADA2A	0.915872	1
11072	17	35849951	35873603	55	10	3144	-0.36459	0.64229	DUSP14	0.918456	1
11276	17	35874900	35969544	116	17	3144	0.96807	0.16651	SYNRG	0.814079	1
11056	17	35972363	36003493	37	6	3144	1.7302	0.041799	DDX52	0.70806	1
6928	17	36046434	36105096	154	37	3144	0.9605	0.1684	HNF1B	0.81449	1
84311	17	36452989	36479101	26	3	3144	0.26924	0.39387	MRPL45	0.873634	1
440435	17	36481493	36499693	23	4	3144	0.75848	0.22408	GPR179	0.840712	1
30837	17	36508007	36561846	77	6	3144	0.94359	0.17269	SOCS7	0.817137	1
57636	17	36584720	36668628	167	23	3144	-0.14429	0.55736	ARHGAP23	0.903558	1
80725	17	36686259	36762183	109	12	3144	0.095945	0.46178	SRCIN1	0.886973	1
100170841	17	36827956	36831187	3	2	3144	-0.088453	0.53524	C17orf96	0.89714	1
4302	17	36861873	36886056	16	6	3144	-1.1893	0.88284	MLLT6	0.95861	1
284106	17	36886510	36891858	10	4	3144	-0.61846	0.73186	CISD3	0.932769	1
7703	17	36890150	36906070	38	9	3144	-0.09727	0.53874	PCGF2	0.897646	1
5691	17	36908978	36920484	24	8	3144	1.8901	0.029374	PSMB3	0.688423	1
8396	17	36921944	36956218	64	12	3144	0.83738	0.20119	PIP4K2B	0.831994	1
54883	17	36956687	36981603	57	8	3144	-0.71442	0.76252	CWC25	0.935994	1
388381	17	36991341	36997642	19	6	3144	1.4861	0.068628	C17orf98	0.732765	1
9349	17	37006321	37010053	6	3	3144	-0.056545	0.52255	RPL23	0.896627	1
3927	17	37026112	37078023	146	27	3144	0.85143	0.19726	LASP1	0.828473	1
494188	17	37092685	37123655	29	7	3144	1.5183	0.064475	FBXO47	0.728099	1
57125	17	37219556	37308946	299	24	3144	0.31529	0.37627	PLXDC1	0.870562	1
390790	17	37313147	37322414	38	6	3144	0.6085	0.27143	ARL5C	0.852977	1
782	17	37329709	37353956	31	10	3144	-0.096772	0.53855	CACNB1	0.897599	1
6143	17	37356536	37360980	4	2	3144	-0.0086159	0.50344	RPL19	0.893492	1
342667	17	37366789	37382040	25	6	3144	-1.319	0.90642	STAC2	0.964451	1
101929578	17	37394040	37402043	11	2	3144	-0.52579	0.70048	LOC101929578	0.927551	1
84961	17	37408897	37558530	262	7	3144	-0.99526	0.8402	FBXL20	0.949929	1
5469	17	37560538	37607527	68	5	3144	-1.4584	0.92763	MED1	0.971744	1
51755	17	37617739	37721398	169	8	3144	-1.8245	0.96596	CDK12	0.984331	1
4761	17	37760021	37764175	6	2	3144	-1.2882	0.90117	NEUROD2	0.96308	1
84152	17	37783177	37792878	21	4	3144	-0.82258	0.79463	PPP1R1B	0.941827	1
10948	17	37793333	37820454	61	6	3144	-1.4054	0.92005	STARD3	0.96944	1
8557	17	37821599	37822807	2	1	3144	-0.70455	0.75945	TCAP	0.93543	1
5409	17	37824234	37826728	2	1	3144	-1.0518	0.85355	PNMT	0.952426	1
93210	17	37827375	37844310	56	3	3144	-0.78708	0.78438	PGAP3	0.93874	1
2064	17	37844167	37884915	40	5	3144	-1.7875	0.96307	ERBB2	0.98327	1
2886	17	37894162	37903538	9	2	3144	-0.71667	0.76321	GRB7	0.936003	1
22806	17	37913968	38020441	211	4	3144	-1.8358	0.96681	IKZF3	0.984435	1
124626	17	38024417	38034149	28	3	3144	-1.0735	0.85847	ZPBP2	0.953182	1
55876	17	38060848	38074903	41	3	3144	-1.5674	0.94149	GSDMB	0.975569	1
94103	17	38077294	38083884	8	3	3144	-0.73073	0.76753	ORMDL3	0.936314	1
101928947	17	38083156	38095953	28	6	3144	-0.66669	0.74752	LOC101928947	0.934697	1
100505591	17	38097727	38100987	7	3	3144	-0.8606	0.80527	LRRC3C	0.943793	1
284110	17	38119226	38134019	44	6	3144	-0.10278	0.54093	GSDMA	0.898488	1
5709	17	38137021	38154213	55	6	3144	1.6016	0.054627	PSMD3	0.728099	1
1440	17	38171614	38174066	10	3	3144	1.665	0.04796	CSF3	0.715361	1
9862	17	38175350	38210889	60	7	3144	1.6683	0.047628	MED24	0.715361	1
7067	17	38218446	38250120	34	6	3144	0.46671	0.32035	THRA	0.861368	1
9572	17	38249037	38256978	10	3	3144	-0.15753	0.56259	NR1D1	0.905198	1
339287	17	38278235	38293047	25	4	3144	1.9516	0.025494	MSL1	0.683022	1
22794	17	38296507	38328431	41	5	3144	1.6094	0.053765	CASC3	0.725113	1
51195	17	38334242	38351906	28	5	3144	1.5795	0.057111	RAPGEFL1	0.728099	1
147179	17	38375556	38438944	90	7	3144	0.96531	0.1672	WIPF2	0.814371	1
990	17	38444146	38459413	10	2	3144	1.0253	0.15261	CDC6	0.804413	1
5914	17	38465423	38513895	36	4	3144	1.3997	0.080795	RARA	0.74765	1
125111	17	38516904	38520945	6	2	3144	1.4697	0.070818	GJD3	0.732916	1
7153	17	38544773	38574202	33	3	3144	1.6854	0.045952	TOP2A	0.715361	1
3487	17	38599676	38613982	28	5	3144	1.5679	0.058451	IGFBP4	0.728099	1
84951	17	38632080	38657933	53	10	3144	1.27	0.10204	TNS4	0.770363	1
1236	17	38710021	38721736	11	6	3144	0.36927	0.35596	CCR7	0.865398	1
6605	17	38781214	38805658	24	4	3144	0.64946	0.25802	SMARCE1	0.849714	1
125113	17	38811872	38821416	15	2	3144	0.41301	0.3398	KRT222	0.863773	1
192666	17	38854243	38860002	5	1	3144	1.3196	0.093477	KRT24	0.762212	1
147183	17	38904273	38911584	1	1	3144	-1.2593	0.89604	KRT25	0.962124	1
353288	17	38922490	38928411	5	3	3144	-0.40285	0.65647	KRT26	0.920502	1
342574	17	38933060	38938786	4	2	3144	-0.18052	0.57163	KRT27	0.907394	1
162605	17	38948448	38956211	2	1	3144	0.60808	0.27157	KRT28	0.852977	1
3858	17	38974369	38978863	4	2	3144	-0.12797	0.55091	KRT10	0.901535	1
147184	17	38975344	38992526	21	5	3144	-0.75089	0.77364	TMEM99	0.936314	1
3859	17	39017430	39023462	5	3	3144	0.22605	0.41058	KRT12	0.878663	1
54474	17	39032141	39041495	11	2	3144	1.3529	0.088041	KRT20	0.754181	1
25984	17	39078948	39093895	17	6	3144	0.89072	0.18654	KRT23	0.826198	1
390792	17	39114669	39123144	13	3	3144	0.066733	0.4734	KRT39	0.889011	1
125115	17	39133968	39143387	10	3	3144	-1.3316	0.9085	KRT40	0.964752	1
85293	17	39149682	39150385	1	1	3144	-0.69513	0.75651	KRTAP3-3	0.935072	1
83897	17	39155445	39156138	2	1	3144	0.1319	0.44753	KRTAP3-2	0.885096	1
83896	17	39164773	39165366	4	1	3144	-0.44474	0.67174	KRTAP3-1	0.923278	1
83895	17	39182278	39183454	5	3	3144	-0.32988	0.62926	KRTAP1-5	0.91665	1
728255	17	39185929	39186377	6	2	3144	0.79462	0.21342	KRTAP1-4	0.835891	1
81850	17	39190136	39191107	4	1	3144	-0.027783	0.51108	KRTAP1-3	0.895194	1
728279	17	39210750	39211463	1	1	3144	0.025866	0.48968	KRTAP2-2	0.891869	1
730755	17	39215492	39216344	3	1	3144	-0.086641	0.53452	KRTAP2-3	0.89714	1
85294	17	39221368	39222131	1	1	3144	0.43382	0.33221	KRTAP2-4	0.863303	1
100132476	17	39240459	39241396	5	1	3144	-1.0192	0.84595	KRTAP4-7	0.951019	1
728224	17	39253233	39254375	3	1	3144	-1.7585	0.96067	KRTAP4-8	0.98269	1
100132386	17	39261641	39262740	1	1	3144	-0.67328	0.74961	KRTAP4-9	0.934853	1
83755	17	39279343	39280419	1	1	3144	1.6152	0.053135	KRTAP4-12	0.724528	1
81871	17	39295685	39296739	3	1	3144	-0.29887	0.61748	KRTAP4-6	0.914583	1
85289	17	39305176	39306054	2	1	3144	2.6943	0.0035267	KRTAP4-5	0.538568	1
85291	17	39333698	39334460	1	1	3144	-0.91042	0.8187	KRTAP4-2	0.947026	1
83900	17	39388715	39389706	1	1	3144	0.78344	0.21668	KRTAP9-3	0.837521	1
85280	17	39405939	39406905	1	1	3144	0.24047	0.40498	KRTAP9-4	0.87759	1
100533177	17	39458078	39459103	3	1	3144	0.42314	0.3361	KRTAP29-1	0.863313	1
100505753	17	39463952	39465505	2	1	3144	-1.0507	0.8533	KRTAP16-1	0.952426	1
83902	17	39471169	39471947	3	1	3144	-0.85589	0.80397	KRTAP17-1	0.943793	1
3883	17	39502344	39507064	1	1	3144	0.11789	0.45308	KRT33A	0.885096	1
3885	17	39533921	39538636	1	1	3144	-1.1037	0.86514	KRT34	0.95487	1
8688	17	39576809	39580822	2	1	3144	-0.24052	0.59504	KRT37	0.912182	1
8687	17	39592621	39597596	6	1	3144	-0.52613	0.7006	KRT38	0.927551	1
3882	17	39615765	39623638	1	1	3144	-1.1149	0.86755	KRT32	0.955623	1
3857	17	39722093	39728310	9	1	3144	-0.52501	0.70021	KRT9	0.927551	1
3861	17	39738531	39743147	9	1	3144	-0.89618	0.81492	KRT14	0.946904	1
3868	17	39766030	39769079	3	1	3144	-0.359	0.6402	KRT16	0.918456	1
3872	17	39775692	39780882	1	1	3144	1.0675	0.14286	KRT17	0.800739	1
10209	17	39845127	39847898	1	1	3144	0.97733	0.1642	EIF1	0.811921	1
2520	17	39868578	39872221	8	2	3144	0.020297	0.4919	GAST	0.892363	1
9001	17	39878891	39890898	38	5	3144	0.59241	0.27679	HAP1	0.852977	1
3728	17	39910859	39942964	60	8	3144	0.34385	0.36548	JUP	0.865974	1
10609	17	39958204	39968881	21	4	3144	-0.55288	0.70983	P3H4	0.928707	1
60681	17	39968962	39979469	19	4	3144	-0.70145	0.75849	FKBP10	0.93543	1
115024	17	39981334	39992523	38	3	3144	-0.26369	0.60399	NT5C3B	0.913959	1
317719	17	39992572	40004599	38	4	3144	-1.4857	0.93133	KLHL10	0.972446	1
55175	17	40009799	40021629	33	4	3144	-1.34	0.90987	KLHL11	0.964853	1
47	17	40023169	40086795	112	10	3144	-1.2116	0.88718	ACLY	0.959899	1
83538	17	40086888	40117669	58	11	3144	-1.7441	0.95943	TTC25	0.982377	1
1267	17	40118737	40129754	13	3	3144	-2.0735	0.98094	CNP	0.990814	1
7266	17	40128439	40169715	46	7	3144	-1.2341	0.89142	DNAJC7	0.961181	1
28511	17	40169594	40177659	9	3	3144	-1.1948	0.88392	NKIRAS2	0.95879	1
201181	17	40177594	40205881	25	3	3144	-1.3126	0.90534	ZNF385C	0.96411	1
79132	17	40253422	40264751	26	4	3144	-0.42535	0.66471	DHX58	0.921397	1
2648	17	40265129	40273382	14	2	3144	0.2468	0.40253	KAT2A	0.877296	1
94086	17	40274756	40275371	1	1	3144	0.055329	0.47794	HSPB9	0.889011	1
5878	17	40276994	40307062	51	4	3144	0.13786	0.44517	RAB5C	0.885096	1
23415	17	40308910	40333296	25	6	3144	-0.10689	0.54256	KCNH4	0.899556	1
84514	17	40341105	40346550	3	2	3144	0.64394	0.25981	GHDC	0.849714	1
6777	17	40351195	40428478	68	5	3144	-1.0165	0.8453	STAT5B	0.950695	1
6776	17	40439565	40463961	46	5	3144	-0.29578	0.6163	STAT5A	0.914103	1
6774	17	40465342	40540586	134	10	3144	-1.0306	0.84864	STAT3	0.951413	1
284119	17	40554467	40575506	77	9	3144	-2.0807	0.98127	PTRF	0.990978	1
535	17	40610862	40674597	52	9	3144	0.14648	0.44177	ATP6V0A1	0.885096	1
4669	17	40687951	40696467	7	3	3144	0.057012	0.47727	NAGLU	0.889011	1
3292	17	40703984	40707232	10	2	3144	-0.53435	0.70345	HSD17B1	0.928075	1
80347	17	40713485	40718299	6	2	3144	-0.50166	0.69205	COASY	0.926415	1
6945	17	40719078	40725221	10	2	3144	-0.44996	0.67363	MLX	0.923512	1
29893	17	40724328	40729849	5	1	3144	-1.9437	0.97403	PSMC3IP	0.988048	1
162427	17	40731526	40761445	45	5	3144	-0.46516	0.67909	FAM134C	0.924835	1
7283	17	40761358	40767256	3	1	3144	-0.7677	0.77867	TUBG1	0.936788	1
27175	17	40811266	40819024	11	3	3144	-1.9172	0.97239	TUBG2	0.987204	1
79990	17	40819932	40829048	6	2	3144	-0.65542	0.7439	PLEKHH3	0.934011	1
2826	17	40831420	40833845	1	1	3144	-1.8258	0.96606	CCR10	0.984331	1
8506	17	40834632	40852011	20	4	3144	-1.2138	0.88759	CNTNAP1	0.959899	1
2145	17	40852293	40897095	27	3	3144	0.18698	0.42584	EZH1	0.884144	1
10266	17	40913145	40915063	1	1	3144	0.13742	0.44535	RAMP2	0.885096	1
84313	17	40925454	40931618	1	1	3144	-0.92326	0.82206	VPS25	0.947495	1
65266	17	40932632	40949084	3	2	3144	0.11104	0.45579	WNK4	0.885555	1
124817	17	40950609	40963605	3	1	3144	-2.3391	0.99033	CNTD1	0.995092	1
8678	17	40962150	40976310	2	1	3144	-1.4453	0.92581	BECN1	0.971744	1
10197	17	40985159	40995777	2	1	3144	-1.2338	0.89136	PSME3	0.961181	1
314	17	40996609	41002724	3	2	3144	-0.42739	0.66545	AOC2	0.921397	1
8639	17	41003201	41010147	3	1	3144	1.3815	0.083559	AOC3	0.751189	1
2538	17	41052814	41066450	23	3	3144	0.46119	0.32233	G6PC	0.861368	1
80755	17	41102543	41116515	9	2	3144	0.32247	0.37355	AARSD1	0.869663	1
100885850	17	41102543	41132545	26	3	3144	0.31609	0.37597	PTGES3L-AARSD1	0.870438	1
100885848	17	41120105	41132545	14	2	3144	0.33289	0.36961	PTGES3L	0.867725	1
146923	17	41132527	41145713	7	2	3144	0.45268	0.32539	RUNDC1	0.862775	1
6155	17	41150446	41154976	7	2	3144	-0.1446	0.55749	RPL27	0.903558	1
3430	17	41158742	41166476	13	3	3144	0.04617	0.48159	IFI35	0.891318	1
10493	17	41166622	41174459	5	1	3144	-0.11599	0.54617	VAT1	0.901313	1
8153	17	41177258	41184058	9	1	3144	-0.96577	0.83292	RND2	0.948723	1
672	17	41196312	41277500	144	4	3144	-0.3899	0.65169	BRCA1	0.919844	1
4077	17	41322498	41363707	68	2	3144	-0.45935	0.67701	NBR1	0.924358	1
113277	17	41363865	41372061	7	2	3144	-0.51298	0.69602	TMEM106A	0.927444	1
379	17	41476353	41478504	5	2	3144	-0.90184	0.81643	ARL4D	0.946912	1
1659	17	41561330	41604185	66	3	3144	0.21855	0.4135	DHX8	0.880456	1
2118	17	41605211	41623800	30	4	3144	0.058193	0.4768	ETV4	0.889011	1
4222	17	41717757	41739262	58	8	3144	1.8385	0.032998	MEOX1	0.691767	1
50964	17	41831099	41836156	1	1	3144	-0.89184	0.81376	SOST	0.946744	1
1845	17	41843489	41856368	31	4	3144	1.4708	0.070679	DUSP3	0.732916	1
284067	17	41857803	41862054	12	2	3144	-0.20397	0.58081	C17orf105	0.909245	1
4356	17	41878167	41910547	35	2	3144	1.726	0.042177	MPP3	0.70806	1
146894	17	41924145	41940997	20	2	3144	0.94088	0.17338	CD300LG	0.81758	1
4355	17	41952727	41987079	74	7	3144	-1.3702	0.91468	MPP2	0.966858	1
5539	17	42018172	42019833	3	1	3144	-1.0682	0.85728	PPY	0.952718	1
5697	17	42030101	42081837	100	15	3144	0.94352	0.17271	PYY	0.817137	1
162417	17	42082032	42086436	9	2	3144	0.51889	0.30192	NAGS	0.858776	1
84336	17	42088556	42100519	26	7	3144	0.64306	0.26009	TMEM101	0.849714	1
124801	17	42112003	42144987	37	8	3144	0.53492	0.29635	LSM12	0.856322	1
92579	17	42148098	42153712	6	3	3144	0.85674	0.19579	G6PC3	0.828445	1
10014	17	42154121	42201014	65	6	3144	0.47048	0.31901	HDAC5	0.861053	1
78995	17	42219274	42239844	29	5	3144	0.43974	0.33006	C17orf53	0.863303	1
92591	17	42248074	42256650	16	3	3144	0.55026	0.29107	ASB16	0.853508	1
79089	17	42264300	42269099	8	2	3144	0.092241	0.46325	TMUB2	0.886973	1
56970	17	42269173	42275747	6	3	3144	0.6318	0.26376	ATXN7L3	0.852518	1
7343	17	42282401	42298994	23	5	3144	1.0154	0.15496	UBTF	0.804557	1
6521	17	42325758	42351654	42	13	3144	-0.34455	0.63479	SLC4A1	0.917608	1
10900	17	42385786	42396039	13	4	3144	-2.0177	0.97819	RUNDC3A	0.989443	1
51629	17	42396993	42402217	17	6	3144	-1.734	0.95854	SLC25A39	0.982305	1
2896	17	42422491	42430474	9	3	3144	0.96476	0.16733	GRN	0.814371	1
284069	17	42431101	42441235	9	4	3144	-1.1105	0.86661	FAM171A2	0.955299	1
3674	17	42449550	42466873	16	4	3144	0.065509	0.47388	ITGA2B	0.889011	1
23131	17	42472645	42580957	142	8	3144	1.7526	0.039839	GPATCH8	0.704753	1
2535	17	42634812	42638630	5	3	3144	-1.8782	0.96982	FZD2	0.986186	1
284071	17	42733762	42755673	21	7	3144	-0.54734	0.70793	C17orf104	0.928707	1
124808	17	42754805	42767355	6	3	3144	-0.38439	0.64965	CCDC43	0.919387	1
80174	17	42785976	42829637	73	14	3144	-0.15979	0.56348	DBF4B	0.905648	1
4185	17	42836405	42859214	50	6	3144	-0.43651	0.66877	ADAM11	0.922474	1
10052	17	42875816	42908179	47	10	3144	-0.7855	0.78392	GJC1	0.93874	1
51751	17	42923721	42927848	13	5	3144	-0.92376	0.82219	HIGD1B	0.947495	1
9343	17	42927655	42976993	142	16	3144	-1.2687	0.89772	EFTUD2	0.962248	1
388389	17	42977080	42983541	17	3	3144	-0.86427	0.80628	CCDC103	0.943793	1
2670	17	42982994	42992920	38	10	3144	-0.53125	0.70238	GFAP	0.927781	1
146909	17	43002079	43025079	59	13	3144	-1.1612	0.87721	KIF18B	0.957476	1
10882	17	43037061	43045644	31	9	3144	-0.84617	0.80127	C1QL1	0.943177	1
79877	17	43100706	43138473	103	12	3144	1.0346	0.15044	DCAKD	0.804413	1
4836	17	43138322	43186384	141	14	3144	1.5547	0.060004	NMT1	0.728099	1
113026	17	43189008	43209891	51	13	3144	-2.6226	0.99564	PLCD3	0.99771	1
79777	17	43209967	43221548	14	5	3144	-2.1829	0.98548	ACBD4	0.992688	1
10614	17	43224684	43229468	5	2	3144	-0.61121	0.72947	HEXIM1	0.932186	1
124790	17	43237502	43247406	5	2	3144	-1.1399	0.87283	HEXIM2	0.956454	1
752	17	43299192	43324685	42	6	3144	-1.3107	0.90502	FMNL1	0.963958	1
124783	17	43331760	43339479	18	4	3144	-0.94383	0.82737	SPATA32	0.948154	1
9020	17	43340488	43394414	95	14	3144	-0.88204	0.81112	MAP3K14	0.945416	1
201176	17	43471268	43510282	84	5	3144	0.8766	0.19035	ARHGAP27	0.826611	1
9842	17	43513266	43568146	121	6	3144	0.7897	0.21485	PLEKHM1	0.837521	1
1394	17	43697710	43913194	982	8	3144	-0.59797	0.72507	CRHR1	0.93108	1
162540	17	43922256	43924438	17	2	3144	-1.1352	0.87186	SPPL2C	0.95643	1
4137	17	43971702	44105700	669	4	3144	-0.37299	0.64542	MAPT	0.919387	1
246744	17	44076616	44077060	1	1	3144	-2.1792	0.98534	STH	0.992605	1
284058	17	44107282	44302740	579	5	3144	-0.51683	0.69736	KANSL1	0.927444	1
9884	17	44316744	44415160	192	3	3144	-0.64358	0.74008	LRRC37A	0.933542	1
100506084	17	44351550	44439416	70	3	3144	-0.55443	0.71036	ARL17B	0.928707	1
4905	17	44668035	44834830	66	6	3144	-0.48339	0.68559	NSF	0.925341	1
7473	17	44839872	44896126	97	15	3144	-0.13235	0.55265	WNT3	0.90227	1
7484	17	44928952	44964096	39	10	3144	1.1965	0.11576	WNT9B	0.779132	1
9570	17	45000486	45044366	93	7	3144	0.92288	0.17803	GOSR2	0.819809	1
388394	17	45055522	45056614	1	1	3144	-0.86664	0.80693	RPRML	0.943809	1
996	17	45195310	45266665	144	19	3144	1.0299	0.15152	CDC27	0.804413	1
4635	17	45266728	45301045	71	15	3144	0.62233	0.26686	MYL4	0.852977	1
3690	17	45331208	45390077	193	20	3144	2.8582	0.0021302	ITGB3	0.515003	1
124989	17	45401327	45518678	328	13	3144	1.1347	0.12825	EFCAB13	0.782525	1
9520	17	45600316	45700642	104	12	3144	1.7347	0.041395	NPEPPS	0.707298	1
3837	17	45726861	45762037	41	7	3144	1.763	0.038952	KPNB1	0.702763	1
9755	17	45771441	45789429	35	7	3144	1.6541	0.04905	TBKBP1	0.715361	1
30009	17	45810610	45823485	41	9	3144	2.2725	0.01153	TBX21	0.621617	1
114881	17	45884733	45899169	46	8	3144	1.9503	0.025572	OSBPL7	0.683022	1
124995	17	45900638	45908907	37	6	3144	1.3621	0.08658	MRPL10	0.754181	1
90506	17	45908993	45915079	21	7	3144	1.6929	0.045241	LRRC46	0.715361	1
90507	17	45915047	45918699	11	6	3144	1.3423	0.089752	SCRN2	0.754181	1
80320	17	45922280	45933240	31	6	3144	1.5292	0.063104	SP6	0.728099	1
6668	17	45973516	46006323	58	9	3144	-0.076654	0.53055	SP2	0.89714	1
55163	17	46018889	46026674	18	6	3144	1.3356	0.090842	PNPO	0.757331	1
79170	17	46029333	46035252	18	4	3144	0.31035	0.37815	PRR15L	0.871553	1
80279	17	46047894	46059152	30	5	3144	-1.0162	0.84523	CDK5RAP3	0.950695	1
51226	17	46103533	46120908	46	10	3144	1.4108	0.079148	COPZ2	0.742894	1
4779	17	46125686	46138907	22	5	3144	2.2123	0.013474	NFE2L1	0.652112	1
10951	17	46147414	46178883	93	11	3144	2.359	0.0091624	CBX1	0.621617	1
29916	17	46184911	46200109	49	8	3144	2.3713	0.008863	SNX11	0.621617	1
8631	17	46210802	46507596	648	24	3144	0.41048	0.34073	SKAP1	0.863773	1
3211	17	46606807	46608272	3	1	3144	0.13351	0.44689	HOXB1	0.885096	1
3212	17	46620017	46622393	8	3	3144	-0.53943	0.7052	HOXB2	0.928346	1
3213	17	46626232	46667634	88	17	3144	0.073444	0.47073	HOXB3	0.889011	1
3214	17	46652869	46655743	7	3	3144	0.2373	0.40621	HOXB4	0.87759	1
3215	17	46668619	46671103	9	4	3144	0.065136	0.47403	HOXB5	0.889011	1
3216	17	46673099	46682343	17	6	3144	0.40879	0.34135	HOXB6	0.863773	1
3217	17	46684594	46688383	12	5	3144	0.40875	0.34136	HOXB7	0.863773	1
3218	17	46689708	46692474	5	2	3144	0.94618	0.17203	HOXB8	0.817137	1
3219	17	46698518	46703835	16	4	3144	0.034036	0.48642	HOXB9	0.891318	1
101060400	17	46712166	46724875	42	8	3144	0.030523	0.48782	LOC101060400	0.891511	1
84366	17	46799081	46799882	2	1	3144	-0.58453	0.72057	PRAC1	0.929706	1
360205	17	46800542	46802119	1	1	3144	-1.9478	0.97428	PRAC2	0.988059	1
10481	17	46802125	46806111	7	3	3144	0.63726	0.26198	HOXB13	0.850771	1
284076	17	46839593	46894469	145	15	3144	2.069	0.019272	TTLL6	0.662354	1
10241	17	46908350	46942607	76	6	3144	0.98339	0.16271	CALCOCO2	0.810774	1
516	17	46970148	46973233	4	2	3144	2.5839	0.0048844	ATP5G1	0.566913	1
65264	17	46985731	47006422	19	5	3144	1.9026	0.028547	UBE2Z	0.688423	1
11267	17	47007458	47022484	25	8	3144	2.0027	0.022607	SNF8	0.680035	1
2695	17	47035918	47045955	23	6	3144	1.8902	0.029367	GIP	0.688423	1
10642	17	47074774	47133507	89	12	3144	1.7928	0.036505	IGF2BP1	0.699064	1
124872	17	47209822	47247351	76	12	3144	-0.040351	0.51609	B4GALNT2	0.89568	1
2793	17	47283596	47287936	14	6	3144	1.9573	0.025155	GNGT2	0.683022	1
51225	17	47287589	47300587	37	9	3144	2.3092	0.010467	ABI3	0.621617	1
162466	17	47300728	47309009	12	4	3144	-0.98774	0.83836	PHOSPHO1	0.949723	1
22834	17	47366568	47439835	167	14	3144	1.3031	0.096271	ZNF652	0.764743	1
5245	17	47481410	47492267	25	8	3144	0.65775	0.25535	PHB	0.849133	1
4804	17	47572655	47592382	48	13	3144	0.77643	0.21875	NGFR	0.837521	1
11248	17	47653298	47661172	7	3	3144	-1.1404	0.87293	NXPH3	0.956454	1
8405	17	47676246	47755525	80	17	3144	0.13165	0.44763	SPOP	0.885096	1
10237	17	47778296	47785313	9	4	3144	1.2513	0.10541	SLC35B1	0.770363	1
81558	17	47787687	47841518	37	12	3144	0.8614	0.19451	FAM117A	0.827914	1
11143	17	47865922	47906458	25	8	3144	0.37076	0.35541	KAT7	0.865398	1
255061	17	47915671	47925379	5	2	3144	0.11592	0.45386	TAC4	0.885194	1
729220	17	47923272	47926199	1	1	3144	0.4993	0.30878	FLJ45513	0.859901	1
1748	17	48046562	48052323	13	2	3144	-0.2683	0.60577	DLX4	0.913959	1
1747	17	48067369	48072588	21	5	3144	1.4431	0.074497	DLX3	0.733094	1
3675	17	48133340	48167849	71	9	3144	-0.62109	0.73273	ITGA3	0.932861	1
5164	17	48172101	48188733	51	10	3144	-0.51356	0.69622	PDK2	0.927444	1
201191	17	48188673	48207246	34	11	3144	0.38252	0.35104	SAMD14	0.865092	1
84687	17	48211101	48227877	20	7	3144	-1.1199	0.86863	PPP1R9B	0.955768	1
6442	17	48243240	48253293	30	7	3144	-0.061757	0.52462	SGCA	0.896979	1
1277	17	48261457	48279003	33	10	3144	-1.8637	0.96882	COL1A1	0.985582	1
162461	17	48348767	48358846	27	10	3144	1.1778	0.11944	TMEM92	0.781968	1
64132	17	48423393	48440512	54	6	3144	0.17866	0.4291	XYLT2	0.884144	1
51264	17	48445228	48450562	15	4	3144	-0.1641	0.56517	MRPL27	0.906335	1
146956	17	48450581	48458820	25	4	3144	0.32687	0.37188	EME1	0.869158	1
55379	17	48458594	48474914	48	7	3144	-0.10517	0.54188	LRRC59	0.898849	1
80221	17	48503519	48552200	37	11	3144	0.12435	0.45052	ACSF2	0.885096	1
1101	17	48541853	48547242	5	3	3144	0.75627	0.22474	CHAD	0.840712	1
55316	17	48556190	48563336	9	2	3144	0.34727	0.36419	RSAD1	0.865974	1
84073	17	48585745	48608863	60	8	3144	-0.63095	0.73596	MYCBPAP	0.933024	1
55040	17	48610043	48621111	31	9	3144	0.44164	0.32937	EPN3	0.863303	1
64847	17	48624450	48633213	36	5	3144	1.4612	0.07198	SPATA20	0.733094	1
8913	17	48638429	48704835	144	20	3144	0.61877	0.26803	CACNA1G	0.852977	1
8714	17	48712205	48769063	127	29	3144	0.15036	0.44024	ABCC3	0.885096	1
91369	17	48770551	48785270	21	5	3144	0.28947	0.38611	ANKRD40	0.873593	1
51747	17	48796926	48830072	73	12	3144	0.60305	0.27324	LUC7L3	0.852977	1
124857	17	48912011	48919709	22	3	3144	-0.79534	0.78679	WFIKKN2	0.93874	1
10140	17	48939584	48945339	3	2	3144	-1.5528	0.93976	TOB1	0.975369	1
9043	17	49039535	49198226	151	11	3144	1.2682	0.10236	SPAG9	0.770363	1
654364	17	49230897	49249105	50	9	3144	-0.99299	0.83964	NME1-NME2	0.949929	1
4830	17	49230920	49239450	29	5	3144	-0.96085	0.83169	NME1	0.948723	1
4831	17	49242796	49249105	16	5	3144	-0.16452	0.56534	NME2	0.906335	1
54799	17	49254786	49337788	156	11	3144	0.10562	0.45794	MBTD1	0.886234	1
51096	17	49337897	49375294	88	9	3144	-0.19019	0.57542	UTP18	0.908495	1
56934	17	49707674	50237377	1066	57	3144	1.1883	0.11735	CA10	0.781857	1
100506650	17	51062879	51065012	2	1	3144	1.5115	0.065327	C17orf112	0.728099	1
84643	17	51900239	51902573	1	1	3144	-0.61449	0.73055	KIF2B	0.932186	1
10040	17	52977880	53039328	90	10	3144	0.27715	0.39083	TOM1L1	0.873593	1
1353	17	53029259	53046064	43	4	3144	0.319	0.37486	COX11	0.869774	1
252983	17	53046119	53241646	413	15	3144	1.2608	0.1037	STXBP4	0.770363	1
3131	17	53342321	53402426	115	22	3144	-0.19925	0.57897	HLF	0.908944	1
23531	17	53469974	53499341	56	8	3144	-1.0919	0.86256	MMD	0.953746	1
55273	17	53796988	53809482	5	1	3144	1.2049	0.11412	TMEM100	0.776087	1
58488	17	53828340	53920522	224	12	3144	-0.28306	0.61143	PCTP	0.914066	1
162282	17	54230836	54560007	536	42	3144	-0.41972	0.66266	ANKFN1	0.921383	1
339210	17	54869274	54911256	96	7	3144	-0.43935	0.66979	C17orf67	0.922641	1
8526	17	54911460	54946036	67	3	3144	0.24473	0.40333	DGKE	0.87759	1
7706	17	54965270	54991409	7	4	3144	-0.878	0.81003	TRIM25	0.945234	1
8161	17	55015560	55038411	46	10	3144	-0.46588	0.67935	COIL	0.924835	1
59342	17	55055468	55084129	38	6	3144	-0.066031	0.52632	SCPEP1	0.896979	1
8165	17	55162553	55198710	93	16	3144	-0.087345	0.5348	AKAP1	0.89714	1
124540	17	55333931	55762050	1017	128	3144	0.6131	0.26991	MSI2	0.852977	1
101927581	17	55821846	55822713	4	1	3144	1.3337	0.091157	CCDC182	0.75873	1
51649	17	55916287	55927433	25	7	3144	1.0496	0.14695	MRPS23	0.80361	1
404093	17	55938604	56032684	240	40	3144	0.70475	0.24048	CUEDC1	0.845796	1
7716	17	56048908	56065615	20	4	3144	0.069435	0.47232	VEZF1	0.889011	1
101929185	17	56065471	56066372	4	1	3144	0.15987	0.43649	LOC101929185	0.885096	1
6426	17	56078280	56084707	9	4	3144	0.38193	0.35126	SRSF1	0.865092	1
140735	17	56160780	56167618	6	3	3144	1.592	0.055692	DYNLL2	0.728099	1
26689	17	56232515	56233447	3	2	3144	-0.6883	0.75437	OR4D1	0.935039	1
124538	17	56247017	56247940	4	1	3144	1.853	0.031942	OR4D2	0.691767	1
8288	17	56270089	56282535	16	4	3144	0.23928	0.40544	EPX	0.87759	1
54903	17	56282797	56296966	19	6	3144	1.4006	0.080669	MKS1	0.74765	1
4025	17	56315787	56345879	32	7	3144	0.27611	0.39123	LPO	0.873593	1
4353	17	56347217	56358296	9	4	3144	-1.1572	0.87641	MPO	0.95725	1
9256	17	56378588	56406152	71	12	3144	-0.81592	0.79273	BZRAP1	0.941185	1
6827	17	56422536	56429599	21	5	3144	1.6274	0.051822	SUPT4H1	0.724528	1
54894	17	56431037	56494931	101	13	3144	0.4018	0.34391	RNF43	0.863773	1
124535	17	56497528	56565759	83	11	3144	0.815	0.20754	HSF5	0.832621	1
9110	17	56566893	56595271	34	7	3144	0.86575	0.19331	MTMR4	0.827139	1
5414	17	56597611	56618179	33	7	3144	0.67605	0.2495	2024-09-04	0.846225	1
284083	17	56618948	56621733	5	2	3144	0.016433	0.49344	C17orf47	0.892784	1
56155	17	56634038	56769416	260	16	3144	0.83144	0.20286	TEX14	0.832621	1
5889	17	56769934	56811703	66	10	3144	0.81263	0.20821	RAD51C	0.832621	1
22843	17	56833230	57062540	293	14	3144	0.9871	0.1618	PPM1E	0.80933	1
4591	17	57059999	57184266	163	13	3144	0.66596	0.25272	TRIM37	0.848707	1
348235	17	57187308	57232800	47	8	3144	0.35627	0.36082	SKA2	0.865974	1
55771	17	57232860	57284070	77	7	3144	0.029158	0.48837	PRR11	0.891511	1
55181	17	57287371	57292611	5	3	3144	0.052755	0.47896	SMG8	0.889977	1
284161	17	57297828	57353331	95	8	3144	0.46102	0.32239	GDPD1	0.861368	1
388403	17	57409053	57479095	135	16	3144	-0.63277	0.73656	YPEL2	0.933024	1
79665	17	57642886	57685713	26	4	3144	-0.79255	0.78598	DHX40	0.93874	1
1213	17	57697050	57774317	100	5	3144	-0.25215	0.59954	CLTC	0.913185	1
51651	17	57774667	57784856	17	3	3144	-0.19307	0.57655	PTRH2	0.908895	1
81671	17	57784553	57919610	145	10	3144	-0.90066	0.81612	VMP1	0.946912	1
51174	17	57936840	57970306	46	6	3144	-0.0074738	0.50298	TUBD1	0.893492	1
6198	17	57970407	58027787	60	7	3144	-0.077443	0.53086	RPS6KB1	0.89714	1
51136	17	58029723	58042117	15	3	3144	-0.46938	0.6806	RNFT1	0.925027	1
63897	17	58118790	58156292	34	2	3144	0.27042	0.39342	HEATR6	0.873634	1
762	17	58227302	58236907	10	3	3144	0.20475	0.41888	CA4	0.881659	1
84669	17	58254551	58469586	122	4	3144	0.38978	0.34835	USP32	0.864682	1
124773	17	58498574	58508787	14	2	3144	0.15101	0.43999	C17orf64	0.885096	1
10513	17	58520520	58603580	8	2	3144	1.5799	0.057063	APPBP2	0.728099	1
54828	17	58755172	59470199	760	36	3144	-0.44102	0.6704	BCAS3	0.923041	1
101927855	17	59440108	59444966	3	1	3144	-1.0497	0.85307	LOC101927855	0.952371	1
6909	17	59477257	59486827	26	3	3144	-0.14499	0.55764	TBX2	0.903558	1
388407	17	59489112	59490641	3	1	3144	-0.017209	0.50686	C17orf82	0.894362	1
9496	17	59529134	59562471	45	9	3144	1.4205	0.077728	TBX4	0.736242	1
342538	17	59667794	59668563	3	1	3144	0.82231	0.20545	NACA2	0.832621	1
83990	17	59756547	59940920	230	16	3144	0.12134	0.45171	BRIP1	0.885096	1
57508	17	59942728	60005377	63	6	3144	0.55407	0.28977	INTS2	0.8531	1
9969	17	60019966	60142643	83	7	3144	0.89689	0.18489	MED13	0.825605	1
146779	17	60447579	60493840	48	6	3144	0.60909	0.27123	EFCAB3	0.852977	1
339175	17	60501246	60527454	12	3	3144	-0.57297	0.71667	METTL2A	0.929021	1
11011	17	60554447	60692842	62	9	3144	-0.7942	0.78646	TLK2	0.93874	1
9902	17	60704762	60770962	63	7	3144	0.040847	0.48371	MRC2	0.891318	1
162333	17	60778675	60885705	179	10	3144	1.6805	0.046433	2024-03-10	0.715361	1
26115	17	61043913	61505067	468	18	3144	-0.77285	0.78019	TANC2	0.937424	1
1534	17	61509665	61523724	9	3	3144	0.24854	0.40186	CYB561	0.876433	1
1636	17	61554422	61575741	34	3	3144	0.24383	0.40368	ACE	0.87759	1
81033	17	61600695	61626338	37	6	3144	0.53106	0.29769	KCNH6	0.856981	1
10238	17	61627796	61671641	33	5	3144	1.7837	0.037237	DCAF7	0.701441	1
51204	17	61678231	61685725	2	1	3144	1.4162	0.078355	TACO1	0.740288	1
4215	17	61699404	61773670	63	2	3144	0.80821	0.20948	MAP3K3	0.832621	1
80774	17	61773249	61778527	2	1	3144	0.41519	0.339	LIMD2	0.863773	1
92335	17	61780192	61819330	69	5	3144	0.37778	0.3528	STRADA	0.865398	1
57003	17	61822610	61851088	51	4	3144	0.20542	0.41862	CCDC47	0.881594	1
11325	17	61851549	61896677	75	5	3144	0.37427	0.3541	DDX42	0.865398	1
117246	17	61896793	61905031	15	2	3144	0.13041	0.44812	FTSJ3	0.885096	1
5705	17	61904770	61909387	6	2	3144	0.80077	0.21163	PSMC5	0.83403	1
6603	17	61909441	61920699	17	2	3144	0.3915	0.34771	SMARCD2	0.864682	1
1443	17	61949372	61951089	1	1	3144	0.63318	0.26331	CSH2	0.852278	1
2689	17	61957572	61960039	3	1	3144	1.6631	0.048147	GH2	0.715361	1
1444	17	61986965	61988688	5	1	3144	0.30235	0.38119	CSHL1	0.872761	1
2688	17	61994560	61996206	2	1	3144	-2.3626	0.99093	GH1	0.995275	1
974	17	62006098	62009710	12	2	3144	1.6859	0.04591	CD79B	0.715361	1
6329	17	62015914	62066876	92	17	3144	1.0447	0.14809	SCN4A	0.803967	1
92340	17	62075711	62081645	1	1	3144	0.9908	0.16089	PRR29	0.80933	1
3384	17	62079955	62097994	7	2	3144	0.84784	0.19826	ICAM2	0.829172	1
2081	17	62116502	62207502	127	14	3144	0.56782	0.28508	ERN1	0.852977	1
55852	17	62224795	62340653	266	13	3144	-0.76487	0.77782	TEX2	0.936626	1
5175	17	62396775	62404856	23	6	3144	0.53677	0.29571	PECAM1	0.855908	1
11232	17	62473902	62493184	4	2	3144	-0.83678	0.79864	POLG2	0.942915	1
1655	17	62494374	62503042	4	1	3144	2.7185	0.0032792	DDX5	0.531068	1
90799	17	62502878	62534069	18	2	3144	2.3324	0.0098405	CEP95	0.621617	1
64750	17	62538400	62658386	159	6	3144	2.2155	0.013362	SMURF2	0.652112	1
10672	17	63005407	63052920	15	2	3144	1.3619	0.086623	GNA13	0.754181	1
8787	17	63133456	63223821	282	23	3144	0.035281	0.48593	RGS9	0.891318	1
8313	17	63524681	63557740	67	14	3144	0.20913	0.41717	AXIN2	0.881361	1
201134	17	63631658	64188212	1862	23	3144	2.1616	0.015323	CEP112	0.654862	1
350	17	64208147	64225556	67	9	3144	1.2833	0.099689	APOH	0.769376	1
5578	17	64298760	64806862	1671	103	3144	-0.54075	0.70566	PRKCA	0.928508	1
27091	17	64831235	64881941	187	39	3144	1.333	0.091269	CACNG5	0.758951	1
27092	17	64960980	65029518	191	32	3144	-0.52609	0.70059	CACNG4	0.927551	1
786	17	65040652	65052913	33	7	3144	-1.414	0.92132	CACNG1	0.970161	1
9931	17	65066554	65241349	254	12	3144	-0.57269	0.71657	HELZ	0.929021	1
101928021	17	65254815	65268185	22	2	3144	-0.27634	0.60886	LOC101928021	0.914031	1
5718	17	65336619	65362721	33	6	3144	0.14281	0.44322	PSMD12	0.885096	1
26207	17	65373397	65693379	729	97	3144	-0.28845	0.6135	PITPNC1	0.914103	1
25926	17	65713949	65740319	58	3	3144	-0.030043	0.51198	NOL11	0.895194	1
2186	17	65821644	65980494	217	5	3144	-0.54497	0.70711	BPTF	0.928707	1
3838	17	66031848	66042970	27	3	3144	0.961	0.16828	KPNA2	0.81449	1
51321	17	66202127	66253305	295	21	3144	0.35978	0.3595	AMZ2	0.865974	1
22901	17	66255323	66425516	360	54	3144	1.7707	0.038308	ARSG	0.702763	1
9120	17	66263167	66287405	59	10	3144	1.3526	0.088094	SLC16A6	0.754181	1
55062	17	66417422	66453653	100	16	3144	0.26567	0.39525	WIPI1	0.873694	1
5573	17	66507921	66547457	44	6	3144	0.9701	0.166	PRKAR1A	0.814079	1
54757	17	66531257	66597095	113	17	3144	0.56088	0.28744	FAM20A	0.852977	1
10351	17	66863428	66951550	131	14	3144	0.45998	0.32277	ABCA8	0.861852	1
10350	17	66970773	67058442	79	9	3144	0.14285	0.44321	ABCA9	0.885096	1
23460	17	67074847	67138015	101	8	3144	-1.1187	0.86836	ABCA6	0.955768	1
10349	17	67144148	67240956	192	11	3144	-1.3327	0.90869	ABCA10	0.964752	1
23461	17	67240576	67323323	98	11	3144	-0.52798	0.70124	ABCA5	0.927633	1
5608	17	67410838	67538470	246	34	3144	-0.93242	0.82444	MAP2K6	0.947743	1
3773	17	68071348	68131749	195	9	3144	0.82057	0.20594	KCNJ16	0.832621	1
3759	17	68164757	68176189	8	2	3144	-0.3384	0.63247	KCNJ2	0.916831	1
6662	17	70117161	70122561	8	2	3144	0.43137	0.3331	SOX9	0.863303	1
201266	17	70642085	71088853	1309	127	3144	0.30311	0.3809	SLC39A11	0.872748	1
6752	17	71161160	71168094	15	3	3144	0.43708	0.33103	SSTR2	0.863303	1
9382	17	71189070	71204646	34	4	3144	-0.58132	0.71949	COG1	0.929586	1
84923	17	71203492	71228533	76	5	3144	-1.2013	0.88519	FAM104A	0.959113	1
55028	17	71228372	71245098	75	3	3144	-1.4162	0.92164	C17orf80	0.970199	1
642843	17	71244588	71258019	21	6	3144	0.53368	0.29678	CPSF4L	0.856333	1
23580	17	71279763	71308314	81	15	3144	-0.34879	0.63638	CDC42EP4	0.917608	1
54549	17	71330523	71640227	888	100	3144	0.60694	0.27195	SDK2	0.852977	1
100134391	17	71733993	71752696	107	14	3144	1.1609	0.12285	LOC100134391	0.782525	1
6169	17	72199795	72206019	4	2	3144	-0.45948	0.67706	RPL38	0.924358	1
94015	17	72209696	72258159	33	6	3144	-0.020395	0.50814	TTYH2	0.894861	1
64446	17	72270386	72311023	125	16	3144	-0.53531	0.70378	DNAI2	0.928097	1
124602	17	72322351	72351959	56	10	3144	0.12444	0.45048	KIF19	0.885096	1
388419	17	72352555	72357958	4	1	3144	0.81119	0.20863	BTBD17	0.832621	1
350383	17	72363532	72369104	5	2	3144	0.73555	0.231	GPR142	0.843518	1
55890	17	72427480	72447797	47	12	3144	-0.92923	0.82361	GPRC5C	0.947617	1
11314	17	72462509	72480937	69	14	3144	-0.01458	0.50582	CD300A	0.894209	1
124599	17	72516894	72527613	26	5	3144	0.20871	0.41734	CD300LB	0.881531	1
10871	17	72537204	72542310	16	4	3144	0.20058	0.42051	CD300C	0.882522	1
100130520	17	72556674	72563673	31	7	3144	-0.068154	0.52717	LOC100130520	0.896979	1
100131439	17	72576111	72588370	24	4	3144	0.74716	0.22748	CD300LD	0.843518	1
146723	17	72581057	72590348	19	3	3144	0.52028	0.30143	C17orf77	0.858776	1
101928343	17	72595979	72603730	12	2	3144	0.72628	0.23383	LOC101928343	0.843518	1
342510	17	72606022	72619897	22	4	3144	0.75455	0.22526	CD300E	0.841307	1
326624	17	72667256	72743474	76	13	3144	-0.84144	0.79995	RAB37	0.943154	1
146722	17	72690447	72709169	22	5	3144	-1.1711	0.87922	CD300LF	0.957845	1
9368	17	72744751	72765499	19	5	3144	-0.79834	0.78766	SLC9A3R1	0.938963	1
26151	17	72766686	72772534	17	3	3144	-0.41932	0.66251	NAT9	0.921383	1
54868	17	72772622	72835922	127	12	3144	0.42472	0.33552	TMEM104	0.863303	1
2905	17	72838162	72856966	38	3	3144	-0.64074	0.73916	GRIN2C	0.933439	1
2232	17	72858619	72869156	32	3	3144	-1.3919	0.91803	FDXR	0.96881	1
283985	17	72873451	72889737	30	5	3144	1.1295	0.12935	FADS6	0.782525	1
92736	17	72920370	72930006	3	2	3144	-0.033785	0.51348	OTOP2	0.895194	1
347741	17	72931897	72946087	19	6	3144	0.74118	0.22929	OTOP3	0.843518	1
283987	17	72946837	72968900	20	5	3144	-0.03391	0.51353	HID1	0.895194	1
30850	17	72983727	73001895	13	7	3144	0.023917	0.49046	CDR2L	0.892131	1
3396	17	73008760	73017356	17	5	3144	-0.95545	0.83032	ICT1	0.948723	1
10476	17	73034955	73043074	25	6	3144	-1.2905	0.90156	ATP5H	0.963124	1
23510	17	73043279	73061981	51	9	3144	-0.55697	0.71123	KCTD2	0.928707	1
9121	17	73083822	73102257	82	12	3144	0.39687	0.34573	SLC16A5	0.864118	1
79637	17	73106047	73126360	37	7	3144	0.033804	0.48652	ARMC7	0.891318	1
30833	17	73126320	73127890	4	2	3144	1.2402	0.10744	NT5C	0.770782	1
51155	17	73131343	73150775	22	4	3144	0.74272	0.22883	HN1	0.843518	1
6613	17	73163825	73179098	18	5	3144	0.44608	0.32777	SUMO2	0.863303	1
79902	17	73201597	73231854	40	4	3144	0.48274	0.31464	NUP85	0.860547	1
23163	17	73232694	73258444	39	4	3144	0.39801	0.34531	GGA3	0.864118	1
51081	17	73257749	73262457	10	1	3144	0.42068	0.33699	MRPS7	0.863354	1
57409	17	73262309	73267373	5	2	3144	-0.86391	0.80618	MIF4GD	0.943793	1
60386	17	73269061	73285530	51	6	3144	-1.7061	0.95601	SLC25A19	0.981344	1
2885	17	73314157	73401790	194	10	3144	-2.6896	0.99642	GRB2	0.997993	1
9772	17	73452664	73496533	98	11	3144	1.103	0.13501	KIAA0195	0.790141	1
57513	17	73496341	73511664	41	6	3144	-0.23541	0.59306	CASKIN2	0.911736	1
283989	17	73512609	73520821	42	6	3144	-0.58789	0.7217	TSEN54	0.92971	1
3993	17	73521783	73571290	151	17	3144	0.4833	0.31444	LLGL2	0.860547	1
9400	17	73622925	73663270	11	5	3144	-0.29632	0.61651	RECQL5	0.914103	1
643008	17	73629514	73637486	2	1	3144	0.29515	0.38394	SMIM5	0.873567	1
29115	17	73663399	73704139	30	6	3144	1.5969	0.055146	SAP30BP	0.728099	1
3691	17	73717516	73753899	52	10	3144	1.3822	0.083461	ITGB4	0.75098	1
2584	17	73754018	73761280	10	3	3144	1.2577	0.10424	GALK1	0.770363	1
3021	17	73772515	73775860	9	4	3144	0.60228	0.27349	H3F3B	0.852977	1
85451	17	73780920	73821886	78	9	3144	0.35888	0.35984	UNK	0.865974	1
201294	17	73823306	73840798	60	7	3144	0.14311	0.4431	UNC13D	0.885096	1
23558	17	73841780	73851501	20	4	3144	1.3074	0.09554	WBP2	0.764473	1
91107	17	73870242	73874683	10	2	3144	-0.038895	0.51551	TRIM47	0.895552	1
201292	17	73885041	73893084	19	4	3144	-0.042957	0.51713	TRIM65	0.896292	1
64978	17	73894724	73901181	11	3	3144	-0.87154	0.80827	MRPL38	0.944444	1
85302	17	73905925	73937119	42	7	3144	0.97003	0.16602	FBF1	0.814079	1
51	17	73937588	73975515	111	12	3144	-0.089095	0.5355	ACOX1	0.89714	1
100134934	17	73975298	73996667	55	10	3144	-0.68837	0.75439	TEN1	0.935039	1
1018	17	73996235	74002080	12	4	3144	-0.046017	0.51835	CDK3	0.896453	1
2125	17	74002926	74023533	27	8	3144	-1.0392	0.85063	EVPL	0.951855	1
6730	17	74034856	74068607	53	3	3144	1.5781	0.057272	SRP68	0.728099	1
8811	17	74070892	74073573	1	1	3144	-0.45804	0.67654	GALR2	0.924162	1
353174	17	74075263	74078885	4	1	3144	1.6828	0.046208	ZACN	0.715361	1
23265	17	74077086	74099868	54	3	3144	1.7972	0.036148	EXOC7	0.698452	1
2302	17	74132414	74137380	9	3	3144	1.3858	0.082906	FOXJ1	0.750964	1
114804	17	74138534	74236448	202	22	3144	0.87291	0.19135	RNF157	0.826611	1
283991	17	74261286	74267379	16	5	3144	0.50513	0.30673	UBALD2	0.859071	1
84074	17	74270130	74304771	115	11	3144	-1.1324	0.87126	QRICH2	0.95617	1
5635	17	74306868	74379970	217	25	3144	-0.82114	0.79422	PRPSAP1	0.941827	1
8877	17	74372742	74383941	24	8	3144	-1.3252	0.90745	SPHK1	0.964454	1
63893	17	74385613	74449288	97	15	3144	1.0601	0.14455	UBE2O	0.801687	1
15	17	74449433	74466199	40	10	3144	1.02	0.15387	AANAT	0.804413	1
79651	17	74466975	74497509	97	14	3144	0.39462	0.34656	RHBDF2	0.864504	1
114757	17	74523430	74533987	6	2	3144	1.4561	0.072688	CYGB	0.733094	1
768206	17	74523668	74541458	18	3	3144	1.4225	0.077442	PRCD	0.735734	1
10610	17	74561461	74582145	83	8	3144	0.70558	0.24022	ST6GALNAC2	0.845796	1
55808	17	74620838	74639894	68	8	3144	-1.0961	0.86348	ST6GALNAC1	0.954336	1
439921	17	74669748	74707056	125	10	3144	-0.90984	0.81855	MXRA7	0.947026	1
23210	17	74708914	74722881	13	3	3144	0.34968	0.36329	JMJD6	0.865974	1
124512	17	74722912	74729962	2	1	3144	1.8043	0.035594	METTL23	0.698452	1
6427	17	74730197	74733493	1	1	3144	0.85475	0.19634	SRSF2	0.828445	1
79157	17	74732647	74775336	19	7	3144	-0.032264	0.51287	MFSD11	0.895194	1
146664	17	74864798	74946472	343	38	3144	1.1182	0.13173	MGAT5B	0.783824	1
6397	17	75084725	75213183	412	38	3144	0.10204	0.45936	SEC14L1	0.886234	1
10801	17	75277492	75496678	497	47	3144	2.0837	0.018594	2024-09-09	0.662354	1
57690	17	76000194	76104916	118	11	3144	1.4771	0.069829	TNRC6C	0.732916	1
11322	17	76108999	76128488	33	10	3144	1.2252	0.11024	TMC6	0.771779	1
147138	17	76125505	76139049	55	10	3144	-0.21515	0.58517	TMC8	0.90969	1
100141515	17	76142434	76162364	70	16	3144	-1.5447	0.93879	C17orf99	0.975369	1
9144	17	76164632	76169009	19	5	3144	-1.6273	0.94816	SYNGR2	0.977663	1
7083	17	76170160	76183285	50	11	3144	-1.148	0.87452	TK1	0.956678	1
125061	17	76183398	76203782	107	22	3144	1.0674	0.14289	AFMID	0.800739	1
332	17	76210277	76221716	70	8	3144	-0.040995	0.51635	BIRC5	0.89568	1
283999	17	76227391	76237068	31	8	3144	-0.38418	0.64958	TMEM235	0.919387	1
9021	17	76352858	76356160	2	1	3144	-0.011284	0.5045	SOCS3	0.893642	1
9489	17	76374705	76420740	138	12	3144	-0.13824	0.55497	PGS1	0.902506	1
8632	17	76419778	76573476	613	68	3144	-1.7475	0.95972	DNAH17	0.982386	1
9267	17	76670130	76778376	85	11	3144	0.39808	0.34529	CYTH1	0.864118	1
57602	17	76783463	76836980	74	11	3144	0.95983	0.16857	USP36	0.81451	1
7077	17	76849059	76921472	261	22	3144	0.15885	0.43689	TIMP2	0.885096	1
100653515	17	76886577	76899299	59	10	3144	0.60278	0.27333	CEP295NL	0.852977	1
3959	17	76967335	76976061	17	6	3144	1.8864	0.029621	LGALS3BP	0.688423	1
124583	17	76987798	77005899	64	11	3144	1.4156	0.07844	CANT1	0.740473	1
114897	17	77019016	77045870	49	3	3144	-0.56757	0.71484	C1QTNF1	0.928707	1
64772	17	77067565	77084685	36	6	3144	-1.3985	0.91901	ENGASE	0.96904	1
146713	17	77085427	77512230	1555	188	3144	1.5136	0.065064	RBFOX3	0.728099	1
339221	17	77704882	77716021	30	7	3144	0.098769	0.46066	ENPP7	0.886234	1
84733	17	77751977	77761449	10	5	3144	-0.088692	0.53534	CBX2	0.89714	1
57332	17	77768176	77770915	3	1	3144	0.82364	0.20507	CBX8	0.832621	1
8535	17	77806955	77813222	9	3	3144	-0.29885	0.61747	CBX4	0.914583	1
125058	17	77906142	78009657	210	53	3144	-0.8616	0.80555	TBC1D16	0.943793	1
55036	17	78010431	78074412	167	14	3144	1.8237	0.034101	CCDC40	0.695307	1
2548	17	78075339	78093680	25	5	3144	2.155	0.015579	GAA	0.65564	1
9775	17	78109013	78120982	19	4	3144	0.92482	0.17753	EIF4A3	0.819809	1
79092	17	78143791	78183130	72	18	3144	0.83665	0.2014	CARD14	0.832112	1
6448	17	78180515	78194199	26	7	3144	0.3431	0.36576	SGSH	0.865974	1
284129	17	78194200	78227308	128	15	3144	-0.043338	0.51728	SLC26A11	0.896292	1
57674	17	78234643	78372586	366	41	3144	-0.57463	0.71723	RNF213	0.9291	1
284131	17	78388965	78411886	80	17	3144	0.77847	0.21815	ENDOV	0.837521	1
4884	17	78440633	78450404	31	8	3144	1.0167	0.15464	NPTX1	0.804413	1
57521	17	78518625	78940173	1597	57	3144	-0.84513	0.80098	RPTOR	0.943177	1
79643	17	78965641	78973933	29	4	3144	-0.60238	0.72654	CHMP6	0.931509	1
10458	17	79008944	79091232	337	40	3144	-0.031822	0.51269	BAIAP2	0.895194	1
9625	17	79084285	79139877	214	33	3144	-0.38066	0.64827	AATK	0.919387	1
22994	17	79163393	79196793	120	16	3144	1.4432	0.074484	CEP131	0.733094	1
146705	17	79202072	79212891	14	3	3144	0.18612	0.42617	ENTHD2	0.884144	1
284184	17	79213039	79215098	4	2	3144	-1.0763	0.8591	C17orf89	0.953182	1
124565	17	79218799	79269233	83	12	3144	-0.34397	0.63456	SLC38A10	0.917608	1
284186	17	79285070	79304474	72	8	3144	-0.18559	0.57362	TMEM105	0.90764	1
100130370	17	79349699	79359160	22	2	3144	1.3311	0.091577	LOC100130370	0.759734	1
57597	17	79373540	79433358	90	20	3144	1.0299	0.15152	BAHCC1	0.804413	1
71	17	79476997	79479892	23	4	3144	-0.15451	0.5614	ACTG1	0.904715	1
25794	17	79481022	79504156	52	10	3144	-0.38842	0.65115	FSCN2	0.919633	1
80233	17	79506911	79519429	23	6	3144	-1.1419	0.87326	C17orf70	0.956454	1
55666	17	79523913	79604138	283	13	3144	0.2053	0.41867	NPLOC4	0.881594	1
83882	17	79609349	79615779	58	4	3144	0.3184	0.37509	TSPAN10	0.869965	1
5148	17	79617489	79623607	26	6	3144	0.66813	0.25203	PDE6G	0.848154	1
339229	17	79632066	79633618	1	1	3144	1.1518	0.12469	OXLD1	0.782525	1
339230	17	79633761	79640937	39	4	3144	0.5785	0.28146	CCDC137	0.852977	1
339231	17	79648224	79650954	9	2	3144	0.78696	0.21565	ARL16	0.837521	1
9146	17	79650962	79669151	63	5	3144	1.4327	0.075979	HGS	0.733094	1
6182	17	79670400	79674556	13	3	3144	1.3037	0.096161	MRPL12	0.764473	1
1468	17	79679266	79688046	25	4	3144	0.74199	0.22905	SLC25A10	0.843518	1
348262	17	79780293	79791167	8	1	3144	1.4208	0.07769	FAM195B	0.736242	1
116729	17	79791368	79792926	1	1	3144	2.2153	0.013369	PPP1R27	0.652112	1
5034	17	79801034	79818566	18	1	3144	1.9281	0.026924	P4HB	0.688423	1
396	17	79825595	79829282	4	1	3144	1.807	0.035379	ARHGDIA	0.698415	1
51529	17	79849599	79858363	1	1	3144	2.5103	0.0060322	ANAPC11	0.585486	1
255275	17	79897521	79905109	1	1	3144	-1.5543	0.93995	MYADML2	0.975369	1
147111	17	79910383	79919057	8	1	3144	0.97858	0.16389	NOTUM	0.811319	1
79058	17	79935426	79975282	47	7	3144	0.18876	0.42514	ASPSCR1	0.884144	1
201254	17	79976579	79980786	9	3	3144	-0.74818	0.77282	STRA13	0.936314	1
201255	17	79981280	79989027	6	3	3144	-0.010045	0.50401	LRRC45	0.893614	1
5881	17	79989532	79992080	4	2	3144	0.34371	0.36553	RAC3	0.865974	1
51181	17	79993757	79995573	4	1	3144	-0.84922	0.80212	DCXR	0.943461	1
5986	17	80005778	80009650	11	1	3144	2.0493	0.020214	RFNG	0.664056	1
2873	17	80009746	80015346	9	3	3144	0.73984	0.2297	GPS1	0.843518	1
64118	17	80015748	80023697	10	3	3144	0.88423	0.18829	DUS1L	0.826529	1
2194	17	80036214	80056106	14	6	3144	0.36359	0.35808	FASN	0.86565	1
284001	17	80059333	80170705	340	4	3144	-0.16178	0.56426	CCDC57	0.906019	1
9123	17	80186282	80197375	3	2	3144	1.4895	0.068179	SLC16A3	0.732765	1
1453	17	80197523	80231594	7	3	3144	-0.27991	0.61023	CSNK1D	0.914066	1
924	17	80272746	80275480	3	1	3144	-0.30556	0.62003	CD7	0.91495	1
6398	17	80278900	80291921	40	1	3144	-0.6154	0.73085	SECTM1	0.932234	1
400629	17	80317123	80321652	10	2	3144	0.10274	0.45909	TEX19	0.886234	1
2837	17	80330647	80333528	8	2	3144	0.81009	0.20895	UTS2R	0.832621	1
79701	17	80347086	80376513	35	9	3144	-1.0874	0.86157	OGFOD3	0.953711	1
284004	17	80376240	80400516	42	6	3144	-0.17715	0.5703	HEXDC	0.907394	1
79415	17	80400462	80408707	30	5	3144	-0.62079	0.73263	C17orf62	0.932861	1
26502	17	80415611	80446143	54	6	3144	-0.080965	0.53226	NARF	0.89714	1
3607	17	80477594	80562483	311	28	3144	0.57698	0.28198	FOXK2	0.852977	1
56270	17	80572438	80606411	98	16	3144	0.90906	0.18166	WDR45B	0.822828	1
10966	17	80614943	80656598	137	24	3144	2.2934	0.010912	RAB40B	0.621617	1
101929552	17	80671785	80674324	14	2	3144	0.56205	0.28704	LOC101929552	0.852977	1
79672	17	80674582	80685893	37	8	3144	0.48336	0.31442	FN3KRP	0.860547	1
64122	17	80693452	80709073	50	7	3144	-0.89053	0.81341	FN3K	0.946527	1
6904	17	80709938	80901062	487	25	3144	-0.28642	0.61272	TBCD	0.914103	1
79755	17	80787310	80797931	14	4	3144	0.060879	0.47573	ZNF750	0.889011	1
146712	17	80900009	81009686	512	31	3144	-0.38639	0.6504	B3GNTL1	0.919564	1
284207	17	81037567	81052867	39	11	3144	0.37919	0.35227	METRNL	0.865398	1
9097	18	158483	213739	81	9	3144	0.5919	0.27696	USP14	0.852977	1
9984	18	214520	268059	84	9	3144	0.21668	0.41423	THOC1	0.880456	1
81035	18	319355	500729	757	60	3144	0.50643	0.30628	COLEC12	0.859071	1
1068	18	580369	581524	3	1	3144	0.61736	0.2685	CETN1	0.852977	1
27098	18	596998	650298	139	25	3144	1.2356	0.10831	CLUL1	0.771779	1
494514	18	649620	658340	23	5	3144	-0.44725	0.67265	TYMSOS	0.923512	1
7298	18	657590	673499	50	4	3144	1.8588	0.031531	TYMS	0.689896	1
55556	18	670324	712662	152	12	3144	1.5211	0.064122	ENOSF1	0.728099	1
7525	18	721592	812327	210	18	3144	2.0449	0.02043	YES1	0.665316	1
116	18	904366	912173	17	7	3144	0.5605	0.28757	ADCYAP1	0.852977	1
64863	18	2537524	2571489	72	5	3144	-0.15844	0.56295	METTL4	0.905389	1
10403	18	2571510	2616634	68	9	3144	-0.28024	0.61035	NDC80	0.914066	1
23347	18	2655886	2805015	303	16	3144	-0.5097	0.69487	SMCHD1	0.927294	1
84034	18	2846786	2914090	101	23	3144	-1.2977	0.90281	EMILIN2	0.963395	1
9663	18	2916992	3013313	222	20	3144	-1.0641	0.85637	LPIN2	0.952426	1
8736	18	3066805	3220106	457	51	3144	0.92187	0.1783	MYOM1	0.819809	1
10627	18	3247472	3256234	37	5	3144	0.090085	0.46411	MYL12A	0.886973	1
103910	18	3262111	3278282	82	4	3144	-0.33079	0.6296	MYL12B	0.916786	1
7050	18	3411925	3458409	105	20	3144	1.3653	0.086072	TGIF1	0.754181	1
9229	18	3496030	4455310	3034	266	3144	-0.14696	0.55842	DLGAP1	0.903843	1
642597	18	5143672	5197507	132	24	3144	-2.0083	0.97769	C18orf42	0.989302	1
7541	18	5289018	5297052	15	2	3144	-1.148	0.87452	ZBTB14	0.956678	1
23136	18	5392380	5630662	584	52	3144	0.79605	0.213	EPB41L3	0.835838	1
645369	18	5889411	5895373	7	4	3144	0.31666	0.37575	TMEM200C	0.870438	1
91133	18	5954705	6414910	915	74	3144	-0.90387	0.81697	L3MBTL4	0.946928	1
79822	18	6729717	6915715	323	32	3144	1.5985	0.054963	ARHGAP28	0.728099	1
284217	18	6941743	7117813	416	69	3144	0.67828	0.2488	LAMA1	0.846225	1
5797	18	7567314	8406859	1848	133	3144	0.96951	0.16614	PTPRM	0.814079	1
201475	18	8609443	8639380	83	7	3144	-0.26519	0.60457	RAB12	0.913959	1
23255	18	8705659	8832776	333	41	3144	0.77576	0.21894	MTCL1	0.837521	1
4729	18	9102628	9134343	50	7	3144	-0.40272	0.65642	NDUFV2	0.920502	1
23253	18	9136751	9285983	309	15	3144	-0.74724	0.77254	ANKRD12	0.936314	1
57045	18	9334765	9402424	188	13	3144	-0.8974	0.81525	TWSG1	0.946904	1
10928	18	9475530	9538106	195	20	3144	-1.7196	0.95725	RALBP1	0.981792	1
9989	18	9546789	9614605	178	19	3144	1.5442	0.061271	PPP4R1	0.728099	1
11031	18	9708228	9862553	463	74	3144	0.26563	0.39526	RAB31	0.873694	1
84203	18	9885723	9889272	13	5	3144	-0.32273	0.62655	TXNDC2	0.915971	1
9218	18	9913955	9960018	106	15	3144	0.32789	0.3715	VAPA	0.869038	1
147495	18	10454625	10488698	99	16	3144	1.6064	0.054092	APCDD1	0.725948	1
8774	18	10525873	10552766	57	5	3144	1.2632	0.10326	NAPG	0.770363	1
101927376	18	10601291	10605760	38	3	3144	-0.72002	0.76424	LOC101927376	0.936314	1
63895	18	10670244	11148761	1535	107	3144	0.57098	0.28401	PIEZO2	0.852977	1
646000	18	11609557	11610611	11	1	3144	0.77996	0.21771	SLC35G4	0.837521	1
2774	18	11689014	11885684	602	30	3144	-0.19386	0.57686	GNAL	0.908895	1
57132	18	11851389	11854448	4	2	3144	0.73236	0.23197	CHMP1B	0.843518	1
65258	18	11883470	11908796	113	17	3144	-0.90406	0.81702	MPPE1	0.946928	1
3613	18	11981427	12030885	241	26	3144	0.82298	0.20526	IMPA2	0.832621	1
342850	18	12093848	12129763	102	6	3144	-0.75408	0.7746	ANKRD62	0.936548	1
1149	18	12254318	12277594	63	13	3144	-0.10757	0.54283	CIDEA	0.899634	1
84617	18	12308218	12326568	54	4	3144	1.1907	0.11688	TUBB6	0.781635	1
10939	18	12328943	12377275	97	8	3144	1.0645	0.14355	AFG3L2	0.800739	1
10650	18	12407895	12432237	60	13	3144	0.05957	0.47625	SLMO1	0.889011	1
56907	18	12446511	12661456	561	27	3144	0.051775	0.47935	SPIRE1	0.890236	1
56984	18	12658738	12725739	160	11	3144	0.65639	0.25579	PSMG2	0.849133	1
79959	18	12661748	12702776	103	9	3144	0.59355	0.27641	CEP76	0.852977	1
5771	18	12785477	12884337	243	23	3144	1.0286	0.15184	PTPN2	0.804413	1
81929	18	12947983	12987536	118	15	3144	0.6261	0.26562	SEH1L	0.852977	1
55125	18	12991352	13125052	377	20	3144	1.1541	0.12423	CEP192	0.782525	1
753	18	13218729	13652753	1004	103	3144	-0.55158	0.70938	LDLRAD4	0.928707	1
125228	18	13663346	13726591	216	20	3144	-0.083446	0.53325	FAM210A	0.89714	1
8731	18	13726659	13764555	97	12	3144	0.076803	0.46939	RNMT	0.88846	1
4161	18	13825543	13826861	7	2	3144	2.6144	0.0044689	MC5R	0.547425	1
4158	18	13882043	13915535	110	9	3144	0.55586	0.28915	MC2R	0.852977	1
162655	18	14075989	14132489	80	10	3144	1.5847	0.056522	ZNF519	0.728099	1
388468	18	14511737	14543599	18	3	3144	-1.5718	0.942	POTEC	0.975569	1
374860	18	14748239	14852737	129	7	3144	-1.1058	0.86559	ANKRD30B	0.954931	1
6093	18	18529701	18691812	11	2	3144	0.85747	0.19559	ROCK1	0.828445	1
80000	18	18822203	19105384	109	6	3144	0.12254	0.45123	GREB1L	0.885096	1
114799	18	19109242	19180697	48	4	3144	0.20247	0.41977	ESCO1	0.882341	1
6632	18	19192260	19210208	17	2	3144	0.83811	0.20098	SNRPD1	0.831994	1
171586	18	19230858	19284766	58	4	3144	0.57045	0.28418	ABHD3	0.852977	1
57534	18	19321290	19450918	140	10	3144	0.12068	0.45197	MIB1	0.885096	1
2627	18	19749404	19782491	21	9	3144	-1.0746	0.85871	GATA6	0.953182	1
64693	18	19993564	19997878	2	1	3144	2.2352	0.012701	CTAGE1	0.646761	1
5932	18	20513295	20606451	184	16	3144	1.3158	0.09412	RBBP8	0.762212	1
91768	18	20714528	20840434	195	28	3144	3.4712	0.00025903	CABLES1	0.30596	1
85019	18	20875977	21017925	163	19	3144	0.75699	0.22453	TMEM241	0.840712	1
8780	18	21032787	21063104	59	10	3144	0.57882	0.28136	RIOK3	0.852977	1
29919	18	21083434	21113311	42	6	3144	-0.32838	0.62869	C18orf8	0.916438	1
4864	18	21086148	21166581	99	9	3144	0.096756	0.46146	NPC1	0.88687	1
147463	18	21179977	21242849	80	15	3144	1.6624	0.048211	ANKRD29	0.715361	1
3909	18	21269562	21535030	391	15	3144	-0.2792	0.60995	LAMA3	0.914066	1
125488	18	21572737	21715574	319	31	3144	-1.6861	0.95412	TTC39C	0.980507	1
26256	18	21718920	21741564	41	7	3144	-1.5738	0.94223	CABYR	0.975569	1
114876	18	21742009	21977846	448	54	3144	2.2728	0.011518	OSBPL1A	0.621617	1
55364	18	22006609	22033499	53	8	3144	1.2256	0.11018	IMPACT	0.771779	1
59340	18	22040593	22059921	59	15	3144	0.14231	0.44342	HRH4	0.885096	1
25925	18	22641888	22932214	545	51	3144	-1.7776	0.96226	ZNF521	0.983059	1
6760	18	23596217	23671176	118	11	3144	-1.7965	0.96379	SS18	0.983569	1
143471	18	23713816	23773319	98	8	3144	-1.8924	0.97078	PSMA8	0.986441	1
6875	18	23806409	23971649	357	20	3144	0.33978	0.36701	TAF4B	0.866537	1
284252	18	24034874	24237365	493	71	3144	-0.52359	0.69972	KCTD1	0.927551	1
361	18	24432007	24445735	33	7	3144	-0.21688	0.58585	AQP4	0.910271	1
83539	18	24494554	24765302	756	37	3144	0.0061408	0.49755	CHST9	0.892784	1
1000	18	25530930	25757445	419	35	3144	0.6471	0.25878	CDH2	0.849714	1
1825	18	28570052	28622781	154	17	3144	1.779	0.037624	DSC3	0.701441	1
1824	18	28645938	28682388	47	11	3144	1.8236	0.034107	DSC2	0.695307	1
1823	18	28709199	28742819	146	10	3144	-1.4286	0.92344	DSC1	0.970504	1
1828	18	28898052	28937394	55	8	3144	2.035	0.020926	DSG1	0.665316	1
147409	18	28956740	28993880	67	7	3144	-0.49204	0.68865	DSG4	0.925341	1
1830	18	29027732	29058665	104	11	3144	-0.26071	0.60284	DSG3	0.913959	1
1829	18	29078027	29128814	106	10	3144	-1.211	0.88705	DSG2	0.959899	1
7276	18	29171730	29178987	8	2	3144	-0.28362	0.61165	TTR	0.914085	1
9331	18	29202209	29306560	164	23	3144	-0.52379	0.69979	B4GALT6	0.927551	1
147407	18	29339659	29340843	1	1	3144	-0.72489	0.76574	SLC25A52	0.936314	1
22878	18	29409136	29523175	219	17	3144	0.73965	0.22976	TRAPPC8	0.843518	1
54941	18	29598445	29653154	106	16	3144	-0.71226	0.76185	RNF125	0.935994	1
51444	18	29671818	29711524	75	11	3144	0.036166	0.48557	RNF138	0.891318	1
4225	18	29769987	29800367	86	10	3144	-0.69601	0.75679	MEP1B	0.935096	1
64762	18	29843484	30050447	528	21	3144	1.0044	0.15758	GAREM	0.807824	1
57565	18	30252634	30353815	176	4	3144	1.0639	0.14369	KLHL14	0.800739	1
374864	18	30517225	31020685	790	19	3144	0.59457	0.27607	CCDC178	0.852977	1
80816	18	31158541	31331159	329	21	3144	-1.0509	0.85334	ASXL3	0.952426	1
8715	18	31431064	31803515	697	42	3144	-1.5436	0.93866	NOL4	0.975369	1
1837	18	32073254	32471808	811	20	3144	-1.3193	0.90646	DTNA	0.964451	1
10982	18	32556892	32723434	347	30	3144	-0.29255	0.61507	MAPRE2	0.914103	1
84307	18	32820994	32838397	27	9	3144	0.53687	0.29568	ZNF397	0.855908	1
100101467	18	32831023	32870196	68	11	3144	-0.17493	0.56943	ZSCAN30	0.907103	1
7572	18	32912178	32924428	21	5	3144	0.87534	0.19069	ZNF24	0.826611	1
252884	18	32946661	32957301	17	4	3144	0.58998	0.2776	ZNF396	0.852977	1
125476	18	33032194	33078110	45	8	3144	0.2979	0.38289	INO80C	0.873486	1
2589	18	33207400	33291798	222	12	3144	-0.78167	0.7828	GALNT1	0.938527	1
83608	18	33552588	33559250	4	1	3144	0.23371	0.4076	C18orf21	0.87759	1
55197	18	33569787	33647538	71	9	3144	-0.42836	0.66581	RPRD1A	0.921397	1
25800	18	33688494	33709357	39	4	3144	0.90941	0.18157	SLC39A6	0.822828	1
55250	18	33709837	33754688	123	11	3144	1.2889	0.098722	ELP2	0.769155	1
55034	18	33767480	33848685	189	25	3144	0.86588	0.19328	MOCOS	0.827139	1
80206	18	33877677	34360019	1076	80	3144	-0.40475	0.65717	FHOD3	0.920502	1
25941	18	34359513	34409179	68	2	3144	-0.0099196	0.50396	TPGS2	0.893614	1
57536	18	34409069	34812095	581	11	3144	-1.3979	0.91893	KIAA1328	0.96904	1
56853	18	34823003	35146000	745	87	3144	0.51425	0.30354	CELF4	0.858789	1
5289	18	39535165	39662272	130	8	3144	1.0318	0.15108	PIK3C3	0.804413	1
6014	18	40323183	40695676	740	47	3144	2.8727	0.0020348	RIT2	0.515003	1
6860	18	40847857	40857615	8	2	3144	0.62342	0.26651	SYT4	0.852977	1
26040	18	42258849	42648475	668	75	3144	-1.6215	0.94754	SETBP1	0.977534	1
8170	18	42792947	43263072	1193	85	3144	0.22878	0.40952	SLC14A2	0.878065	1
6563	18	43304088	43332485	89	7	3144	-0.12293	0.54892	SLC14A1	0.901313	1
284266	18	43405545	43422521	12	3	3144	-0.86974	0.80778	SIGLEC15	0.944256	1
57724	18	43427574	43547305	186	15	3144	1.153	0.12446	EPG5	0.782525	1
9050	18	43563502	43652250	98	14	3144	-0.15098	0.56	PSTPIP2	0.904098	1
498	18	43664110	43684199	78	6	3144	-0.79069	0.78544	ATP5A1	0.93874	1
115106	18	43684298	43708299	63	7	3144	-1.5551	0.94004	HAUS1	0.975369	1
147339	18	43753519	43846955	94	7	3144	1.3317	0.091478	C18orf25	0.759267	1
494470	18	43906772	44041159	302	37	3144	-0.55805	0.7116	RNF165	0.928707	1
125336	18	44056935	44236996	527	54	3144	1.6269	0.051874	LOXHD1	0.724528	1
29906	18	44259081	44337039	283	42	3144	-0.16959	0.56733	ST8SIA5	0.906667	1
9063	18	44388900	44500130	216	13	3144	-0.079759	0.53179	PIAS2	0.89714	1
83473	18	44497565	44628614	306	17	3144	-0.13421	0.55338	KATNAL2	0.902394	1
162699	18	44554573	44556449	1	1	3144	-0.062144	0.52478	TCEB3C	0.896979	1
51224	18	44558943	44561988	14	4	3144	-0.2127	0.58422	TCEB3B	0.909542	1
84064	18	44633781	44676891	123	13	3144	0.61499	0.26928	HDHD2	0.852977	1
51124	18	44681390	44702745	56	7	3144	0.61476	0.26936	IER3IP1	0.852977	1
652991	18	44738460	44775554	80	10	3144	1.2617	0.10352	SKOR2	0.770363	1
4087	18	45359466	45457564	139	9	3144	2.2761	0.011421	SMAD2	0.621617	1
201501	18	45553043	45935793	1227	138	3144	-1.2292	0.89051	ZBTB7C	0.961181	1
9811	18	46065427	46389588	979	113	3144	1.9884	0.023384	CTIF	0.680905	1
4092	18	46446223	46477081	78	19	3144	-0.21072	0.58345	SMAD7	0.909473	1
54808	18	46567846	46987172	1031	22	3144	0.69598	0.24322	DYM	0.846225	1
497661	18	47007548	47013644	19	6	3144	-1.4499	0.92645	C18orf32	0.971744	1
100526842	18	47007548	47018935	33	8	3144	-1.1409	0.87305	RPL17-C18orf32	0.956454	1
6139	18	47014851	47018935	10	3	3144	-0.64303	0.7399	RPL17	0.933542	1
9388	18	47087069	47119278	62	16	3144	1.1876	0.11749	LIPG	0.781857	1
10449	18	47309874	47340306	64	10	3144	1.6621	0.048245	ACAA2	0.715361	1
4645	18	47349156	47721542	1320	50	3144	1.7092	0.043711	MYO5B	0.709751	1
220136	18	47753563	47792865	89	8	3144	0.095347	0.46202	CFAP53	0.886973	1
4152	18	47793252	47808144	26	6	3144	0.45117	0.32593	MBD1	0.862775	1
30827	18	47808713	47814692	10	4	3144	1.0096	0.15635	CXXC1	0.805567	1
220134	18	47901392	47920538	58	6	3144	1.1618	0.12266	SKA1	0.782525	1
5596	18	48086484	48258196	376	44	3144	-1.2827	0.9002	MAPK4	0.96275	1
83876	18	48321490	48351808	59	12	3144	0.30807	0.37901	MRO	0.871819	1
4200	18	48405432	48476165	112	10	3144	-0.11371	0.54527	ME2	0.901313	1
55520	18	48494387	48514491	12	3	3144	0.66853	0.2519	ELAC1	0.848154	1
4089	18	48556583	48611412	43	4	3144	1.0805	0.13997	SMAD4	0.795088	1
51320	18	48700920	48724051	36	5	3144	-0.4801	0.68442	MEX3C	0.925341	1
1630	18	49866542	51062273	4174	110	3144	0.2838	0.38828	DCC	0.873593	1
8932	18	51677971	51751158	113	11	3144	0.3688	0.35614	MBD2	0.865398	1
11201	18	51795849	51837583	116	7	3144	0.26867	0.39409	POLI	0.873634	1
147323	18	51851062	51880943	61	6	3144	1.1858	0.11785	STARD6	0.781857	1
162681	18	51884284	51908404	83	6	3144	0.65847	0.25512	C18orf54	0.849133	1
284254	18	52258390	52266724	13	4	3144	1.4677	0.071093	DYNAP	0.732916	1
5874	18	52385097	52562747	479	24	3144	-0.62469	0.73391	RAB27B	0.932915	1
80323	18	52568740	52626739	118	13	3144	-0.39047	0.65191	CCDC68	0.920022	1
6925	18	52889562	53303252	628	46	3144	-1.109	0.86628	TCF4	0.955109	1
9352	18	54270053	54305920	69	8	3144	-0.2733	0.60769	TXNL1	0.913959	1
23335	18	54318590	54697036	808	37	3144	-0.50566	0.69345	WDR7	0.926845	1
284257	18	54814293	54817639	12	3	3144	-0.55969	0.71216	BOD1L2	0.928707	1
51046	18	55019721	55036162	28	4	3144	0.6236	0.26644	ST8SIA3	0.852977	1
9480	18	55102917	55158530	166	16	3144	-0.85305	0.80318	ONECUT2	0.943793	1
2235	18	55212073	55253969	100	18	3144	0.54429	0.29312	FECH	0.854576	1
4677	18	55267888	55289177	63	10	3144	-0.56425	0.71371	NARS	0.928707	1
100505549	18	55297534	55336508	138	20	3144	1.1005	0.13557	LOC100505549	0.790141	1
5205	18	55313658	55470327	437	52	3144	0.58944	0.27778	ATP8B1	0.852977	1
23327	18	55711580	56068772	1032	76	3144	0.70599	0.2401	NEDD4L	0.845796	1
115701	18	56148479	56296189	499	59	3144	-1.169	0.87879	ALPK2	0.957845	1
101927322	18	56337241	56338761	5	3	3144	-1.0819	0.86034	LOC101927322	0.953313	1
10892	18	56338618	56417371	181	18	3144	-0.53733	0.70448	MALT1	0.928346	1
55205	18	56529832	56653709	308	24	3144	0.913	0.18062	ZNF532	0.822369	1
90701	18	56806709	56826069	75	11	3144	-1.7184	0.95714	SEC11C	0.981777	1
2922	18	56887400	56898003	36	3	3144	1.3833	0.083279	GRP	0.750964	1
30062	18	56934267	56940625	9	2	3144	0.74035	0.22954	RAX	0.843518	1
339302	18	56962634	56985881	53	9	3144	-0.0025006	0.501	CPLX4	0.893492	1
3998	18	56995055	57026508	78	8	3144	0.40417	0.34304	LMAN1	0.863773	1
147372	18	57098171	57364860	871	66	3144	0.23414	0.40744	CCBE1	0.87759	1
5366	18	57567153	57571538	4	2	3144	0.31967	0.37461	PMAIP1	0.869667	1
4160	18	58038564	58040001	2	1	3144	-0.8062	0.78994	MC4R	0.939984	1
28316	18	59000815	59237123	440	89	3144	2.101	0.017818	CDH20	0.662354	1
220441	18	59475300	59561634	263	23	3144	0.65965	0.25474	RNF152	0.849133	1
23556	18	59711457	59854289	515	14	3144	-1.2533	0.89495	PIGN	0.962124	1
57614	18	59854506	59974355	317	15	3144	-0.64647	0.74101	KIAA1468	0.93372	1
8792	18	59992520	60054943	208	35	3144	0.044602	0.48221	TNFRSF11A	0.891318	1
54877	18	60190658	60254942	123	16	3144	1.322	0.093089	ZCCHC2	0.762212	1
23239	18	60382672	60647676	399	22	3144	-0.23618	0.59335	PHLPP1	0.911764	1
596	18	60790579	60987011	466	78	3144	-1.6532	0.95086	BCL2	0.978912	1
2531	18	60994971	61034506	77	9	3144	-0.28022	0.61035	KDSR	0.914066	1
9525	18	61056423	61089752	49	7	3144	-1.0834	0.8607	VPS4B	0.953313	1
5268	18	61144144	61172318	125	9	3144	0.091129	0.46369	SERPINB5	0.886973	1
89777	18	61223393	61234336	28	4	3144	-1.0112	0.84403	SERPINB12	0.950312	1
5275	18	61254431	61266433	13	4	3144	0.047793	0.48094	SERPINB13	0.890952	1
6318	18	61304493	61311502	5	1	3144	-0.14577	0.55795	SERPINB4	0.903566	1
6317	18	61322431	61329259	7	2	3144	-0.3141	0.62328	SERPINB3	0.915872	1
89778	18	61370194	61391123	16	3	3144	1.4953	0.067412	SERPINB11	0.730105	1
8710	18	61420281	61472610	167	14	3144	1.2536	0.10499	SERPINB7	0.770363	1
5055	18	61554939	61571124	74	2	3144	0.34557	0.36483	SERPINB2	0.865974	1
5273	18	61575224	61602948	129	6	3144	-1.3071	0.90441	SERPINB10	0.963655	1
284293	18	61616588	61627646	31	4	3144	0.80949	0.20912	HMSD	0.832621	1
5271	18	61637263	61656608	36	9	3144	0.3463	0.36456	SERPINB8	0.865974	1
1005	18	63417488	63548175	384	17	3144	-0.35318	0.63802	CDH7	0.917608	1
28513	18	64168320	64271375	201	21	3144	-1.0159	0.84517	CDH19	0.950695	1
92126	18	65173819	65183967	10	4	3144	1.7569	0.039465	DSEL	0.704753	1
54495	18	66340925	66382535	85	6	3144	-1.2599	0.89614	TMX3	0.962132	1
79839	18	66382466	66756517	909	51	3144	1.1663	0.12174	CCDC102B	0.782525	1
220164	18	67068284	67516323	1533	110	3144	-0.12292	0.54892	DOK6	0.901313	1
10666	18	67530192	67624412	156	27	3144	-0.68208	0.75241	CD226	0.935039	1
25914	18	67671040	67872962	341	13	3144	0.42166	0.33664	RTTN	0.863354	1
9306	18	67956137	67997435	92	16	3144	0.38261	0.351	SOCS6	0.865092	1
220158	18	68297755	68318093	57	8	3144	1.5864	0.056328	GTSCR1	0.728099	1
147381	18	70203915	70211723	23	4	3144	-1.2827	0.9002	CBLN2	0.96275	1
81832	18	70409549	70534828	360	30	3144	-0.33533	0.63131	NETO1	0.916816	1
100505797	18	70535047	70548634	23	7	3144	0.6533	0.25678	LOC100505797	0.849276	1
201456	18	71740588	71815100	211	10	3144	0.1044	0.45843	FBXO15	0.886234	1
29090	18	71815746	71826204	43	3	3144	0.59994	0.27427	TIMM21	0.852977	1
1528	18	71920527	71959251	113	8	3144	0.15855	0.43701	CYB5A	0.885096	1
644041	18	71983110	72026422	100	7	3144	0.081432	0.46755	C18orf63	0.888328	1
125704	18	72102963	72125070	44	10	3144	0.9755	0.16466	FAM69C	0.812414	1
55748	18	72163500	72190689	85	11	3144	0.32759	0.37161	CNDP2	0.869063	1
84735	18	72201692	72252261	117	25	3144	-0.083529	0.53328	CNDP1	0.89714	1
55628	18	72265106	72777628	743	30	3144	1.0101	0.15623	ZNF407	0.805567	1
284273	18	72909278	72921281	25	5	3144	1.5594	0.05945	ZADH2	0.728099	1
10194	18	72922710	73001905	208	28	3144	1.2852	0.099366	TSHZ1	0.769276	1
284274	18	73121827	73139589	57	7	3144	-0.063248	0.52522	SMIM21	0.896979	1
9658	18	74069637	74207146	342	28	3144	-0.5907	0.72264	ZNF516	0.929832	1
101927989	18	74199915	74205874	6	3	3144	1.2437	0.10681	LOC101927989	0.770782	1
400658	18	74207477	74210045	4	2	3144	0.9497	0.17113	C18orf65	0.817137	1
7776	18	74535149	74682688	326	16	3144	0.89254	0.18605	ZNF236	0.825949	1
4155	18	74690789	74844774	632	88	3144	1.3932	0.081776	MBP	0.749698	1
2587	18	74962008	74982098	89	17	3144	0.74478	0.2282	GALR1	0.843518	1
27164	18	76740275	76759770	38	8	3144	1.7368	0.041213	SALL3	0.707298	1
374868	18	76829394	77138283	787	22	3144	0.44581	0.32787	ATP9B	0.863303	1
100996274	18	76904758	76906912	4	2	3144	-0.24815	0.59799	LOC100996274	0.912999	1
4772	18	77155772	77289323	538	30	3144	0.52048	0.30136	NFATC1	0.858776	1
9150	18	77439801	77514510	278	16	3144	-1.0279	0.84801	CTDP1	0.951327	1
26251	18	77623668	77659816	147	15	3144	0.11695	0.45345	KCNG2	0.885096	1
80148	18	77662420	77711664	122	16	3144	0.79318	0.21384	PQLC1	0.836731	1
440498	18	77724582	77730822	23	5	3144	-0.9146	0.8198	HSBP1L1	0.947026	1
10907	18	77732867	77748546	26	6	3144	-0.29178	0.61477	TXNL4A	0.914103	1
79863	18	77794346	77810652	57	7	3144	0.11721	0.45335	RBFA	0.885096	1
22850	18	77866915	77898229	101	8	3144	0.027051	0.48921	ADNP2	0.891762	1
84552	18	77915115	78005397	160	15	3144	0.39376	0.34688	PARD6G	0.864504	1
8612	19	281040	291435	26	7	3144	-0.2066	0.58184	PPAP2C	0.909369	1
101929060	19	301450	304505	7	2	3144	1.4056	0.079923	LOC101929060	0.746041	1
54531	19	305575	344791	181	11	3144	2.0769	0.018907	MIER2	0.662354	1
51298	19	361750	376688	50	12	3144	0.89389	0.18569	THEG	0.825795	1
126567	19	405443	409170	12	5	3144	-0.95778	0.83091	C2CD4C	0.948723	1
25759	19	416583	460996	87	16	3144	-0.089942	0.53583	SHC2	0.89714	1
284451	19	463346	474983	24	4	3144	1.8206	0.034332	ODF3L2	0.695307	1
8174	19	496487	505343	7	2	3144	-0.18674	0.57407	MADCAM1	0.907786	1
91978	19	507497	519654	23	7	3144	-0.15739	0.56253	TPGS1	0.905198	1
997	19	531720	542087	57	8	3144	-1.0217	0.84655	CDC34	0.951126	1
3004	19	544034	549920	30	6	3144	-1.7689	0.96155	GZMM	0.982818	1
682	19	571277	583493	70	8	3144	0.98701	0.16182	BSG	0.80933	1
610	19	589893	617159	51	12	3144	-1.326	0.90758	HCN2	0.964454	1
5442	19	617223	633665	67	12	3144	-1.9407	0.97385	POLRMT	0.987922	1
27006	19	639901	643824	13	3	3144	-0.64935	0.74194	FGF22	0.934011	1
55658	19	647526	663313	46	15	3144	0.3169	0.37566	RNF126	0.870438	1
10272	19	676389	683392	17	5	3144	0.99389	0.16014	FSTL3	0.808984	1
400668	19	685546	695462	94	14	3144	-0.05124	0.52043	PRSS57	0.896453	1
5064	19	708953	748330	165	32	3144	0.093438	0.46278	PALM	0.886973	1
126353	19	750910	764318	36	12	3144	0.13561	0.44606	MISP	0.885096	1
5725	19	797392	812327	31	6	3144	0.90496	0.18274	PTBP1	0.824166	1
79948	19	812488	821952	16	3	3144	1.514	0.06501	LPPR3	0.728099	1
566	19	827831	832017	5	2	3144	2.4309	0.0075311	AZU1	0.608915	1
5657	19	840985	848175	22	3	3144	0.63351	0.2632	PRTN3	0.852278	1
1991	19	850989	856246	2	1	3144	0.29244	0.38498	ELANE	0.873593	1
1675	19	859665	863624	4	1	3144	-0.33509	0.63122	CFD	0.916816	1
10025	19	867961	893218	85	9	3144	0.18511	0.42657	MED16	0.884144	1
91300	19	896503	913225	38	10	3144	-0.65002	0.74216	R3HDM4	0.934011	1
84634	19	917342	921015	5	2	3144	-1.8742	0.96955	KISS1R	0.986038	1
1820	19	925733	972816	186	24	3144	-0.34149	0.63363	ARID3A	0.917226	1
57418	19	984328	994569	79	9	3144	-0.96063	0.83163	WDR18	0.948723	1
116444	19	1000437	1009723	70	13	3144	-1.4938	0.93239	GRIN3B	0.97283	1
91304	19	1009650	1021173	92	16	3144	-0.71244	0.7619	TMEM259	0.935994	1
1265	19	1026274	1039064	79	15	3144	0.71477	0.23737	CNN2	0.843518	1
10347	19	1040102	1065571	83	15	3144	0.11832	0.45291	ABCA7	0.885096	1
23526	19	1065922	1086627	79	16	3144	-0.87444	0.80906	HMHA1	0.944854	1
5434	19	1086578	1095391	31	11	3144	-0.46465	0.67891	POLR2E	0.924835	1
2879	19	1103936	1106787	7	4	3144	-1.1259	0.86989	GPX4	0.955955	1
22904	19	1107633	1174282	191	22	3144	0.72476	0.2343	SBNO2	0.843518	1
6794	19	1205798	1228434	40	8	3144	-1.1072	0.8659	STK11	0.954931	1
255057	19	1228059	1237990	16	4	3144	-0.53995	0.70538	C19orf26	0.928346	1
513	19	1241749	1244824	2	1	3144	0.1455	0.44216	ATP5D	0.885096	1
90007	19	1248552	1259142	7	2	3144	-0.86413	0.80624	MIDN	0.943793	1
1153	19	1269267	1274809	5	1	3144	-0.70708	0.76024	CIRBP	0.935461	1
55009	19	1275520	1279243	1	1	3144	1.1131	0.13284	C19orf24	0.786239	1
1943	19	1286153	1301430	18	2	3144	2.194	0.014117	EFNA2	0.654862	1
84939	19	1354976	1378430	16	3	3144	1.0823	0.13957	MUM1	0.795088	1
374291	19	1383526	1395588	27	5	3144	-0.95421	0.83001	NDUFS7	0.948723	1
2593	19	1397025	1401569	6	2	3144	-2.8859	0.99805	GAMT	0.998781	1
26528	19	1407584	1435683	32	5	3144	0.36517	0.35749	DAZAP1	0.865398	1
6209	19	1438363	1440494	1	1	3144	-0.7311	0.76764	RPS15	0.936314	1
10297	19	1446269	1473243	48	10	3144	-0.14498	0.55764	APC2	0.903558	1
148223	19	1473200	1479555	5	2	3144	-0.40598	0.65762	C19orf25	0.920502	1
54760	19	1481427	1490886	11	4	3144	0.32518	0.37252	PCSK4	0.869158	1
92840	19	1491165	1497924	9	2	3144	-0.685	0.75333	REEP6	0.935039	1
339366	19	1505017	1513188	5	2	3144	0.41727	0.33824	ADAMTSL5	0.863689	1
126520	19	1524073	1535455	60	9	3144	-1.8233	0.96587	PLK5	0.984331	1
399664	19	1554668	1568057	5	2	3144	-0.85909	0.80485	MEX3D	0.943793	1
53615	19	1576670	1592760	15	2	3144	-0.1351	0.55373	MBD3	0.902394	1
10975	19	1597154	1605483	5	2	3144	0.34769	0.36404	UQCR11	0.865974	1
6929	19	1609289	1652328	59	12	3144	1.425	0.077079	TCF3	0.735734	1
390874	19	1753662	1775444	24	5	3144	0.29629	0.3835	ONECUT3	0.873567	1
148229	19	1782074	1812275	70	15	3144	-0.64512	0.74057	ATP8B3	0.93372	1
57455	19	1815245	1848520	49	6	3144	0.18898	0.42505	REXO1	0.884144	1
83855	19	1852398	1863564	25	4	3144	0.31705	0.3756	KLF16	0.870438	1
81926	19	1876975	1885518	15	2	3144	-0.30391	0.6194	ABHD17A	0.91495	1
113178	19	1905213	1926012	60	8	3144	1.4021	0.080447	SCAMP4	0.746942	1
113179	19	1905371	1913446	31	4	3144	1.511	0.0654	ADAT3	0.728099	1
1455	19	1941148	1981337	67	7	3144	2.0893	0.018343	CSNK1G2	0.662354	1
55643	19	1985437	2015702	88	11	3144	0.46387	0.32137	BTBD2	0.861368	1
2872	19	2037470	2051243	19	6	3144	0.49094	0.31173	MKNK2	0.860206	1
126308	19	2071031	2096501	32	7	3144	-1.8333	0.96662	MOB3A	0.984421	1
113177	19	2096422	2099586	1	1	3144	-1.0229	0.84682	IZUMO4	0.951126	1
8943	19	2100987	2151556	164	14	3144	1.4823	0.069124	AP3D1	0.732916	1
84444	19	2164148	2232577	124	16	3144	-0.32318	0.62672	DOT1L	0.915971	1
55111	19	2233149	2237703	5	2	3144	-0.55388	0.71017	PLEKHJ1	0.928707	1
8175	19	2236816	2248678	24	6	3144	-1.3679	0.91433	SF3A2	0.966776	1
268	19	2249113	2252072	6	2	3144	0.0082491	0.49671	AMH	0.892784	1
126306	19	2252250	2256422	5	2	3144	0.19233	0.42374	JSRP1	0.884144	1
4946	19	2269520	2273487	8	3	3144	-0.73549	0.76898	OAZ1	0.936314	1
374872	19	2274631	2282181	13	4	3144	0.017519	0.49301	C19orf35	0.892784	1
645191	19	2289774	2308156	46	8	3144	0.56975	0.28442	LINGO3	0.852977	1
51690	19	2321520	2328614	26	5	3144	-0.17631	0.56997	LSM7	0.907362	1
56928	19	2328629	2355100	86	11	3144	0.031329	0.4875	SPPL2B	0.891318	1
360200	19	2381507	2426480	205	20	3144	-1.0439	0.85173	TMPRSS9	0.952065	1
26517	19	2425622	2427914	9	3	3144	-1.1809	0.88117	TIMM13	0.957931	1
84823	19	2428163	2456966	98	11	3144	-0.78612	0.7841	LMNB2	0.93874	1
4616	19	2476123	2478257	2	1	3144	0.73538	0.23105	GADD45B	0.843518	1
101929097	19	2511216	2513569	2	1	3144	0.73787	0.2303	LOC101929097	0.843518	1
2788	19	2511218	2702746	643	78	3144	1.0501	0.14684	GNG7	0.80361	1
148252	19	2714565	2721390	13	2	3144	-0.24059	0.59506	DIRAS1	0.912182	1
29985	19	2729925	2740074	24	5	3144	-0.3135	0.62305	SLC39A3	0.915872	1
6449	19	2754711	2783363	55	2	3144	-0.49858	0.69096	SGTA	0.926106	1
7064	19	2785464	2813599	35	1	3144	1.2245	0.11038	THOP1	0.771779	1
115196	19	2819872	2836733	54	8	3144	0.018047	0.4928	ZNF554	0.892784	1
148254	19	2841433	2860472	49	7	3144	-0.68858	0.75446	ZNF555	0.935039	1
80032	19	2867333	2878515	12	3	3144	-0.86375	0.80614	ZNF556	0.943793	1
126295	19	2900896	2918641	52	4	3144	-0.58953	0.72225	ZNF57	0.929832	1
101928631	19	2915631	2927514	26	2	3144	-0.81261	0.79178	LOC101928631	0.940658	1
58492	19	2933216	2944969	15	3	3144	-0.17679	0.57016	ZNF77	0.907394	1
79816	19	2977536	2995182	24	6	3144	-0.45646	0.67597	TLE6	0.924086	1
7089	19	2997636	3047846	107	21	3144	0.96342	0.16767	TLE2	0.814371	1
166	19	3052908	3062964	12	4	3144	0.94117	0.17331	AES	0.81758	1
2767	19	3094408	3121468	109	15	3144	-0.74871	0.77298	GNA11	0.936314	1
2769	19	3136191	3163766	180	24	3144	0.91068	0.18123	GNA15	0.822797	1
8698	19	3178250	3180335	1	1	3144	0.50127	0.30809	S1PR4	0.859901	1
56926	19	3185875	3209573	86	8	3144	-0.49749	0.69058	NCLN	0.925952	1
60680	19	3224701	3297074	202	19	3144	1.8489	0.032236	CELF5	0.691767	1
4782	19	3359561	3469215	319	38	3144	-2.0929	0.98182	NFIC	0.991035	1
284422	19	3474405	3480540	15	6	3144	-0.30035	0.61805	SMIM24	0.914893	1
83475	19	3490819	3500938	18	3	3144	-0.9009	0.81618	DOHH	0.946912	1
51343	19	3506261	3536755	46	5	3144	-1.424	0.92277	FZR1	0.970481	1
126321	19	3538263	3557582	29	7	3144	-2.0683	0.9807	MFSD12	0.99074	1
100128569	19	3538674	3544121	7	2	3144	-1.9177	0.97242	C19orf71	0.987204	1
126326	19	3585557	3593539	23	6	3144	0.90311	0.18324	GIPC3	0.824529	1
6915	19	3594504	3606831	49	7	3144	0.65344	0.25674	TBXA2R	0.849276	1
58509	19	3610626	3626813	53	5	3144	1.285	0.099395	CACTIN	0.769276	1
23396	19	3630179	3700484	146	17	3144	0.93623	0.17458	PIP5K1C	0.818479	1
27134	19	3708335	3750811	63	9	3144	0.44724	0.32735	TJP3	0.862775	1
9546	19	3750771	3761673	14	3	3144	0.51896	0.30189	APBA3	0.858776	1
116541	19	3762665	3767563	11	3	3144	0.77178	0.22012	MRPL54	0.837863	1
84839	19	3769087	3772219	6	1	3144	-1.1789	0.88078	RAX2	0.957931	1
4145	19	3777967	3801810	44	9	3144	-0.27831	0.60961	MATK	0.914066	1
23217	19	3804022	3869027	176	18	3144	-0.8862	0.81225	ZFR2	0.945746	1
85300	19	3880618	3928080	79	20	3144	-1.2676	0.89753	ATCAY	0.962248	1
27231	19	3933101	3942414	23	8	3144	-0.02646	0.51055	NMRK2	0.894936	1
1613	19	3958451	3971097	24	4	3144	-2.1253	0.98322	DAPK3	0.991396	1
1938	19	3976054	3985477	21	5	3144	-1.0775	0.85938	EEF2	0.953245	1
51588	19	4007749	4038067	98	9	3144	-1.2714	0.89821	PIAS4	0.962385	1
51341	19	4045216	4066816	34	6	3144	-0.64009	0.73894	ZBTB7A	0.933439	1
5605	19	4090319	4124126	65	11	3144	-0.92114	0.82151	MAP2K2	0.94741	1
84699	19	4153598	4173051	29	4	3144	0.64108	0.26074	CREB3L3	0.850085	1
51548	19	4174106	4182596	8	2	3144	0.39651	0.34587	SIRT6	0.864118	1
170961	19	4182665	4224811	29	5	3144	0.40467	0.34286	ANKRD24	0.863773	1
10148	19	4229540	4237525	29	2	3144	0.03756	0.48502	EBI3	0.891318	1
55702	19	4247111	4269085	66	3	3144	0.47536	0.31726	CCDC94	0.860755	1
56961	19	4278598	4290720	3	2	3144	0.30096	0.38172	SHD	0.872761	1
126259	19	4292224	4302428	14	4	3144	-0.53014	0.70199	TMIGD2	0.927633	1
79187	19	4304591	4323843	11	3	3144	1.0004	0.15857	FSD1	0.808416	1
55620	19	4324040	4342783	6	2	3144	0.45167	0.32575	STAP2	0.862775	1
84954	19	4343524	4360083	17	3	3144	-0.38954	0.65156	MPND	0.919734	1
6455	19	4360364	4400565	31	5	3144	0.092731	0.46306	SH3GL1	0.886973	1
10036	19	4402660	4443394	38	4	3144	-0.42889	0.666	CHAF1A	0.921397	1
80700	19	4445003	4457791	5	3	3144	0.42776	0.33441	UBXN6	0.863303	1
84717	19	4472255	4502223	70	8	3144	0.32425	0.37287	HDGFRP2	0.869492	1
729359	19	4502192	4518529	7	2	3144	0.053881	0.47851	PLIN4	0.889885	1
440503	19	4522543	4535208	20	2	3144	-1.2133	0.8875	PLIN5	0.959899	1
116844	19	4537227	4540036	3	1	3144	-0.39865	0.65493	LRG1	0.920502	1
10501	19	4542600	4559771	38	12	3144	-0.90196	0.81646	SEMA6B	0.946912	1
126282	19	4639527	4655580	41	8	3144	-0.21073	0.58345	TNFAIP8L1	0.909473	1
56005	19	4657557	4670415	50	4	3144	0.35757	0.36033	MYDGF	0.865974	1
91039	19	4675239	4723855	85	16	3144	0.3026	0.3811	DPP9	0.872761	1
100131094	19	4679294	4685960	10	3	3144	0.16591	0.43412	DPP9-AS1	0.884373	1
55527	19	4791728	4795571	3	1	3144	0.015811	0.49369	FEM1A	0.892784	1
148022	19	4815936	4831754	44	9	3144	0.52564	0.29957	TICAM1	0.857667	1
10226	19	4838346	4867780	84	15	3144	0.3231	0.37331	PLIN3	0.869663	1
645432	19	4890449	4902879	46	7	3144	-1.5156	0.93519	ARRDC5	0.973734	1
29128	19	4909510	4962165	134	21	3144	0.057609	0.47703	UHRF1	0.889011	1
23030	19	4969123	5153609	518	29	3144	-0.99676	0.84056	KDM4B	0.949929	1
5802	19	5205514	5340814	453	63	3144	0.084746	0.46623	PTPRS	0.887833	1
148066	19	5455426	5456867	2	1	3144	0.94341	0.17274	ZNRF4	0.817137	1
9667	19	5587007	5622991	70	12	3144	-0.78834	0.78475	SAFB2	0.93874	1
6294	19	5623046	5668489	70	8	3144	-0.97179	0.83442	SAFB	0.949031	1
125988	19	5678425	5680911	2	1	3144	-0.11692	0.54654	C19orf70	0.901313	1
374875	19	5680776	5688534	5	2	3144	-0.49633	0.69017	HSD11B1L	0.92589	1
25873	19	5690272	5691678	2	1	3144	0.73394	0.23149	RPL36	0.843518	1
9361	19	5691845	5720463	84	11	3144	0.67298	0.25048	LONP1	0.846776	1
257062	19	5720688	5778742	125	23	3144	0.37845	0.35255	CATSPERD	0.865398	1
163154	19	5782971	5784776	7	2	3144	-1.1467	0.87426	PRR22	0.956666	1
56931	19	5785151	5791249	20	3	3144	-2.4046	0.99191	DUS3L	0.995553	1
4902	19	5823818	5828335	6	3	3144	-1.3331	0.90876	NRTN	0.964752	1
2528	19	5830637	5839764	23	5	3144	-0.33072	0.62957	FUT6	0.916786	1
2525	19	5842899	5851485	14	4	3144	0.43029	0.33349	FUT3	0.863303	1
2527	19	5865837	5870551	16	6	3144	-0.063844	0.52545	FUT5	0.896979	1
126328	19	5891287	5904024	43	8	3144	-0.86089	0.80535	NDUFA11	0.943793	1
400673	19	5904852	5910263	24	5	3144	-0.071075	0.52833	VMAC	0.896979	1
828	19	5913659	5916222	5	2	3144	-0.53578	0.70394	CAPS	0.92817	1
8498	19	5916150	5978320	67	10	3144	-0.49162	0.68851	RANBP3	0.925341	1
5990	19	5993175	6110664	96	10	3144	-0.47271	0.68179	RFX2	0.925201	1
81616	19	6135654	6193113	102	3	3144	-1.3047	0.904	ACSBG2	0.963594	1
4298	19	6210392	6279959	161	11	3144	0.25982	0.3975	MLLT1	0.874205	1
125981	19	6306510	6333640	97	12	3144	-0.23368	0.59238	ACER1	0.911639	1
8192	19	6361463	6368915	33	5	3144	1.0281	0.15194	CLPP	0.804413	1
84266	19	6372444	6375261	9	3	3144	1.1327	0.12866	ALKBH7	0.782525	1
5623	19	6375305	6375860	2	1	3144	0.65854	0.2551	PSPN	0.849133	1
2962	19	6379580	6393291	42	5	3144	1.0582	0.14499	GTF2F1	0.801687	1
390877	19	6396362	6412415	31	5	3144	1.0848	0.13901	LOC390877	0.795088	1
8570	19	6413115	6424822	29	2	3144	0.49661	0.30973	KHSRP	0.859909	1
284427	19	6426048	6433790	10	4	3144	0.30705	0.3794	SLC25A41	0.871855	1
79085	19	6436092	6460232	58	12	3144	1.2014	0.1148	SLC25A23	0.776927	1
92359	19	6463788	6467232	8	3	3144	-2.1159	0.98282	CRB3	0.991191	1
79958	19	6467218	6481798	42	8	3144	-0.57787	0.71832	DENND1C	0.929277	1
10382	19	6494330	6502595	7	2	3144	0.74084	0.2294	TUBB4A	0.843518	1
8744	19	6531010	6535939	8	4	3144	0.013191	0.49474	TNFSF9	0.892784	1
970	19	6582969	6591163	38	7	3144	0.41268	0.33992	CD70	0.863773	1
8740	19	6661264	6670599	28	10	3144	-1.4215	0.92242	TNFSF14	0.970388	1
718	19	6677846	6720662	177	21	3144	0.25455	0.39954	C3	0.875479	1
56927	19	6729925	6737633	16	5	3144	1.2449	0.10658	GPR108	0.770782	1
9322	19	6739693	6751529	10	2	3144	-0.047828	0.51907	TRIP10	0.896453	1
10045	19	6752171	6767531	34	3	3144	0.32594	0.37224	SH2D3A	0.869158	1
7409	19	6772679	6857377	237	27	3144	-0.0599	0.52388	VAV1	0.89683	1
2015	19	6887560	6940464	210	17	3144	-0.99141	0.83926	ADGRE1	0.949929	1
729458	19	7019172	7021494	1	1	3144	-0.63797	0.73825	LOC729458	0.933439	1
125997	19	7049351	7051746	1	1	3144	0.76408	0.22241	MBD3L2	0.839449	1
79230	19	7069471	7087979	47	8	3144	0.12859	0.44884	ZNF557	0.885096	1
3643	19	7112266	7294011	630	60	3144	3.1445	0.00083178	INSR	0.447699	1
23370	19	7420481	7537371	449	17	3144	-0.52278	0.69944	ARHGEF18	0.927539	1
92960	19	7541756	7555884	45	5	3144	-0.19845	0.57866	PEX11G	0.908944	1
374877	19	7562445	7573336	16	4	3144	-1.6877	0.95427	C19orf45	0.980604	1
140467	19	7580169	7585911	6	2	3144	-0.052206	0.52082	ZNF358	0.896453	1
57192	19	7587496	7598895	5	2	3144	0.075088	0.47007	MCOLN1	0.888781	1
10908	19	7599033	7626653	121	14	3144	0.11712	0.45338	PNPLA6	0.885096	1
57662	19	7660774	7683196	40	5	3144	0.76421	0.22237	CAMSAP3	0.839449	1
56949	19	7684411	7694439	22	2	3144	0.67664	0.24932	XAB2	0.846225	1
100131801	19	7694671	7696510	4	1	3144	0.17922	0.42888	PET100	0.884144	1
126006	19	7696501	7701282	22	1	3144	0.1026	0.45914	PCP2	0.886234	1
6813	19	7701987	7712760	23	4	3144	0.60793	0.27162	STXBP2	0.852977	1
56729	19	7733972	7735340	1	1	3144	-1.1936	0.88368	RETN	0.95874	1
199675	19	7741943	7744719	3	2	3144	-0.24492	0.59674	MCEMP1	0.912961	1
126003	19	7745707	7747748	3	1	3144	1.0588	0.14485	TRAPPC5	0.801687	1
2208	19	7753643	7767036	128	6	3144	0.18874	0.42515	FCER2	0.884144	1
339390	19	7793843	7797057	8	3	3144	-1.5551	0.94003	CLEC4G	0.975369	1
30835	19	7804879	7812499	24	5	3144	0.60965	0.27105	CD209	0.852977	1
10332	19	7828035	7834491	25	5	3144	0.88943	0.18689	CLEC4M	0.826198	1
115704	19	7895161	7929862	89	11	3144	2.1269	0.016715	EVI5L	0.659754	1
80164	19	7933605	7939326	11	3	3144	0.37571	0.35356	PRR36	0.865398	1
80131	19	7953390	7966908	39	6	3144	-1.0682	0.85728	LRRC8E	0.952718	1
5609	19	7968665	7979363	26	8	3144	0.63078	0.26409	MAP2K7	0.852931	1
100507588	19	7981032	7983980	1	1	3144	-0.011283	0.5045	TGFBR3L	0.893642	1
404217	19	7989381	7991051	3	2	3144	0.8665	0.19311	CTXN1	0.827139	1
10469	19	7991603	8008708	56	5	3144	-0.22691	0.58975	TIMM44	0.91111	1
1994	19	8023457	8070529	85	10	3144	-0.064109	0.52556	ELAVL1	0.896979	1
6370	19	8117224	8127547	32	8	3144	0.45303	0.32526	CCL25	0.862775	1
84467	19	8130286	8214730	224	42	3144	-0.5208	0.69875	FBN3	0.927444	1
79603	19	8274217	8327305	181	31	3144	-0.6474	0.74131	CERS4	0.93372	1
51293	19	8367011	8373439	35	3	3144	1.0095	0.15637	CD320	0.805567	1
4701	19	8373492	8386452	25	2	3144	0.1592	0.43675	NDUFA7	0.885096	1
6234	19	8386384	8387280	2	1	3144	1.0598	0.14463	RPS28	0.801687	1
256949	19	8387468	8408146	32	4	3144	0.98851	0.16145	KANK3	0.80933	1
51129	19	8429011	8439257	9	2	3144	0.15861	0.43699	ANGPTL4	0.885096	1
9230	19	8455205	8469318	27	4	3144	-0.0093526	0.50373	RAB11B	0.893492	1
51257	19	8478187	8503901	44	11	3144	0.030571	0.48781	2024-03-02	0.891511	1
4670	19	8509460	8554002	82	8	3144	0.063579	0.47465	HNRNPM	0.889011	1
84106	19	8554940	8567538	13	2	3144	-0.73728	0.76952	PRAM1	0.936314	1
84330	19	8575462	8579048	13	1	3144	-1.5793	0.94286	ZNF414	0.975673	1
4542	19	8585674	8642331	55	11	3144	0.53827	0.29519	MYO1F	0.855908	1
81794	19	8645124	8675588	34	11	3144	-0.69083	0.75516	ADAMTS10	0.935039	1
284382	19	8807751	8809172	2	1	3144	0.17263	0.43147	ACTL9	0.884144	1
284383	19	8841391	8842335	1	1	3144	-0.18717	0.57424	OR2Z1	0.907829	1
148156	19	8920250	8942972	57	7	3144	-0.60385	0.72703	ZNF558	0.931509	1
85509	19	8943074	8954016	17	4	3144	-1.0998	0.86428	MBD3L1	0.954637	1
94025	19	8959516	9092018	132	14	3144	1.5539	0.060106	MUC16	0.728099	1
125963	19	9203921	9204862	1	1	3144	-0.52682	0.70084	OR1M1	0.927565	1
390882	19	9212945	9213982	1	1	3144	0.02212	0.49118	OR7G2	0.892131	1
125962	19	9225504	9226439	3	1	3144	-1.5006	0.93326	OR7G1	0.973146	1
57693	19	9251056	9274091	88	7	3144	0.87884	0.18974	ZNF317	0.826611	1
162998	19	9296270	9299493	4	2	3144	0.88339	0.18851	OR7D2	0.826529	1
125958	19	9324526	9325547	3	1	3144	0.29221	0.38506	OR7D4	0.873593	1
26648	19	9361720	9362739	1	1	3144	-0.9622	0.83203	OR7E24	0.948723	1
374879	19	9404246	9420390	23	3	3144	0.25657	0.39876	ZNF699	0.875065	1
84527	19	9434448	9461838	48	4	3144	0.87044	0.19203	ZNF559	0.826669	1
100529215	19	9434902	9493293	96	4	3144	0.9712	0.16572	ZNF559-ZNF177	0.813801	1
7730	19	9473696	9493293	36	2	3144	1.0561	0.14545	ZNF177	0.801687	1
10781	19	9523102	9546254	69	2	3144	1.1561	0.12381	ZNF266	0.782525	1
147741	19	9577031	9609279	7	2	3144	-1.1884	0.88267	ZNF560	0.95861	1
7675	19	9676292	9695209	2	1	3144	1.4316	0.07613	ZNF121	0.733094	1
93134	19	9718002	9731916	14	2	3144	0.73963	0.22976	ZNF561	0.843518	1
54811	19	9759330	9785776	47	4	3144	-0.0062937	0.50251	ZNF562	0.893492	1
729648	19	9800189	9811493	28	2	3144	-0.43796	0.66929	ZNF812	0.922631	1
162993	19	9867845	9896834	15	3	3144	-0.37669	0.6468	ZNF846	0.919387	1
100505555	19	9898088	9903862	1	1	3144	-0.085714	0.53415	LOC100505555	0.89714	1
54850	19	9920943	9930101	5	1	3144	0.35382	0.36174	FBXL12	0.865974	1
5300	19	9945883	9960365	9	2	3144	0.68544	0.24653	PIN1	0.846225	1
93145	19	9964394	10047070	165	16	3144	0.15818	0.43716	OLFM2	0.885096	1
50509	19	10070237	10121147	233	32	3144	-0.04029	0.51607	COL5A3	0.89568	1
50700	19	10123925	10132954	15	5	3144	-0.82418	0.79508	RDH8	0.94192	1
55337	19	10196806	10203928	5	1	3144	-0.22601	0.5894	C19orf66	0.91111	1
83854	19	10203013	10215710	5	1	3144	1.0292	0.1517	ANGPTL6	0.804413	1
56342	19	10216899	10221975	5	3	3144	0.82814	0.20379	PPAN	0.832621	1
692312	19	10216899	10226065	18	4	3144	-0.19431	0.57703	PPAN-P2RY11	0.90894	1
5032	19	10222197	10226065	12	3	3144	-0.60345	0.7269	P2RY11	0.931509	1
8666	19	10225690	10230599	9	2	3144	-0.94591	0.8279	EIF3G	0.948154	1
1786	19	10244021	10305783	90	8	3144	-1.2816	0.90001	DNMT1	0.96275	1
9294	19	10332109	10341948	17	4	3144	0.5762	0.28224	S1PR2	0.852977	1
51073	19	10362640	10370736	18	5	3144	0.16511	0.43443	MRPL4	0.884375	1
3383	19	10380707	10397291	33	12	3144	1.0544	0.14585	ICAM1	0.802913	1
7087	19	10400655	10407454	22	6	3144	-0.21111	0.5836	ICAM5	0.909473	1
100125288	19	10415479	10420233	9	3	3144	-0.67947	0.75158	ZGLP1	0.935039	1
112812	19	10420887	10427241	29	7	3144	-1.7365	0.95876	FDX1L	0.982377	1
125950	19	10426888	10444314	55	10	3144	-1.7344	0.95858	RAVER1	0.982305	1
3385	19	10444452	10450345	25	3	3144	-0.41206	0.65985	ICAM3	0.920752	1
7297	19	10461204	10491248	75	12	3144	-1.494	0.93241	TYK2	0.97283	1
11140	19	10501809	10514271	19	6	3144	-0.71461	0.76257	CDC37	0.935994	1
5141	19	10527449	10580307	83	10	3144	-1.0879	0.86167	PDE4A	0.953711	1
9817	19	10596796	10614054	35	5	3144	-1.0341	0.84946	KEAP1	0.951638	1
53637	19	10623418	10628668	9	4	3144	0.53538	0.29619	S1PR5	0.856131	1
84971	19	10654570	10664099	26	7	3144	-0.68916	0.75464	ATG4D	0.935039	1
65095	19	10663761	10676702	53	9	3144	-0.27783	0.60943	KRI1	0.914031	1
1032	19	10677138	10679655	3	1	3144	-0.4499	0.67361	CDKN2D	0.923512	1
10053	19	10683347	10697991	73	8	3144	-0.070765	0.52821	AP1M2	0.896979	1
57153	19	10713121	10755235	110	12	3144	0.53168	0.29748	SLC44A2	0.856654	1
3609	19	10764937	10803095	50	6	3144	-0.7851	0.7838	ILF3	0.93874	1
81890	19	10812112	10824043	22	4	3144	-1.9461	0.97418	QTRT1	0.988059	1
1785	19	10828729	10944169	283	24	3144	-0.55787	0.71153	DNM2	0.928707	1
11018	19	10942743	10946983	4	2	3144	1.9981	0.022854	TMED1	0.680659	1
255809	19	10947304	10980466	46	8	3144	0.40263	0.34361	C19orf38	0.863773	1
10498	19	10982253	11033453	70	8	3144	-0.61508	0.73075	CARM1	0.932186	1
78992	19	11033444	11039357	4	2	3144	0.80407	0.21068	YIPF2	0.833244	1
90580	19	11039424	11040917	1	1	3144	-0.27849	0.60968	C19orf52	0.914066	1
6597	19	11071598	11172958	247	22	3144	-1.0306	0.84863	SMARCA4	0.951413	1
3949	19	11200037	11244506	150	19	3144	1.0458	0.14783	LDLR	0.803967	1
147841	19	11257444	11266563	41	8	3144	-0.22563	0.58925	SPC24	0.91111	1
25959	19	11274943	11308243	111	11	3144	-1.3188	0.90638	KANK2	0.964451	1
57572	19	11309969	11373168	102	13	3144	1.3374	0.090553	DOCK6	0.756895	1
55908	19	11350295	11352619	2	1	3144	0.48262	0.31468	C19orf80	0.860547	1
26526	19	11406798	11437672	68	8	3144	0.92957	0.1763	TSPAN16	0.819749	1
9545	19	11432722	11450344	54	5	3144	1.6066	0.054074	RAB3D	0.725948	1
374882	19	11453452	11457065	2	1	3144	-0.61257	0.72992	TMEM205	0.932186	1
126075	19	11457160	11465620	7	1	3144	-0.60687	0.72803	CCDC159	0.93198	1
64748	19	11466062	11476374	8	2	3144	-1.0658	0.85675	LPPR2	0.952587	1
57139	19	11504732	11530018	44	2	3144	-0.43693	0.66892	RGL3	0.922609	1
115948	19	11531272	11546853	20	4	3144	1.1748	0.12004	CCDC151	0.781968	1
5589	19	11546111	11561783	16	2	3144	0.79509	0.21328	PRKCSH	0.835891	1
1995	19	11562143	11591806	52	7	3144	-0.0038833	0.50155	ELAVL3	0.893492	1
115950	19	11594242	11616738	57	4	3144	-0.44268	0.671	ZNF653	0.923041	1
51295	19	11616731	11639987	39	4	3144	-0.4123	0.65994	ECSIT	0.920759	1
1264	19	11649579	11661139	35	6	3144	0.12665	0.44961	CNN1	0.885096	1
84337	19	11663858	11670051	8	3	3144	0.11321	0.45493	ELOF1	0.885262	1
54	19	11685475	11689801	10	3	3144	0.3393	0.36719	ACP5	0.866537	1
199692	19	11708235	11729974	60	4	3144	1.79	0.036725	ZNF627	0.699153	1
55552	19	11832080	11849824	39	3	3144	1.5177	0.064542	ZNF823	0.728099	1
126068	19	11877815	11894893	84	5	3144	1.8638	0.031174	ZNF441	0.689896	1
126069	19	11909391	11919470	16	3	3144	1.0447	0.14809	ZNF491	0.803967	1
126070	19	11925099	11946016	66	3	3144	1.5418	0.06156	ZNF440	0.728099	1
90594	19	11959541	11980306	20	4	3144	1.1693	0.12113	ZNF439	0.782418	1
7620	19	11998633	12025366	4	2	3144	0.40213	0.3438	ZNF69	0.863773	1
90592	19	12035883	12061588	7	3	3144	0.44988	0.3264	ZNF700	0.862775	1
284390	19	12075796	12091214	8	1	3144	0.85626	0.19593	ZNF763	0.828445	1
163059	19	12125532	12146525	13	2	3144	-0.37431	0.64591	ZNF433	0.919387	1
729747	19	12154620	12163782	9	1	3144	0.9231	0.17798	ZNF878	0.819809	1
284391	19	12175546	12188626	2	1	3144	-0.13175	0.55241	ZNF844	0.90227	1
7568	19	12242165	12251222	2	1	3144	0.92553	0.17734	ZNF20	0.819809	1
90589	19	12255705	12267546	3	2	3144	0.32866	0.37121	ZNF625	0.868814	1
7695	19	12273872	12300064	5	2	3144	-0.10215	0.54068	ZNF136	0.898488	1
101060181	19	12358059	12377172	37	4	3144	-0.52768	0.70114	LOC101060181	0.927633	1
51710	19	12358059	12405714	102	6	3144	-0.44468	0.67173	ZNF44	0.923278	1
147837	19	12428291	12444534	25	2	3144	-1.6947	0.95494	ZNF563	0.980952	1
79973	19	12460185	12476475	5	3	3144	0.83872	0.20081	ZNF442	0.831994	1
90576	19	12500828	12512088	6	1	3144	1.5632	0.059003	ZNF799	0.728099	1
10224	19	12537710	12551926	101	5	3144	0.83151	0.20284	ZNF443	0.832621	1
163051	19	12571998	12595632	37	6	3144	0.20986	0.41689	ZNF709	0.881042	1
163050	19	12636184	12691789	80	13	3144	0.86213	0.19431	ZNF564	0.827914	1
57474	19	12686920	12721623	62	4	3144	-0.7125	0.76192	ZNF490	0.935994	1
163049	19	12721732	12740676	37	3	3144	-1.7265	0.95787	ZNF791	0.982102	1
4125	19	12757322	12777591	3	2	3144	-0.40422	0.65698	MAN2B1	0.920502	1
84292	19	12777618	12786646	5	2	3144	1.4513	0.073351	WDR83	0.733094	1
51398	19	12778881	12780465	2	1	3144	1.8888	0.029458	WDR83OS	0.688423	1
84261	19	12799730	12807649	2	1	3144	0.33952	0.36711	FBXW9	0.866537	1
30000	19	12810008	12834838	4	2	3144	1.5139	0.065028	TNPO2	0.728099	1
439	19	12848306	12859137	2	1	3144	1.0013	0.15833	ASNA1	0.807888	1
54831	19	12862600	12869272	1	1	3144	0.59243	0.27678	BEST2	0.852977	1
29911	19	12873817	12889248	20	4	3144	0.54529	0.29278	HOOK2	0.854576	1
3726	19	12902310	12904125	2	1	3144	1.8156	0.034712	JUNB	0.695307	1
7001	19	12907634	12912724	13	3	3144	0.7994	0.21203	PRDX2	0.83468	1
10535	19	12912863	12924462	35	4	3144	0.78028	0.21761	RNASEH2A	0.837521	1
83546	19	12936291	12946242	11	2	3144	-0.28426	0.61189	RTBDN	0.914103	1
22983	19	12949259	12985766	56	4	3144	0.42406	0.33576	MAST1	0.863313	1
1777	19	12986025	12992409	7	2	3144	-0.19845	0.57865	DNASE2	0.908944	1
10661	19	12995236	12998017	2	1	3144	-0.025028	0.50998	KLF1	0.894936	1
2639	19	13001943	13010813	10	2	3144	0.19073	0.42437	GCDH	0.884144	1
256126	19	13009894	13030116	27	5	3144	0.17859	0.42913	SYCE2	0.884144	1
2193	19	13033284	13044558	21	6	3144	-0.4747	0.6825	FARSA	0.925331	1
811	19	13049414	13055304	4	1	3144	-1.1887	0.88272	CALR	0.95861	1
5886	19	13056628	13064457	11	5	3144	0.26542	0.39534	RAD23A	0.873694	1
90480	19	13064970	13068068	2	1	3144	-0.85478	0.80366	GADD45GIP1	0.943793	1
199699	19	13080432	13085567	3	2	3144	-0.46279	0.67824	DAND5	0.924646	1
4784	19	13106584	13209610	125	12	3144	0.65628	0.25582	NFIX	0.849133	1
4066	19	13208002	13213974	11	3	3144	0.18093	0.42821	LYL1	0.884144	1
55621	19	13215714	13227573	10	4	3144	0.76799	0.22125	TRMT1	0.839248	1
112939	19	13228813	13251961	30	6	3144	0.92325	0.17794	NACC1	0.819809	1
8677	19	13254872	13261188	6	2	3144	1.2867	0.099104	STX10	0.769276	1
9592	19	13261282	13265722	8	4	3144	0.88867	0.18709	IER2	0.826229	1
773	19	13317256	13617274	901	94	3144	-0.32097	0.62589	CACNA1A	0.915971	1
81576	19	13842574	13874108	71	8	3144	-0.22693	0.58976	CCDC130	0.91111	1
84245	19	13875328	13885096	14	3	3144	-0.90324	0.8168	MRI1	0.946928	1
28974	19	13885257	13889587	22	2	3144	-0.40957	0.65894	C19orf53	0.920502	1
65249	19	13906258	13943068	56	4	3144	0.52144	0.30103	ZSWIM4	0.858776	1
342977	19	13988063	13991571	6	1	3144	-1.1896	0.88291	NANOS3	0.95861	1
79173	19	13993168	14016909	56	1	3144	-0.52547	0.70037	C19orf57	0.927551	1
54862	19	14016956	14041693	17	3	3144	-1.2305	0.89074	CC2D1A	0.961181	1
79883	19	14042000	14064204	7	4	3144	-0.45075	0.67391	PODNL1	0.923753	1
90379	19	14063319	14072256	3	2	3144	0.26568	0.39524	DCAF15	0.873694	1
5989	19	14072342	14117134	9	5	3144	1.144	0.12632	RFX1	0.782525	1
117579	19	14139017	14141783	7	2	3144	0.16119	0.43597	RLN3	0.885096	1
9466	19	14142552	14163731	52	5	3144	-0.33674	0.63184	IL27RA	0.916816	1
342979	19	14164179	14172908	13	5	3144	0.68841	0.2456	PALM3	0.846225	1
113230	19	14183821	14185874	3	2	3144	-0.11883	0.5473	LOC113230	0.901313	1
646457	19	14192444	14196607	5	2	3144	0.052925	0.4789	C19orf67	0.889977	1
5566	19	14202500	14228559	22	4	3144	-0.0093251	0.50372	PRKACA	0.893492	1
55723	19	14230321	14247440	27	3	3144	-0.52664	0.70078	ASF1B	0.927565	1
22859	19	14258549	14316997	83	13	3144	-1.2451	0.89346	ADGRL1	0.961998	1
976	19	14491403	14519537	23	7	3144	2.8403	0.0022533	ADGRE5	0.525562	1
10212	19	14519610	14530195	12	5	3144	1.8323	0.033451	DDX39A	0.691767	1
5585	19	14544166	14582679	74	15	3144	1.1654	0.12193	PKN1	0.782525	1
5731	19	14583278	14586174	10	4	3144	1.9993	0.022788	PTGER1	0.680659	1
10755	19	14588571	14606961	53	13	3144	2.912	0.0017955	GIPC1	0.515003	1
3337	19	14625581	14640087	24	5	3144	3.6551	0.00012856	DNAJB1	0.30596	1
9524	19	14640379	14676792	82	12	3144	0.35538	0.36115	TECR	0.865974	1
4713	19	14676890	14682889	7	3	3144	-0.17504	0.56948	NDUFB7	0.907103	1
388512	19	14693896	14721956	67	16	3144	1.1281	0.12964	CLEC17A	0.782525	1
84658	19	14730051	14785730	137	21	3144	1.7471	0.040307	ADGRE3	0.707298	1
84449	19	14800711	14844558	124	16	3144	1.2301	0.10934	ZNF333	0.771779	1
30817	19	14843509	14889353	182	20	3144	0.032609	0.48699	ADGRE2	0.891318	1
26664	19	14909943	14946188	107	18	3144	0.35735	0.36041	OR7C1	0.865974	1
26659	19	14937139	14939276	5	3	3144	-0.8785	0.81016	OR7A5	0.945234	1
390892	19	14951760	14952689	5	2	3144	0.21303	0.41565	OR7A10	0.88081	1
26333	19	14991238	14992167	6	2	3144	2.107	0.017559	OR7A17	0.662354	1
6511	19	15060845	15121455	380	33	3144	-0.62172	0.73294	SLC1A6	0.932861	1
126402	19	15121539	15134083	86	16	3144	-0.91506	0.81992	CCDC105	0.947083	1
23581	19	15160291	15169104	37	6	3144	-0.47565	0.68284	CASP14	0.925331	1
126370	19	15197877	15198944	1	1	3144	-1.1627	0.87753	OR1I1	0.95759	1
85360	19	15218214	15225790	13	3	3144	0.70893	0.23918	SYDE1	0.845512	1
10994	19	15225785	15236610	26	6	3144	0.57204	0.28365	ILVBL	0.852977	1
4854	19	15270444	15311792	106	6	3144	-0.78852	0.7848	NOTCH3	0.93874	1
79852	19	15337730	15343858	1	1	3144	0.31263	0.37728	EPHX3	0.871197	1
23476	19	15348301	15443354	58	4	3144	0.57769	0.28174	BRD4	0.852977	1
10270	19	15464332	15490638	31	4	3144	-0.0066611	0.50266	AKAP8	0.893492	1
26993	19	15490859	15529916	49	3	3144	-1.0765	0.85915	AKAP8L	0.953182	1
58525	19	15532318	15560767	12	3	3144	0.32181	0.3738	WIZ	0.869667	1
64926	19	15562435	15575382	6	3	3144	-0.74519	0.77192	RASAL3	0.936314	1
114770	19	15579456	15590315	12	4	3144	0.11681	0.4535	PGLYRP2	0.885096	1
126410	19	15619336	15663128	117	23	3144	-0.15917	0.56323	CYP4F22	0.905446	1
11283	19	15726029	15740448	72	9	3144	-1.2643	0.89693	CYP4F8	0.962192	1
4051	19	15751701	15771570	129	10	3144	-0.62688	0.73463	CYP4F3	0.932965	1
66002	19	15783567	15807984	166	8	3144	-0.42837	0.66581	CYP4F12	0.921397	1
26538	19	15838834	15839862	4	2	3144	-0.53454	0.70351	OR10H2	0.928086	1
26532	19	15852203	15853153	3	2	3144	0.1302	0.4482	OR10H3	0.885096	1
284433	19	15904859	15905806	8	3	3144	-0.64773	0.74142	OR10H5	0.93378	1
26539	19	15917817	15918936	2	1	3144	-1.0037	0.84225	OR10H1	0.950312	1
8529	19	15988834	16008884	81	8	3144	-1.0806	0.86007	CYP4F2	0.953313	1
57834	19	16023180	16045676	102	8	3144	-1.2434	0.89314	CYP4F11	0.961914	1
126541	19	16059818	16060768	5	1	3144	-0.76451	0.77772	OR10H4	0.936626	1
7171	19	16178317	16213815	67	8	3144	0.73318	0.23172	TPM4	0.843518	1
4218	19	16222490	16244445	59	6	3144	0.22355	0.41155	RAB8A	0.879659	1
84941	19	16244838	16269381	50	11	3144	1.1268	0.12991	HSH2D	0.782525	1
117286	19	16272179	16284286	34	3	3144	0.062159	0.47522	CIB3	0.889011	1
26017	19	16296235	16302857	12	3	3144	-0.039847	0.51589	FAM32A	0.89568	1
8907	19	16308665	16346156	111	5	3144	0.60868	0.27137	AP1M1	0.852977	1
10365	19	16435651	16438345	8	4	3144	0.30078	0.38179	KLF2	0.872761	1
58513	19	16466055	16582823	165	18	3144	0.089722	0.46425	EPS15L1	0.887049	1
125972	19	16589767	16607015	22	5	3144	-1.0378	0.85032	CALR3	0.951855	1
84167	19	16607187	16632180	25	7	3144	-1.1695	0.8789	C19orf44	0.957845	1
10523	19	16628700	16653341	35	7	3144	-0.6919	0.7555	CHERP	0.935039	1
79939	19	16660648	16683193	25	6	3144	-0.62525	0.7341	SLC35E1	0.932915	1
9441	19	16685718	16739015	83	8	3144	0.0093815	0.49626	MED26	0.892784	1
79086	19	16741562	16770968	59	9	3144	0.13933	0.4446	SMIM7	0.885096	1
79041	19	16771938	16799830	59	8	3144	-0.29517	0.61607	TMEM38A	0.914103	1
284434	19	16830787	16928774	163	16	3144	1.5245	0.063687	NWD1	0.728099	1
23309	19	16940209	16991166	80	11	3144	-0.54524	0.70721	SIN3B	0.928707	1
9002	19	16999826	17002830	5	2	3144	-0.22723	0.58988	F2RL3	0.91111	1
27151	19	17003762	17137625	234	37	3144	0.40846	0.34147	CPAMD8	0.863773	1
93323	19	17160571	17186428	81	10	3144	0.52298	0.3005	HAUS8	0.85842	1
4650	19	17186591	17324104	465	47	3144	0.35944	0.35963	MYO9B	0.865974	1
55850	19	17326155	17330638	6	3	3144	1.2023	0.11462	USE1	0.776165	1
79629	19	17337040	17340028	16	3	3144	1.8345	0.033289	OCEL1	0.691767	1
2063	19	17342692	17356744	31	11	3144	1.2468	0.10623	NR2F6	0.770363	1
83878	19	17360537	17375605	37	9	3144	1.4412	0.074764	USHBP1	0.733094	1
29086	19	17378200	17390162	34	5	3144	-0.0062939	0.50251	BABAM1	0.893492	1
126549	19	17392454	17398455	27	4	3144	0.033202	0.48676	ANKLE1	0.891318	1
79575	19	17402940	17414282	36	8	3144	0.065241	0.47399	ABHD8	0.889011	1
64981	19	17413616	17417652	15	3	3144	-0.55857	0.71177	MRPL34	0.928707	1
79016	19	17420337	17434107	56	10	3144	-0.39673	0.65422	DDA1	0.920502	1
57719	19	17434032	17445638	27	7	3144	-0.30618	0.62027	ANO8	0.91495	1
84705	19	17445735	17453540	25	4	3144	-0.69114	0.75526	GTPBP3	0.935039	1
83483	19	17462264	17488137	84	15	3144	-0.84613	0.80126	PLVAP	0.943177	1
684	19	17502238	17516458	61	8	3144	0.24276	0.4041	BST2	0.87759	1
93343	19	17516512	17536141	37	6	3144	-1.5135	0.93492	MVB12A	0.973734	1
100130519	19	17546318	17559376	13	5	3144	1.0429	0.14849	TMEM221	0.803967	1
115861	19	17566234	17571725	21	4	3144	-0.42689	0.66527	NXNL1	0.921397	1
376497	19	17581300	17616977	98	11	3144	1.463	0.071736	SLC27A1	0.733094	1
25796	19	17622278	17632097	24	4	3144	0.62496	0.266	PGLS	0.852977	1
199786	19	17634110	17664648	67	14	3144	0.65792	0.2553	FAM129C	0.849133	1
79709	19	17666511	17693968	68	13	3144	0.59564	0.27571	COLGALT1	0.852977	1
23025	19	17712137	17799123	255	47	3144	-0.43951	0.66985	UNC13A	0.922641	1
55201	19	17830303	17845324	55	7	3144	-0.9987	0.84103	MAP1S	0.950037	1
23149	19	17858527	17899377	145	20	3144	-0.75243	0.7741	FCHO1	0.936506	1
10331	19	17905919	17924385	67	12	3144	1.0648	0.14348	B3GNT3	0.800739	1
3640	19	17927322	17932383	6	3	3144	0.13374	0.44681	INSL3	0.885096	1
3718	19	17935591	17958880	46	13	3144	-1.1183	0.86829	JAK3	0.955768	1
6142	19	17970687	17974133	10	2	3144	1.4369	0.075371	RPL18A	0.733094	1
6528	19	17982641	18005983	48	5	3144	0.13806	0.4451	SLC5A5	0.885096	1
115098	19	18043824	18054794	33	8	3144	-0.37644	0.64671	CCDC124	0.919387	1
3780	19	18062111	18110133	109	16	3144	-0.16791	0.56667	KCNN1	0.906667	1
27106	19	18111944	18124911	43	6	3144	0.01372	0.49453	ARRDC2	0.892784	1
3594	19	18170371	18197806	97	9	3144	2.5761	0.0049957	IL12RB1	0.566913	1
23031	19	18208585	18262502	195	17	3144	0.28485	0.38788	MAST3	0.873593	1
5296	19	18263988	18281343	32	7	3144	-0.53824	0.7048	PIK3R2	0.928346	1
10437	19	18284590	18288934	10	2	3144	-1.9313	0.97328	IFI30	0.987692	1
84769	19	18303986	18307552	11	3	3144	-0.73566	0.76903	MPV17L2	0.936314	1
5864	19	18307609	18314874	14	3	3144	-0.82807	0.79618	RAB3A	0.942344	1
5143	19	18318771	18359010	98	10	3144	0.448	0.32708	PDE4C	0.862775	1
80726	19	18367906	18385319	95	9	3144	0.42912	0.33392	KIAA1683	0.863303	1
3727	19	18390563	18392432	2	1	3144	-0.99402	0.83989	JUND	0.949929	1
25804	19	18417040	18434001	38	7	3144	-1.743	0.95934	LSM4	0.982377	1
54858	19	18451397	18480763	90	15	3144	-1.5617	0.94082	PGPEP1	0.975569	1
9518	19	18496968	18499986	14	4	3144	1.1369	0.12778	GDF15	0.782525	1
126364	19	18501947	18508428	21	4	3144	1.4858	0.068663	LRRC25	0.732765	1
170463	19	18529679	18545372	23	4	3144	-0.04788	0.51909	SSBP4	0.896453	1
51477	19	18545198	18549111	7	1	3144	-0.79562	0.78687	ISYNA1	0.93874	1
8178	19	18553473	18632937	167	8	3144	-0.70002	0.75804	ELL	0.935343	1
23770	19	18642568	18654887	18	8	3144	0.64491	0.25949	FKBP8	0.849714	1
79036	19	18668572	18680197	28	3	3144	-0.76241	0.77709	KXD1	0.936548	1
7311	19	18674576	18688270	37	3	3144	-0.43218	0.6672	UBA52	0.921928	1
55049	19	18699495	18703147	8	3	3144	1.0145	0.15517	C19orf60	0.804666	1
9244	19	18704035	18717660	45	7	3144	1.7812	0.037438	CRLF1	0.701441	1
25789	19	18723682	18731849	28	7	3144	1.7605	0.03916	TMEM59L	0.702763	1
55295	19	18747835	18781308	94	14	3144	1.424	0.077222	KLHL26	0.735734	1
23373	19	18794425	18893143	218	26	3144	0.726	0.23392	CRTC1	0.843518	1
1311	19	18893583	18902114	12	5	3144	-0.69488	0.75643	COMP	0.935048	1
5976	19	18942744	18979039	60	12	3144	-0.069208	0.52759	UPF1	0.896979	1
2657	19	18979361	19006953	58	13	3144	-0.44893	0.67326	GDF1	0.923512	1
10715	19	18979361	19007396	58	13	3144	-0.44893	0.67326	CERS1	0.923512	1
11316	19	19010323	19030199	43	9	3144	0.18887	0.4251	COPE	0.884144	1
54555	19	19030484	19039442	20	5	3144	0.081247	0.46762	DDX49	0.888328	1
9454	19	19040010	19052041	20	6	3144	-0.079642	0.53174	HOMER3	0.89714	1
10147	19	19101697	19144861	65	7	3144	-1.2396	0.89244	SUGP2	0.961613	1
93436	19	19144387	19168987	42	5	3144	-1.5673	0.94148	ARMC6	0.975569	1
284439	19	19174776	19223839	76	9	3144	-1.4605	0.92792	SLC25A42	0.971744	1
54929	19	19230425	19249310	41	7	3144	-0.47476	0.68252	TMEM161A	0.925331	1
100271849	19	19256376	19281098	84	9	3144	1.1278	0.1297	MEF2B	0.782525	1
4207	19	19256376	19303400	174	14	3144	0.87453	0.19091	MEF2BNB-MEF2B	0.826611	1
729991	19	19287713	19303400	58	9	3144	0.59238	0.2768	MEF2BNB	0.852977	1
8625	19	19303008	19312678	17	4	3144	1.0269	0.15224	RFXANK	0.804413	1
126382	19	19312223	19314238	1	1	3144	0.091398	0.46359	NR2C2AP	0.886973	1
1463	19	19322773	19363061	84	9	3144	0.055932	0.4777	NCAN	0.889011	1
404037	19	19366450	19373596	15	2	3144	0.75167	0.22612	HAPLN4	0.841824	1
53345	19	19374841	19384074	22	4	3144	0.22343	0.4116	TM6SF2	0.879659	1
57794	19	19387320	19431321	82	8	3144	-0.025862	0.51032	SUGP1	0.894936	1
23383	19	19431496	19469563	68	7	3144	0.23324	0.40779	MAU2	0.87759	1
54815	19	19496642	19619741	157	9	3144	0.35051	0.36298	GATAD2A	0.865974	1
83983	19	19625028	19626469	1	1	3144	0.094988	0.46216	TSSK6	0.886973	1
51079	19	19626550	19639858	24	2	3144	0.23658	0.40649	NDUFA13	0.87759	1
374887	19	19639670	19648393	14	2	3144	0.2415	0.40458	YJEFN3	0.87759	1
148113	19	19649057	19657468	17	2	3144	0.4401	0.32993	CILP2	0.863303	1
80714	19	19672516	19729725	76	10	3144	-0.77928	0.78209	PBX4	0.938245	1
9170	19	19734464	19739039	4	1	3144	-0.62797	0.73499	LPAR2	0.932965	1
51291	19	19740285	19754457	21	6	3144	-1.9174	0.97241	GMIP	0.987204	1
57130	19	19756007	19774512	41	8	3144	-1.7378	0.95888	ATP13A1	0.982377	1
94039	19	19778962	19791735	28	6	3144	-1.7669	0.96137	ZNF101	0.982818	1
7561	19	19821281	19843921	34	9	3144	0.94856	0.17142	ZNF14	0.817137	1
440515	19	19896648	19932560	83	11	3144	0.53321	0.29694	ZNF506	0.85634	1
56242	19	19976639	20005099	76	10	3144	1.8026	0.035726	ZNF253	0.698452	1
81931	19	20011722	20046382	94	12	3144	1.1743	0.12013	ZNF93	0.781968	1
91120	19	20115227	20150277	114	9	3144	-0.21013	0.58322	ZNF682	0.909473	1
7643	19	20188803	20231977	52	7	3144	1.0775	0.14063	ZNF90	0.796882	1
90649	19	20278020	20311299	95	4	3144	0.44984	0.32641	ZNF486	0.862775	1
100129842	19	20714067	20748626	123	14	3144	0.2886	0.38644	ZNF737	0.873593	1
199777	19	20802745	20844402	236	13	3144	0.41926	0.33751	ZNF626	0.863354	1
7639	19	21106059	21133503	134	7	3144	0.22637	0.41046	ZNF85	0.878663	1
80264	19	21203426	21242852	68	4	3144	0.6229	0.26668	ZNF430	0.852977	1
148206	19	21264953	21307897	149	9	3144	0.39412	0.34675	ZNF714	0.864504	1
170959	19	21324813	21371070	42	6	3144	-1.8559	0.96827	ZNF431	0.985413	1
7562	19	21473963	21512219	92	7	3144	0.46088	0.32244	ZNF708	0.861368	1
284443	19	21579921	21610297	101	7	3144	0.21823	0.41362	ZNF493	0.880456	1
353088	19	21688437	21721079	74	4	3144	-0.43416	0.66791	ZNF429	0.921949	1
400682	19	21800852	21839594	175	16	3144	0.0033489	0.49866	LOC400682	0.892784	1
163227	19	21906417	21950430	175	11	3144	0.52301	0.30048	ZNF100	0.85842	1
7594	19	21987751	22034870	121	13	3144	-1.0569	0.85472	ZNF43	0.952426	1
7757	19	22148897	22193745	107	5	3144	-0.17839	0.57079	ZNF208	0.907394	1
113835	19	22235126	22274276	169	6	3144	1.2028	0.11453	ZNF257	0.776122	1
163223	19	22361903	22379753	28	1	3144	-0.91218	0.81916	ZNF676	0.947026	1
100287226	19	22469252	22499978	15	3	3144	1.2175	0.11171	ZNF729	0.773635	1
148198	19	22573899	22605148	68	3	3144	-0.48373	0.68571	ZNF98	0.925341	1
57615	19	22817126	22850472	193	4	3144	-1.0166	0.84532	ZNF492	0.950695	1
7652	19	22934985	22966973	129	6	3144	-1.487	0.9315	ZNF99	0.972452	1
388523	19	23157685	23186010	61	3	3144	-1.3327	0.90868	ZNF728	0.964752	1
100129543	19	23299777	23330014	49	7	3144	0.93116	0.17589	ZNF730	0.819129	1
7644	19	23540498	23578269	97	6	3144	1.3159	0.094107	ZNF91	0.762212	1
171392	19	23835583	23870036	51	5	3144	-0.65148	0.74263	ZNF675	0.934011	1
148213	19	23921997	23941693	16	4	3144	-1.5414	0.93839	ZNF681	0.975369	1
9534	19	24014991	24312770	840	19	3144	-0.22385	0.58856	ZNF254	0.91111	1
101929206	19	24015249	24016066	1	1	3144	-0.82897	0.79644	LOC101929206	0.9424	1
730087	19	24097684	24116769	38	6	3144	-0.56078	0.71253	ZNF726	0.928707	1
7386	19	29698167	29704136	12	2	3144	-0.20002	0.57927	UQCRFS1	0.908944	1
342865	19	30017491	30055458	146	18	3144	0.63033	0.26424	VSTM2B	0.852931	1
10775	19	30097170	30108162	40	9	3144	-0.70075	0.75827	POP4	0.93543	1
79156	19	30156327	30166384	21	4	3144	0.31297	0.37715	PLEKHF1	0.871197	1
83636	19	30189793	30206696	51	11	3144	-0.53408	0.70336	C19orf12	0.928075	1
898	19	30302805	30315224	19	5	3144	1.1726	0.12047	CCNE1	0.781968	1
8725	19	30414551	30507519	119	9	3144	0.80346	0.21085	URI1	0.83336	1
9745	19	30863328	31048966	381	38	3144	-1.3976	0.91888	ZNF536	0.96904	1
101927254	19	31640820	31695976	91	6	3144	0.32325	0.37325	LOC101927254	0.869663	1
57616	19	31765851	31840190	118	25	3144	-0.56527	0.71406	TSHZ3	0.928707	1
100507527	19	32079095	32084456	14	2	3144	0.48671	0.31323	THEG5	0.860547	1
22847	19	32836514	32878573	71	12	3144	-0.67605	0.7505	ZNF507	0.935039	1
147991	19	32896655	32976799	135	16	3144	-0.50889	0.69458	DPY19L3	0.9271	1
9141	19	33072071	33078358	10	4	3144	0.9565	0.16941	PDCD5	0.815906	1
84079	19	33087907	33166102	380	16	3144	0.6872	0.24598	ANKRD27	0.846225	1
390916	19	33157186	33204702	122	19	3144	0.037325	0.48511	NUDT19	0.891318	1
388531	19	33166313	33169206	14	4	3144	0.25601	0.39897	RGS9BP	0.875181	1
91646	19	33210679	33281714	111	12	3144	0.97594	0.16455	TDRD12	0.812414	1
11136	19	33321417	33360683	90	9	3144	-0.31871	0.62503	SLC7A9	0.915872	1
84902	19	33369904	33462930	246	21	3144	0.034321	0.48631	CEP89	0.891318	1
91442	19	33463140	33468401	26	7	3144	0.71535	0.2372	C19orf40	0.843518	1
85415	19	33469498	33555824	286	25	3144	-0.14529	0.55776	RHPN2	0.903566	1
55094	19	33571786	33621318	128	7	3144	1.3241	0.09274	GPATCH1	0.762212	1
126248	19	33622949	33667830	119	15	3144	1.711	0.043545	WDR88	0.709751	1
4037	19	33685599	33699773	47	8	3144	-0.80046	0.78828	LRP3	0.939126	1
56301	19	33699570	33716756	26	10	3144	-2.126	0.98325	SLC7A10	0.991396	1
1050	19	33790840	33793430	5	1	3144	-0.60416	0.72713	CEBPA	0.931509	1
1054	19	33864575	33873592	18	8	3144	0.81605	0.20724	CEBPG	0.832621	1
5184	19	33877855	34012799	469	33	3144	0.75178	0.22609	PEPD	0.841824	1
64377	19	34112861	34264414	442	56	3144	-0.53832	0.70482	CHST8	0.928346	1
79047	19	34287751	34306666	37	11	3144	0.55942	0.28794	KCTD15	0.852977	1
26065	19	34663352	34720420	134	9	3144	-0.22192	0.58781	LSM14A	0.91111	1
9710	19	34745456	34846471	199	18	3144	-0.045968	0.51833	KIAA0355	0.896453	1
2821	19	34855645	34893318	61	9	3144	-1.034	0.84944	GPI	0.951638	1
84306	19	34895300	34917073	39	6	3144	-0.14738	0.55858	PDCD2L	0.903843	1
10054	19	34919264	34960798	68	9	3144	-0.56472	0.71387	UBA2	0.928707	1
126374	19	34972880	34992085	46	8	3144	-1.0456	0.85213	WTIP	0.952065	1
284402	19	35084346	35085490	2	1	3144	-1.1171	0.86803	SCGB2B2	0.955768	1
55900	19	35168553	35177302	31	6	3144	1.5224	0.063955	ZNF302	0.728099	1
339318	19	35225103	35233774	12	4	3144	0.89976	0.18412	ZNF181	0.824744	1
148103	19	35248979	35264134	23	7	3144	1.6507	0.0494	ZNF599	0.715361	1
90075	19	35417807	35436076	62	4	3144	0.44718	0.32737	ZNF30	0.862775	1
126375	19	35447078	35455139	21	6	3144	0.6637	0.25344	ZNF792	0.848878	1
57655	19	35485688	35517375	100	9	3144	-0.97967	0.83637	GRAMD1A	0.949627	1
6324	19	35521555	35531353	20	5	3144	-0.94107	0.82666	SCN1B	0.947911	1
3249	19	35531410	35557481	79	12	3144	-0.78074	0.78252	HPN	0.938389	1
5349	19	35606732	35615228	25	5	3144	-0.51653	0.69726	FXYD3	0.927444	1
163175	19	35615417	35626178	31	3	3144	0.34537	0.36491	LGI4	0.865974	1
5348	19	35629693	35633959	7	1	3144	-0.35342	0.63811	FXYD1	0.917608	1
53822	19	35634154	35645205	18	6	3144	0.87831	0.18989	FXYD7	0.826611	1
53827	19	35645625	35660788	58	11	3144	2.1112	0.017378	FXYD5	0.662354	1
148109	19	35715704	35719628	14	5	3144	0.46062	0.32253	FAM187B	0.861368	1
51599	19	35739290	35758867	57	10	3144	0.39333	0.34704	LSR	0.864504	1
7392	19	35759896	35770724	30	4	3144	1.2968	0.097351	USF2	0.767147	1
57817	19	35773410	35776046	4	2	3144	0.073929	0.47053	HAMP	0.889007	1
4099	19	35782989	35804710	40	9	3144	-0.15161	0.56025	MAG	0.904158	1
933	19	35820069	35838264	51	15	3144	0.10949	0.45641	CD22	0.88556	1
2864	19	35841645	35844764	5	3	3144	1.6242	0.052162	FFAR1	0.724528	1
2865	19	35849249	35851391	2	1	3144	0.57281	0.28339	FFAR3	0.852977	1
2867	19	35939185	35942669	8	3	3144	-1.3511	0.91166	FFAR2	0.965933	1
388533	19	35978226	35981433	11	4	3144	1.4427	0.074555	KRTDAP	0.733094	1
93099	19	35988119	36004560	32	11	3144	1.0984	0.13602	DMKN	0.790831	1
374897	19	36014269	36019253	17	6	3144	-2.068	0.98068	SBSN	0.99074	1
26330	19	36024314	36036221	28	7	3144	0.26321	0.39619	GAPDHS	0.873874	1
10430	19	36036502	36038429	5	3	3144	-0.069451	0.52768	TMEM147	0.896979	1
495	19	36041095	36054560	24	8	3144	0.63689	0.2621	ATP4A	0.850771	1
23354	19	36103646	36116251	18	6	3144	-0.18723	0.57426	HAUS5	0.907829	1
79171	19	36119980	36128587	11	3	3144	1.4694	0.070857	RBM42	0.732916	1
2116	19	36132647	36136007	5	2	3144	0.32151	0.37391	ETV2	0.869667	1
1340	19	36139125	36149686	22	6	3144	-1.4846	0.93118	COX6B1	0.972404	1
11045	19	36157418	36169387	42	6	3144	-0.59026	0.72249	UPK1A	0.929832	1
27033	19	36195389	36207940	20	6	3144	0.0058294	0.49767	ZBTB32	0.892784	1
9757	19	36208921	36229781	34	8	3144	-0.73794	0.76972	KMT2B	0.936314	1
79713	19	36229957	36234075	11	4	3144	-0.85612	0.80403	IGFLR1	0.943793	1
199746	19	36233428	36236409	10	4	3144	-1.1606	0.87709	U2AF1L4	0.957404	1
55851	19	36236478	36238056	3	2	3144	-0.46538	0.67917	PSENEN	0.924835	1
55957	19	36239262	36245420	12	4	3144	-0.94587	0.82789	LIN37	0.948154	1
126393	19	36245467	36247930	1	1	3144	-0.87706	0.80977	HSPB6	0.945078	1
148137	19	36249044	36260077	22	6	3144	-0.83743	0.79882	PROSER3	0.942984	1
115703	19	36266417	36279724	30	5	3144	-0.38817	0.65105	ARHGAP33	0.919633	1
58510	19	36290892	36304201	10	6	3144	0.25413	0.3997	PRODH2	0.875635	1
4868	19	36316274	36342895	33	9	3144	0.50892	0.3054	NPHS1	0.859071	1
84063	19	36342552	36358048	2	1	3144	0.36912	0.35602	KIRREL2	0.865398	1
84807	19	36378854	36393205	1	1	3144	-0.20405	0.58084	NFKBID	0.909245	1
7305	19	36395303	36399211	1	1	3144	-1.5247	0.93633	TYROBP	0.974361	1
79414	19	36428022	36436097	7	2	3144	-1.8174	0.96542	LRFN3	0.984331	1
644096	19	36486090	36487220	2	1	3144	1.3951	0.0815	SDHAF1	0.749266	1
163183	19	36494002	36499958	5	2	3144	0.61672	0.26871	SYNE4	0.852977	1
84964	19	36500022	36505145	3	1	3144	-0.77018	0.7794	ALKBH6	0.937285	1
101927572	19	36505375	36536874	33	10	3144	1.0171	0.15455	LOC101927572	0.804413	1
25999	19	36505562	36523797	17	5	3144	1.3007	0.096682	CLIP3	0.766946	1
199745	19	36525886	36545664	18	7	3144	0.60568	0.27237	THAP8	0.852977	1
284403	19	36545783	36596012	68	10	3144	1.2588	0.10406	WDR62	0.770363	1
728361	19	36602105	36604613	2	1	3144	-1.1135	0.86725	OVOL3	0.955589	1
5438	19	36604611	36606206	2	1	3144	1.9586	0.02508	POLR2I	0.683022	1
1155	19	36605888	36616849	9	3	3144	0.91191	0.18091	TBCB	0.822544	1
826	19	36630918	36641255	13	4	3144	0.4721	0.31843	CAPNS1	0.861053	1
1346	19	36641824	36643771	3	1	3144	-0.37113	0.64473	COX7A1	0.919253	1
147929	19	36673187	36705986	35	6	3144	0.20035	0.4206	ZNF565	0.882522	1
7705	19	36705504	36729676	68	6	3144	-0.18295	0.57258	ZNF146	0.907394	1
57677	19	36825355	36870126	81	8	3144	0.21266	0.41579	ZFP14	0.880834	1
284406	19	36882861	36909550	44	4	3144	-0.51974	0.69838	ZFP82	0.927444	1
84924	19	36936021	36980804	89	9	3144	-0.60868	0.72863	ZNF566	0.932013	1
339324	19	37001589	37019248	36	6	3144	-0.76128	0.77675	ZNF260	0.936548	1
57711	19	37034517	37096178	56	7	3144	-0.78619	0.78412	ZNF529	0.93874	1
84911	19	37096207	37119499	13	5	3144	-0.2125	0.58414	ZNF382	0.909542	1
92283	19	37128283	37157740	21	7	3144	0.65052	0.25768	ZNF461	0.849622	1
163081	19	37178466	37212428	15	6	3144	-0.5322	0.70271	ZNF567	0.927857	1
342892	19	37234380	37263717	23	4	3144	-0.42568	0.66483	ZNF850	0.921397	1
728485	19	37264020	37267980	2	1	3144	-0.41184	0.65977	LOC728485	0.920713	1
388536	19	37309224	37341689	33	5	3144	0.24991	0.40133	ZNF790	0.876182	1
25850	19	37341260	37384120	97	10	3144	0.13629	0.44579	ZNF345	0.885096	1
374899	19	37379026	37407193	68	8	3144	0.28225	0.38888	ZNF829	0.873593	1
374900	19	37407231	37488834	353	12	3144	-0.062797	0.52504	ZNF568	0.896979	1
147923	19	37569319	37621221	113	8	3144	-0.39714	0.65437	ZNF420	0.920502	1
199704	19	37638340	37663643	56	10	3144	-0.25549	0.60083	ZNF585A	0.91385	1
92285	19	37672481	37701632	37	7	3144	-1.8289	0.96629	ZNF585B	0.984331	1
163087	19	37708828	37734828	30	5	3144	-1.1798	0.88097	ZNF383	0.957931	1
284459	19	37825580	37855357	46	5	3144	0.21344	0.41549	HKR1	0.880787	1
84503	19	37862007	37883967	26	5	3144	-0.075331	0.53002	ZNF527	0.89714	1
148266	19	37901778	37960167	73	8	3144	-0.11311	0.54503	ZNF569	0.901128	1
148268	19	37958463	37976242	20	3	3144	0.3488	0.36362	ZNF570	0.865974	1
390927	19	37997323	38034239	47	10	3144	-1.0913	0.86242	ZNF793	0.953746	1
163255	19	38042273	38105080	105	11	3144	-1.0006	0.84149	ZNF540	0.950167	1
51276	19	38055155	38085673	55	8	3144	-1.0477	0.85261	ZNF571	0.952157	1
22835	19	38123386	38148129	43	9	3144	-0.70229	0.75875	ZFP30	0.93543	1
163115	19	38158650	38183216	30	6	3144	-1.0445	0.85188	ZNF781	0.952065	1
84775	19	38187264	38210691	23	4	3144	-0.25125	0.59919	ZNF607	0.913167	1
126231	19	38229203	38270230	35	5	3144	-0.848	0.80178	ZNF573	0.943252	1
83889	19	38375213	38397317	13	2	3144	-1.6049	0.94574	WDR87	0.976895	1
23094	19	38397525	38699009	663	38	3144	-0.75929	0.77616	SIPA1L3	0.936548	1
8193	19	38701649	38720317	50	9	3144	0.36754	0.35661	DPF1	0.865398	1
94274	19	38741877	38747231	13	3	3144	1.8503	0.032136	PPP1R14A	0.691767	1
10653	19	38755098	38783254	74	14	3144	0.1289	0.44872	SPINT2	0.885096	1
90522	19	38794200	38806615	32	7	3144	0.30969	0.3784	YIF1B	0.871743	1
64073	19	38794804	38795646	4	2	3144	0.88264	0.18872	C19orf33	0.826529	1
9424	19	38810484	38819654	25	4	3144	0.19413	0.42304	KCNK6	0.883485	1
57828	19	38826443	38861589	106	13	3144	-0.078057	0.53111	CATSPERG	0.89714	1
5714	19	38865190	38874464	23	5	3144	0.32559	0.37237	PSMD8	0.869158	1
199720	19	38874992	38879096	9	3	3144	0.60404	0.27291	GGN	0.852977	1
399473	19	38880840	38890524	31	3	3144	0.38554	0.34992	SPRED3	0.865092	1
147965	19	38893775	38899728	29	3	3144	0.22673	0.41032	FAM98C	0.878614	1
115727	19	38899695	38916945	39	8	3144	0.27428	0.39193	RASGRP4	0.873593	1
6261	19	38924340	39078204	447	38	3144	-0.083494	0.53327	RYR1	0.89714	1
11184	19	39078281	39108643	58	8	3144	-2.2692	0.98837	MAP4K1	0.993821	1
27335	19	39109722	39127595	19	5	3144	-1.4539	0.92702	EIF3K	0.971744	1
81	19	39138256	39221336	240	17	3144	-1.4376	0.92472	ACTN4	0.971426	1
147968	19	39220832	39235114	50	6	3144	-2.0221	0.97842	CAPN12	0.989562	1
3963	19	39261608	39264157	1	1	3144	-1.9985	0.97717	LGALS7	0.989051	1
653499	19	39279850	39282394	1	1	3144	-2.0374	0.97919	LGALS7B	0.990059	1
3960	19	39292311	39303740	30	8	3144	-1.1601	0.87699	LGALS4	0.957404	1
1891	19	39306062	39322497	25	5	3144	-0.92663	0.82294	ECH1	0.947541	1
3191	19	39327028	39342979	11	4	3144	-0.49576	0.68997	HNRNPL	0.92589	1
126432	19	39358470	39368919	14	4	3144	0.37702	0.35308	RINL	0.865398	1
22933	19	39369195	39390502	20	4	3144	-0.026142	0.51043	SIRT2	0.894936	1
4793	19	39390340	39399534	13	3	3144	2.1729	0.014895	NFKBIB	0.654862	1
643669	19	39399620	39402798	6	2	3144	2.0564	0.019873	CCER2	0.662354	1
54938	19	39405904	39421536	37	6	3144	1.9425	0.026036	SARS2	0.686762	1
6183	19	39421348	39423660	1	1	3144	2.2856	0.011139	MRPS12	0.621617	1
115290	19	39432041	39466453	91	14	3144	2.6389	0.0041594	FBXO17	0.541692	1
126433	19	39514661	39523198	23	4	3144	0.3928	0.34723	FBXO27	0.864504	1
390928	19	39574945	39602129	101	9	3144	-0.45555	0.67564	PAPL	0.92401	1
10298	19	39616417	39670046	107	10	3144	0.87213	0.19157	PAK4	0.826611	1
342897	19	39687604	39692522	8	1	3144	-0.10154	0.54044	NCCRP1	0.898488	1
282617	19	39734272	39735916	7	2	3144	1.5152	0.064859	IFNL3	0.728099	1
101180976	19	39736954	39739496	13	3	3144	0.91241	0.18078	IFNL4	0.822544	1
282616	19	39759157	39760732	5	2	3144	-1.4183	0.92195	IFNL2	0.970233	1
282618	19	39786965	39789312	3	2	3144	-0.70469	0.7595	IFNL1	0.93543	1
57622	19	39797457	39806740	11	3	3144	-1.2112	0.88708	LRFN1	0.959899	1
9535	19	39818999	39826726	16	3	3144	-0.77637	0.78123	GMFG	0.937892	1
55095	19	39833108	39876340	87	8	3144	0.33655	0.36823	SAMD4B	0.866961	1
54623	19	39876269	39881835	8	2	3144	0.76617	0.22179	PAF1	0.839297	1
55588	19	39881893	39891203	21	4	3144	-0.20351	0.58063	MED29	0.909245	1
7538	19	39897487	39900052	2	1	3144	0.6025	0.27342	ZFP36	0.852977	1
64857	19	39903222	39919055	35	8	3144	-0.26882	0.60597	PLEKHG2	0.913959	1
6217	19	39923847	39926660	14	3	3144	-1.2053	0.88595	RPS16	0.95964	1
6829	19	39936186	39967310	84	8	3144	0.6114	0.27047	SUPT5H	0.852977	1
92609	19	39971052	39981528	21	5	3144	-0.40782	0.6583	TIMM50	0.920502	1
10683	19	39989557	39999121	27	3	3144	0.49377	0.31074	DLL3	0.859924	1
348303	19	40005753	40011326	8	3	3144	-0.95673	0.83065	SELV	0.948723	1
126272	19	40021630	40023494	4	2	3144	-0.6743	0.74994	EID2B	0.934977	1
163126	19	40029446	40030838	4	2	3144	-0.40261	0.65638	EID2	0.920502	1
29124	19	40093169	40098114	7	4	3144	-0.33243	0.63022	LGALS13	0.916816	1
148003	19	40146558	40151287	7	2	3144	0.38906	0.34862	LGALS16	0.86471	1
56891	19	40194946	40200088	11	5	3144	1.3965	0.081283	LGALS14	0.748377	1
1178	19	40221893	40228669	48	3	3144	1.4087	0.079467	CLC	0.743964	1
342900	19	40267234	40276775	16	5	3144	0.89331	0.18585	LEUTX	0.825933	1
9149	19	40315990	40324841	17	5	3144	1.5342	0.062496	DYRK1B	0.728099	1
2091	19	40325093	40337054	18	6	3144	0.30227	0.38122	FBL	0.872761	1
8857	19	40353963	40440910	75	12	3144	0.10121	0.45969	FCGBP	0.886234	1
5704	19	40476912	40487671	21	4	3144	0.73932	0.22986	PSMC4	0.843518	1
339327	19	40502943	40523514	31	3	3144	0.56118	0.28734	ZNF546	0.852977	1
163131	19	40534167	40562125	24	5	3144	0.55157	0.29062	ZNF780B	0.853222	1
284323	19	40575059	40596845	55	4	3144	0.59643	0.27544	ZNF780A	0.852977	1
4294	19	40697504	40721487	24	6	3144	0.086584	0.4655	MAP3K10	0.887242	1
148014	19	40721965	40724306	2	1	3144	-1.4072	0.92031	TTC9B	0.969489	1
79935	19	40728115	40732674	6	3	3144	-1.2941	0.90219	CNTD2	0.96318	1
208	19	40736224	40791443	90	11	3144	-0.94299	0.82716	AKT2	0.948154	1
126526	19	40826967	40854434	61	10	3144	-0.56877	0.71524	C19orf47	0.928707	1
23646	19	40854302	40884392	65	15	3144	-1.0902	0.86219	PLD3	0.953711	1
147746	19	40885178	40896094	16	5	3144	-0.52571	0.70046	HIPK4	0.927551	1
57716	19	40899671	40919279	20	6	3144	-0.18401	0.573	PRX	0.907394	1
29950	19	40928408	40931932	2	1	3144	-0.44586	0.67215	SERTAD1	0.923363	1
29946	19	40946748	40950282	14	3	3144	-1.6047	0.94572	SERTAD3	0.976895	1
645	19	40953691	40971725	38	8	3144	-2.2508	0.9878	BLVRB	0.993666	1
57731	19	40973050	41082365	232	36	3144	0.71171	0.23832	SPTBN4	0.844191	1
92799	19	41082757	41097305	21	7	3144	2.3721	0.0088433	SHKBP1	0.621617	1
8425	19	41099072	41135725	97	10	3144	1.7241	0.042343	LTBP4	0.70806	1
9253	19	41171810	41196556	69	13	3144	0.77737	0.21847	NUMBL	0.837521	1
79934	19	41197434	41222790	60	10	3144	1.2417	0.10717	ADCK4	0.770782	1
80271	19	41222885	41246765	47	9	3144	1.1583	0.12337	ITPKC	0.782525	1
284325	19	41246761	41256533	24	6	3144	0.46656	0.32041	C19orf54	0.861368	1
6626	19	41256725	41271297	29	7	3144	-0.93956	0.82628	SNRPA	0.947888	1
8190	19	41281082	41283398	8	2	3144	-0.88543	0.81204	MIA	0.945676	1
53916	19	41283670	41302849	62	12	3144	-1.235	0.89159	RAB4B	0.961181	1
112398	19	41305048	41314346	22	6	3144	-1.031	0.84873	EGLN2	0.951413	1
1548	19	41349441	41356360	24	6	3144	-0.82238	0.79457	CYP2A6	0.941827	1
1549	19	41381344	41388657	51	9	3144	0.029042	0.48842	CYP2A7	0.891511	1
1555	19	41497138	41524308	108	11	3144	0.79829	0.21235	CYP2B6	0.834802	1
1553	19	41594356	41602100	21	4	3144	-1.742	0.95925	CYP2A13	0.982377	1
1572	19	41620312	41634286	58	8	3144	-0.78812	0.78469	CYP2F1	0.93874	1
29785	19	41699115	41713444	17	7	3144	-2.0594	0.98027	CYP2S1	0.9907	1
558	19	41725104	41767672	84	12	3144	-0.65993	0.74535	AXL	0.934329	1
11100	19	41768391	41813811	60	5	3144	-0.74708	0.77249	HNRNPUL1	0.936314	1
90324	19	41816094	41830788	26	3	3144	-0.32274	0.62655	CCDC97	0.915971	1
7040	19	41836812	41859831	33	7	3144	0.045583	0.48182	TGFB1	0.891318	1
641649	19	41856873	41889988	61	7	3144	0.40714	0.34195	TMEM91	0.863773	1
80776	19	41860322	41870078	21	5	3144	0.021773	0.49131	B9D2	0.892131	1
56915	19	41892275	41903289	19	2	3144	0.87415	0.19102	EXOSC5	0.826611	1
593	19	41903694	41930910	61	2	3144	1.1273	0.12981	BCKDHA	0.782525	1
374907	19	41931264	41934635	6	2	3144	0.60861	0.27139	B3GNT8	0.852977	1
55101	19	41937223	41945843	14	1	3144	1.0101	0.15622	ATP5SL	0.805567	1
100170765	19	41949063	41950670	5	3	3144	1.369	0.085504	ERICH4	0.754181	1
90273	19	42055886	42093255	82	10	3144	1.2317	0.10903	CEACAM21	0.771779	1
1089	19	42125344	42133442	35	6	3144	-0.44475	0.67175	CEACAM4	0.923278	1
1087	19	42177235	42192196	2	1	3144	-1.7189	0.95718	CEACAM7	0.981777	1
1048	19	42212530	42234437	25	6	3144	0.43612	0.33137	CEACAM5	0.863303	1
4680	19	42259398	42276113	14	4	3144	0.89395	0.18567	CEACAM6	0.825795	1
1084	19	42300522	42315591	39	2	3144	0.20601	0.41839	CEACAM3	0.881594	1
147719	19	42339356	42348774	1	1	3144	0.099237	0.46048	LYPD4	0.886234	1
63946	19	42348806	42356398	5	3	3144	0.1252	0.45018	DMRTC2	0.885096	1
6223	19	42363988	42375484	6	2	3144	-0.32195	0.62625	RPS19	0.915971	1
973	19	42381190	42385439	3	2	3144	0.076895	0.46935	CD79A	0.88846	1
9138	19	42387240	42411604	1	1	3144	-0.6057	0.72764	ARHGEF1	0.931618	1
390937	19	42412093	42432229	24	2	3144	0.76606	0.22182	LOC390937	0.839297	1
10567	19	42460833	42463530	3	1	3144	0.30978	0.37836	RABAC1	0.871743	1
478	19	42470628	42498428	13	5	3144	-0.058868	0.52347	ATP1A3	0.896627	1
2901	19	42502468	42574278	33	5	3144	-1.2258	0.88986	GRIK5	0.96104	1
5452	19	42590262	42636625	14	3	3144	-0.31585	0.62394	POU2F2	0.915872	1
162989	19	42702745	42724304	15	1	3144	0.28427	0.3881	DEDD2	0.873593	1
116115	19	42724492	42732353	2	1	3144	0.58814	0.27822	ZNF526	0.852977	1
2931	19	42734338	42746736	9	2	3144	-0.051946	0.52071	GSK3A	0.896453	1
2077	19	42751717	42759309	9	2	3144	-0.29551	0.6162	ERF	0.914103	1
23152	19	42788734	42799949	3	1	3144	-1.1556	0.87607	CIC	0.957214	1
5050	19	42801185	42806952	4	2	3144	-1.2226	0.88926	PAFAH1B3	0.96076	1
284338	19	42806284	42814973	6	1	3144	-2.6599	0.99609	PRR19	0.997815	1
284339	19	42817477	42829214	6	1	3144	-0.67259	0.7494	TMEM145	0.934853	1
1954	19	42829730	42882921	42	2	3144	0.070243	0.472	MEGF8	0.889011	1
84518	19	42891171	42894444	5	1	3144	-0.78344	0.78332	CNFN	0.93874	1
3991	19	42905664	42931578	3	1	3144	-1.2918	0.90179	LIPE	0.96318	1
284340	19	42932695	42947136	12	1	3144	-1.0558	0.85448	CXCL17	0.952426	1
634	19	43011458	43032661	9	1	3144	-0.56931	0.71543	CEACAM1	0.928707	1
1088	19	43084393	43099082	3	1	3144	-0.60002	0.72576	CEACAM8	0.931509	1
5671	19	43225794	43244668	23	1	3144	2.0907	0.018277	PSG3	0.662354	1
440533	19	43256839	43269831	25	1	3144	1.4991	0.066918	PSG8	0.729649	1
5669	19	43370613	43383921	37	3	3144	-0.54581	0.7074	PSG1	0.928707	1
5675	19	43406234	43422076	8	1	3144	1.6298	0.051567	PSG6	0.724528	1
5676	19	43428284	43441330	41	1	3144	1.7683	0.038508	PSG7	0.702763	1
5670	19	43568362	43586893	28	2	3144	-0.44229	0.67086	PSG2	0.923041	1
5673	19	43671895	43690688	53	7	3144	1.4455	0.074156	PSG5	0.733094	1
5672	19	43696854	43709926	28	3	3144	2.0635	0.019533	PSG4	0.662354	1
5678	19	43757434	43773709	37	6	3144	1.7596	0.039234	PSG9	0.702763	1
57126	19	43857825	43867480	10	2	3144	-0.42398	0.66421	CD177	0.921383	1
83639	19	43892763	43922767	77	7	3144	-0.26265	0.60359	TEX101	0.913959	1
27076	19	43964946	43969831	8	3	3144	0.66903	0.25174	LYPD3	0.848154	1
653583	19	43979255	44009073	47	10	3144	-0.11723	0.54666	PHLDB3	0.901313	1
23474	19	44010871	44031408	36	5	3144	0.11654	0.45361	ETHE1	0.885096	1
284346	19	44037244	44040290	4	2	3144	-0.0020817	0.50083	ZNF575	0.893492	1
7515	19	44047464	44079730	101	17	3144	-0.18343	0.57277	XRCC1	0.907394	1
390940	19	44080952	44086256	21	6	3144	0.022097	0.49119	PINLYP	0.892131	1
126298	19	44088519	44100287	12	5	3144	-0.23771	0.59395	IRGQ	0.912084	1
79177	19	44100544	44104587	3	2	3144	-0.080469	0.53207	ZNF576	0.89714	1
126299	19	44111376	44124298	15	4	3144	0.0068098	0.49728	ZNF428	0.892784	1
100170229	19	44116253	44118650	6	2	3144	0.15093	0.44002	SRRM5	0.885096	1
199731	19	44126519	44143991	24	5	3144	0.49332	0.31089	CADM4	0.859924	1
5329	19	44150247	44174498	82	13	3144	0.46133	0.32228	PLAUR	0.861368	1
56269	19	44220214	44224173	6	2	3144	0.41832	0.33786	IRGC	0.863445	1
56006	19	44232851	44259142	42	5	3144	0.97477	0.16484	SMG9	0.812547	1
3783	19	44270685	44286269	38	10	3144	1.2696	0.10211	KCNN4	0.770363	1
284348	19	44300079	44324808	92	14	3144	1.7624	0.039001	LYPD5	0.702763	1
284349	19	44331445	44353050	96	8	3144	2.826	0.0023566	ZNF283	0.525562	1
342908	19	44376515	44388116	14	4	3144	2.9341	0.0016726	ZNF404	0.515003	1
7596	19	44416776	44439411	66	6	3144	2.4873	0.0064363	ZNF45	0.596738	1
7638	19	44455375	44471752	44	8	3144	1.3438	0.089502	ZNF221	0.754181	1
7711	19	44472014	44502477	112	10	3144	1.6627	0.04819	ZNF155	0.715361	1
7773	19	44507077	44518072	18	3	3144	-1.3335	0.90882	ZNF230	0.964752	1
7673	19	44529494	44537263	12	3	3144	-0.6964	0.75691	ZNF222	0.935096	1
7766	19	44556164	44572142	12	2	3144	-2.0039	0.97746	ZNF223	0.989211	1
342909	19	44576297	44591623	12	2	3144	-1.7797	0.96244	ZNF284	0.983059	1
7767	19	44598482	44613997	43	3	3144	-0.052771	0.52104	ZNF224	0.896453	1
7768	19	44617528	44637255	27	4	3144	0.78743	0.21551	ZNF225	0.837521	1
10780	19	44645710	44664462	23	4	3144	0.60492	0.27262	ZNF234	0.852977	1
7769	19	44669215	44682534	6	3	3144	0.52504	0.29978	ZNF226	0.857667	1
7770	19	44716684	44741421	17	4	3144	1.1602	0.12299	ZNF227	0.782525	1
353355	19	44764033	44779470	2	1	3144	2.0196	0.021715	ZNF233	0.671954	1
9310	19	44790501	44809606	6	2	3144	1.663	0.048156	ZNF235	0.715361	1
7771	19	44830706	44860856	22	1	3144	2.0118	0.022119	ZNF112	0.672736	1
26974	19	44889808	44905777	104	6	3144	-1.5719	0.94202	ZNF285	0.975569	1
7772	19	44930423	44952766	85	12	3144	0.294	0.38438	ZNF229	0.873593	1
7733	19	44978645	45004574	70	10	3144	1.1382	0.12752	ZNF180	0.782525	1
125931	19	45010211	45033548	49	13	3144	-0.59793	0.72506	CEACAM20	0.93108	1
147710	19	45116911	45140081	69	12	3144	-0.73652	0.76929	IGSF23	0.936314	1
5817	19	45147098	45169429	47	10	3144	0.012053	0.49519	PVR	0.892784	1
56971	19	45174724	45187631	12	3	3144	0.33234	0.36982	CEACAM19	0.867848	1
388551	19	45202421	45213986	34	9	3144	1.1471	0.12566	CEACAM16	0.782525	1
602	19	45246070	45263301	23	6	3144	-0.80733	0.79026	BCL3	0.939984	1
23624	19	45281126	45303903	49	7	3144	-0.49275	0.68891	CBLC	0.925389	1
4059	19	45312316	45324678	33	5	3144	-0.87654	0.80963	BCAM	0.94507	1
5819	19	45349393	45392485	154	20	3144	0.74572	0.22792	PVRL2	0.843518	1
10452	19	45394477	45406946	39	8	3144	0.64015	0.26104	TOMM40	0.850283	1
348	19	45409039	45412650	6	3	3144	0.83026	0.2032	APOE	0.832621	1
341	19	45417577	45422606	9	4	3144	-0.45159	0.67422	APOC1	0.92386	1
346	19	45445495	45448753	3	2	3144	0.55233	0.29036	APOC4	0.853222	1
344	19	45449239	45452822	11	3	3144	0.22922	0.40935	APOC2	0.877807	1
1209	19	45457842	45496604	97	11	3144	0.87752	0.1901	CLPTM1	0.826611	1
5971	19	45504707	45541456	37	9	3144	0.78424	0.21645	RELB	0.837521	1
11129	19	45542298	45574214	28	3	3144	0.079808	0.4682	CLASRP	0.888328	1
162979	19	45574758	45579688	1	1	3144	-0.1086	0.54324	ZNF296	0.900012	1
79760	19	45579024	45594782	65	4	3144	-0.79409	0.78643	GEMIN7	0.93874	1
284352	19	45596431	45650543	120	9	3144	-1.1337	0.87155	PPP1R37	0.956352	1
284353	19	45653008	45663408	15	5	3144	-1.7135	0.95669	NKPD1	0.981614	1
79090	19	45666186	45681501	28	4	3144	-0.15722	0.56246	TRAPPC6A	0.905198	1
388552	19	45682003	45685058	5	2	3144	0.3429	0.36584	BLOC1S3	0.865974	1
90332	19	45715879	45737469	94	6	3144	0.58118	0.28056	EXOC3L2	0.852977	1
57787	19	45754516	45808541	133	12	3144	0.2427	0.40412	MARK4	0.87759	1
1158	19	45809671	45826302	56	12	3144	-2.0092	0.97774	CKM	0.989302	1
147700	19	45843998	45854864	29	7	3144	-0.66712	0.74765	KLC3	0.934697	1
2068	19	45854649	45873845	48	8	3144	0.16892	0.43293	ERCC2	0.884144	1
10848	19	45882892	45909787	46	11	3144	2.7659	0.002838	PPP1R13L	0.526451	1
10849	19	45909467	45914024	18	4	3144	1.8407	0.032832	CD3EAP	0.691767	1
2067	19	45910591	45982241	178	27	3144	1.9794	0.023888	ERCC1	0.680905	1
2354	19	45971253	45978437	14	5	3144	1.0474	0.14746	FOSB	0.803967	1
6253	19	45988546	46000313	29	5	3144	0.98722	0.16177	RTN2	0.80933	1
147699	19	46001731	46005768	9	3	3144	1.9847	0.023591	PPM1N	0.680905	1
7408	19	46010688	46030247	50	10	3144	1.3684	0.08559	VASP	0.754181	1
80207	19	46031025	46088122	147	24	3144	1.7155	0.043128	OPA3	0.70905	1
2828	19	46093022	46105466	21	4	3144	0.59599	0.27559	GPR4	0.852977	1
24139	19	46112658	46148775	53	10	3144	0.16952	0.43269	EML2	0.884144	1
2696	19	46171490	46185717	27	5	3144	2.088	0.018398	GIPR	0.662354	1
6633	19	46190712	46195569	8	3	3144	1.9576	0.025138	SNRPD2	0.683022	1
54814	19	46195741	46207248	26	9	3144	0.99639	0.15953	QPCTL	0.808984	1
23403	19	46213887	46234151	12	5	3144	0.77845	0.21815	FBXO46	0.837521	1
388553	19	46236515	46267376	38	5	3144	1.1919	0.11665	BHMG1	0.78106	1
147912	19	46268043	46272497	4	2	3144	1.3092	0.095236	SIX5	0.764473	1
1760	19	46272975	46285815	15	4	3144	1.4877	0.068415	DMPK	0.732765	1
1762	19	46286205	46296060	16	5	3144	0.94485	0.17237	DMWD	0.817137	1
81492	19	46298968	46318605	63	10	3144	0.48331	0.31444	RSPH6A	0.860547	1
8189	19	46318700	46366548	173	11	3144	0.89946	0.1842	SYMPK	0.824744	1
3171	19	46367518	46377055	20	7	3144	1.666	0.047859	FOXA3	0.715361	1
26145	19	46386866	46389376	4	2	3144	0.64404	0.25977	IRF2BP1	0.849714	1
339344	19	46393281	46405862	45	8	3144	1.8589	0.031524	MYPOP	0.689896	1
339345	19	46416472	46418036	3	1	3144	0.43127	0.33314	NANOS2	0.863303	1
4858	19	46442771	46476657	43	7	3144	0.28521	0.38774	NOVA2	0.873593	1
729440	19	46498719	46521874	80	12	3144	0.56774	0.2851	CCDC61	0.852977	1
8993	19	46522411	46526556	2	1	3144	1.2067	0.11377	PGLYRP1	0.77603	1
444882	19	46543006	46544274	2	1	3144	-1.6347	0.94895	IGFL4	0.977796	1
388555	19	46623328	46627931	9	2	3144	-0.18197	0.5722	IGFL3	0.907394	1
147920	19	46651039	46664561	24	5	3144	-0.94024	0.82645	IGFL2	0.947911	1
374918	19	46733009	46734500	2	1	3144	0.7663	0.22175	IGFL1	0.839297	1
64344	19	46800303	46846690	162	27	3144	0.32288	0.37339	HIF3A	0.869663	1
5536	19	46850251	46896238	114	15	3144	1.4431	0.074499	PPP5C	0.733094	1
83987	19	46913586	46916919	8	4	3144	0.31136	0.37776	CCDC8	0.871553	1
55228	19	46969748	46974820	29	4	3144	-0.98576	0.83787	PNMAL1	0.949694	1
100506012	19	46984045	47104457	402	52	3144	-1.4785	0.93036	PPP5D1	0.97223	1
57469	19	46994448	46999169	10	4	3144	-0.7875	0.78451	PNMAL2	0.93874	1
808	19	47104512	47114039	13	4	3144	-0.2115	0.58375	CALM3	0.909473	1
5739	19	47114585	47128375	45	5	3144	0.37829	0.35261	PTGIR	0.865398	1
94235	19	47137333	47137939	2	1	3144	0.8731	0.1913	GNG8	0.826611	1
147906	19	47150869	47164395	16	5	3144	0.17102	0.43211	DACT3	0.884144	1
25865	19	47177573	47220384	83	12	3144	-0.27392	0.60793	PRKD2	0.913959	1
29888	19	47222768	47250251	48	8	3144	1.1079	0.13395	STRN4	0.789128	1
79147	19	47249303	47261832	20	7	3144	0.61438	0.26948	FKRP	0.852977	1
6510	19	47263587	47292280	101	14	3144	0.81625	0.20718	SLC1A5	0.832621	1
1175	19	47341423	47354203	11	4	3144	-0.79582	0.78693	AP2S1	0.93874	1
2909	19	47421824	47508334	73	8	3144	-0.94916	0.82873	ARHGAP35	0.94831	1
4861	19	47523077	47549033	29	9	3144	-0.46628	0.67949	NPAS1	0.924835	1
54958	19	47549167	47551882	5	2	3144	-0.47555	0.6828	TMEM160	0.925331	1
23211	19	47567444	47617009	46	4	3144	0.29897	0.38248	ZC3H4	0.873373	1
10055	19	47634080	47713893	59	8	3144	-0.55669	0.71113	SAE1	0.928707	1
27113	19	47724079	47736023	4	2	3144	1.4596	0.072201	BBC3	0.733094	1
26093	19	47759731	47777329	49	3	3144	0.8782	0.18992	CCDC9	0.826611	1
255783	19	47777659	47778980	5	2	3144	1.0087	0.15655	INAFM1	0.805567	1
728	19	47813104	47825327	14	5	3144	1.7283	0.041971	C5AR1	0.70806	1
27202	19	47835404	47845272	3	2	3144	2.083	0.018626	C5AR2	0.662354	1
9704	19	47852538	47885961	98	10	3144	-0.36271	0.64159	DHX34	0.918456	1
56917	19	47906375	47922785	13	5	3144	2.7821	0.0027002	MEIS3	0.525562	1
6543	19	47931274	47975307	61	10	3144	0.7643	0.22235	SLC8A2	0.839449	1
11133	19	47978398	47987521	5	2	3144	0.40352	0.34328	KPTN	0.863773	1
8775	19	47990891	48018515	30	4	3144	-0.51415	0.69643	NAPA	0.927444	1
84215	19	48023942	48075994	44	5	3144	-0.058888	0.52348	ZNF541	0.896627	1
29998	19	48111453	48206534	245	20	3144	1.523	0.063878	GLTSCR1	0.728099	1
30846	19	48216601	48246391	74	11	3144	0.564	0.28638	EHD2	0.852977	1
29997	19	48248793	48260323	51	8	3144	-0.34881	0.63638	GLTSCR2	0.917608	1
6415	19	48281842	48287939	4	2	3144	-0.55268	0.70976	SEPW1	0.928707	1
284355	19	48304500	48322308	83	12	3144	-0.76747	0.7786	TPRX1	0.936767	1
1406	19	48323807	48346587	159	15	3144	-1.1712	0.87924	CRX	0.957845	1
6822	19	48373723	48389654	62	8	3144	1.3292	0.091884	SULT2A1	0.760737	1
100131137	19	48471303	48495427	106	14	3144	0.0295	0.48823	BSPH1	0.891511	1
64100	19	48497908	48528410	93	13	3144	0.14265	0.44329	ELSPBP1	0.885096	1
56344	19	48532640	48547311	102	6	3144	0.3197	0.3746	CABP5	0.869667	1
8605	19	48551100	48614109	298	38	3144	-0.94702	0.82819	PLA2G4C	0.948196	1
3978	19	48618702	48673852	205	14	3144	-0.15709	0.56241	LIG1	0.905198	1
374920	19	48673952	48700879	63	10	3144	-0.78816	0.7847	C19orf68	0.93874	1
22900	19	48711343	48759203	154	17	3144	-0.63762	0.73814	CARD8	0.933439	1
163071	19	48774354	48790863	76	10	3144	-0.28286	0.61136	ZNF114	0.914066	1
93233	19	48799709	48825191	84	8	3144	0.34229	0.36607	CCDC114	0.865974	1
2014	19	48828629	48833810	18	5	3144	1.0786	0.14038	EMP3	0.796568	1
55260	19	48835613	48867489	106	12	3144	0.75724	0.22445	TMEM143	0.840712	1
23546	19	48867559	48879634	20	7	3144	0.59823	0.27484	SYNGR4	0.852977	1
10945	19	48885827	48894810	23	5	3144	1.3524	0.088126	KDELR1	0.754181	1
2906	19	48898132	48948188	110	22	3144	0.43308	0.33248	GRIN2D	0.863303	1
83743	19	48949030	48957164	27	3	3144	-1.2152	0.88786	GRWD1	0.960037	1
3770	19	48958964	48969367	22	4	3144	0.057008	0.47727	KCNJ14	0.889011	1
9266	19	48972465	48985571	30	3	3144	-1.4142	0.92134	CYTH2	0.970161	1
114783	19	48988528	49016446	41	5	3144	0.91876	0.17911	LMTK3	0.82057	1
6820	19	49055429	49102684	263	20	3144	0.49227	0.31127	SULT2B1	0.859924	1
54854	19	49103857	49118098	38	8	3144	1.2147	0.11223	FAM83E	0.773635	1
6141	19	49118584	49122675	4	2	3144	0.56976	0.28442	RPL18	0.852977	1
56848	19	49122548	49133974	14	4	3144	0.44382	0.32859	SPHK2	0.863303	1
1628	19	49133817	49140639	8	2	3144	0.20474	0.41889	DBP	0.881659	1
770	19	49141272	49149451	12	3	3144	0.3089	0.3787	CA11	0.871756	1
126147	19	49164664	49176264	23	5	3144	0.032043	0.48722	NTN5	0.891318	1
2524	19	49199228	49209191	35	4	3144	0.20523	0.41869	FUT2	0.881594	1
284358	19	49215999	49222976	15	3	3144	1.8146	0.034792	MAMSTR	0.695307	1
54922	19	49223842	49244136	32	5	3144	1.0122	0.15572	RASIP1	0.804742	1
284359	19	49244073	49250831	31	2	3144	0.52103	0.30117	IZUMO1	0.858776	1
2523	19	49251268	49258647	13	2	3144	1.6462	0.049857	FUT1	0.715361	1
26291	19	49258816	49261587	5	3	3144	-0.88134	0.81093	FGF21	0.945416	1
587	19	49298319	49314320	36	7	3144	1.3163	0.094045	BCAT2	0.762212	1
51171	19	49316274	49339935	38	8	3144	0.10841	0.45684	HSD17B14	0.885561	1
57664	19	49340349	49371884	88	6	3144	0.96836	0.16643	PLEKHA4	0.814079	1
23645	19	49375649	49379319	13	3	3144	2.1095	0.01745	PPP1R15A	0.662354	1
7288	19	49384222	49401996	71	7	3144	2.1775	0.014723	TULP2	0.654862	1
4924	19	49403307	49426540	83	15	3144	2.096	0.018041	NUCB1	0.662354	1
27294	19	49436939	49448226	46	4	3144	1.2289	0.10956	DHDH	0.771779	1
581	19	49458117	49465055	21	5	3144	2.6931	0.0035396	BAX	0.538568	1
2512	19	49467659	49470136	1	1	3144	-1.5159	0.93523	FTL	0.973734	1
2997	19	49471382	49496610	30	5	3144	0.88399	0.18835	GYS1	0.826529	1
10856	19	49496738	49519183	55	4	3144	0.8715	0.19174	RUVBL2	0.826611	1
3972	19	49519237	49520350	10	2	3144	0.88179	0.18895	LHB	0.826611	1
1082	19	49526126	49527632	4	1	3144	-0.046481	0.51854	CGB	0.896453	1
114336	19	49535130	49536495	1	1	3144	-0.58558	0.72092	CGB2	0.929706	1
114335	19	49538826	49540191	3	1	3144	0.92157	0.17838	CGB1	0.819809	1
93659	19	49547102	49548568	1	1	3144	-0.69086	0.75517	CGB5	0.935039	1
94115	19	49550895	49552368	1	1	3144	0.70147	0.2415	CGB8	0.846225	1
94027	19	49557531	49561603	18	3	3144	0.44096	0.32962	CGB7	0.863303	1
4909	19	49564323	49568333	5	3	3144	0.32533	0.37246	NTF4	0.869158	1
3743	19	49570675	49576198	26	5	3144	0.34104	0.36654	KCNA7	0.866217	1
6625	19	49588465	49611870	37	11	3144	-0.059743	0.52382	SNRNP70	0.89683	1
64130	19	49617618	49621717	12	2	3144	-0.51592	0.69704	LIN7B	0.927444	1
55150	19	49621654	49622397	2	1	3144	-0.26374	0.60401	C19orf73	0.913959	1
8541	19	49622646	49654287	85	12	3144	2.2697	0.011612	PPFIA3	0.621617	1
3270	19	49654455	49658686	2	1	3144	2.8977	0.0018794	HRC	0.515003	1
54795	19	49661016	49715098	147	13	3144	2.8825	0.001973	TRPM4	0.515003	1
28968	19	49792889	49828521	39	5	3144	2.2848	0.011162	SLC6A16	0.621617	1
951	19	49838632	49843863	9	2	3144	0.22851	0.40963	CD37	0.878091	1
8463	19	49843852	49865714	35	3	3144	1.0055	0.15732	TEAD2	0.807824	1
27120	19	49866466	49878373	38	3	3144	0.73235	0.23198	DKKL1	0.843518	1
147872	19	49891475	49921256	65	5	3144	0.94519	0.17228	CCDC155	0.817137	1
100507003	19	49929688	49932075	2	1	3144	-0.0672	0.52679	GFY	0.896979	1
57030	19	49932655	49945617	23	7	3144	1.3727	0.084917	SLC17A7	0.754181	1
55011	19	49949550	49955266	16	3	3144	-0.6251	0.73405	PIH1D1	0.932915	1
126133	19	49956473	49974305	53	6	3144	-1.6916	0.95464	ALDH16A1	0.980871	1
2323	19	49977455	49989491	32	3	3144	0.13755	0.4453	FLT3LG	0.885096	1
23521	19	49990811	49995565	11	2	3144	0.67259	0.25061	RPL13A	0.846776	1
6205	19	49999622	50002969	7	1	3144	0.10532	0.45806	RPS11	0.886234	1
2217	19	50015536	50029685	30	4	3144	2.1757	0.014791	FCGRT	0.654862	1
57333	19	50030875	50046891	63	2	3144	1.9624	0.024855	RCN3	0.683022	1
51070	19	50058725	50083845	34	4	3144	1.1019	0.13525	NOSIP	0.790141	1
5639	19	50084574	50094272	27	4	3144	1.6543	0.049034	PRRG2	0.715361	1
57479	19	50094912	50129696	83	8	3144	0.85705	0.19571	PRR12	0.828445	1
6237	19	50138552	50143400	8	2	3144	0.010702	0.49573	RRAS	0.892784	1
58506	19	50145382	50161906	19	6	3144	0.98712	0.16179	SCAF1	0.80933	1
3661	19	50162826	50169132	12	2	3144	-1.4605	0.92792	IRF3	0.971744	1
83596	19	50168399	50177173	8	2	3144	1.2902	0.098485	BCL2L12	0.769155	1
3276	19	50180409	50191707	8	4	3144	-0.076304	0.53041	PRMT1	0.89714	1
199800	19	50191942	50194247	1	1	3144	1.6028	0.054493	ADM5	0.728099	1
126129	19	50194363	50216988	51	8	3144	0.99459	0.15997	CPT1C	0.808984	1
60385	19	50243011	50266587	37	7	3144	0.93808	0.1741	TSKS	0.818479	1
160	19	50270180	50310369	91	12	3144	0.3103	0.37817	AP2A1	0.871553	1
80199	19	50310123	50316567	11	4	3144	-0.09632	0.53837	FUZ	0.897599	1
81857	19	50321319	50340237	28	6	3144	-0.69237	0.75565	MED25	0.935039	1
53635	19	50353667	50363999	22	5	3144	-0.76268	0.77717	PTOV1	0.936569	1
11284	19	50364460	50370840	4	2	3144	-0.8895	0.81313	PNKP	0.946325	1
84335	19	50372290	50381613	3	1	3144	0.26956	0.39375	AKT1S1	0.873634	1
79735	19	50380682	50392007	8	2	3144	0.75348	0.22558	TBC1D17	0.841401	1
259307	19	50392911	50432796	89	15	3144	0.15622	0.43793	IL4I1	0.885096	1
23636	19	50410082	50432988	69	12	3144	0.27859	0.39028	NUP62	0.873593	1
22809	19	50431959	50437193	22	6	3144	-0.28544	0.61235	ATF5	0.914103	1
114132	19	50452250	50464439	15	3	3144	1.1394	0.12728	SIGLEC11	0.782525	1
51231	19	50479724	50529274	104	10	3144	-0.65231	0.7429	VRK3	0.934011	1
25888	19	50528786	50552033	26	7	3144	-0.031639	0.51262	ZNF473	0.895194	1
100287477	19	50561973	50647102	21	7	3144	0.96065	0.16836	LOC100287477	0.81449	1
126123	19	50655805	50666538	8	3	3144	-0.74627	0.77225	IZUMO2	0.936314	1
79784	19	50706885	50813801	470	52	3144	0.89025	0.18667	MYH14	0.826198	1
3748	19	50818765	50832634	37	9	3144	1.9544	0.025325	KCNC3	0.683022	1
9476	19	50861734	50868931	10	2	3144	-1.4275	0.92328	NAPSA	0.970504	1
7376	19	50879680	50886285	10	2	3144	-0.46779	0.68003	NR1H2	0.925027	1
5424	19	50887531	50921275	63	5	3144	1.8292	0.033682	POLD1	0.693476	1
6689	19	50922195	50934310	26	7	3144	0.71842	0.23625	SPIB	0.843518	1
4606	19	50936160	50969583	85	12	3144	0.27983	0.3898	MYBPC2	0.873593	1
112703	19	50970045	50980085	21	5	3144	0.74245	0.22891	FAM71E1	0.843518	1
284361	19	50979736	50986608	11	3	3144	-0.33538	0.63133	EMC10	0.916816	1
126119	19	51009254	51014612	11	4	3144	1.0362	0.15006	JOSD2	0.804413	1
554235	19	51014857	51018689	14	4	3144	0.55797	0.28843	ASPDH	0.852977	1
94030	19	51020149	51071302	81	20	3144	-0.88076	0.81078	LRRC4B	0.945416	1
84258	19	51125234	51143092	48	8	3144	-2.6596	0.99609	SYT3	0.997815	1
342918	19	51152702	51162567	30	8	3144	-0.91939	0.82105	C19orf81	0.94738	1
50944	19	51163052	51220195	84	20	3144	0.80022	0.21179	SHANK1	0.834475	1
6320	19	51226588	51228981	5	2	3144	0.13213	0.44744	CLEC11A	0.885096	1
2854	19	51273721	51274989	1	1	3144	0.03198	0.48724	GPR32	0.891318	1
93650	19	51293672	51298481	22	4	3144	0.19726	0.42181	ACPT	0.88283	1
84798	19	51300961	51307974	32	6	3144	-0.38857	0.6512	C19orf48	0.919633	1
3816	19	51322402	51327043	18	4	3144	1.0189	0.15413	KLK1	0.804413	1
55554	19	51328545	51334779	11	5	3144	-0.35394	0.63831	KLK15	0.917608	1
354	19	51358171	51364020	26	7	3144	0.4349	0.33182	KLK3	0.863303	1
3817	19	51376689	51383823	14	5	3144	0.8667	0.19305	KLK2	0.827139	1
9622	19	51409608	51413994	6	3	3144	-0.56883	0.71526	KLK4	0.928707	1
25818	19	51446559	51456344	28	8	3144	-0.072761	0.529	KLK5	0.89714	1
5653	19	51461887	51472929	22	7	3144	-1.2559	0.89543	KLK6	0.962124	1
5650	19	51479735	51487320	21	5	3144	0.46344	0.32152	KLK7	0.861368	1
11202	19	51499264	51504958	18	4	3144	0.094218	0.46247	KLK8	0.886973	1
284366	19	51505769	51512890	11	4	3144	-0.62605	0.73436	KLK9	0.932915	1
5655	19	51516000	51523431	34	4	3144	-0.46618	0.67946	KLK10	0.924835	1
11012	19	51525487	51531290	6	2	3144	0.13039	0.44813	KLK11	0.885096	1
26085	19	51559021	51568367	26	6	3144	-1.7873	0.96306	KLK13	0.98327	1
43847	19	51581154	51587502	22	4	3144	-1.2545	0.89518	KLK14	0.962124	1
90353	19	51600863	51611647	37	6	3144	-1.0971	0.86371	CTU1	0.954412	1
27180	19	51628137	51639520	16	6	3144	0.93156	0.17578	SIGLEC9	0.818831	1
27036	19	51645558	51656783	7	1	3144	2.3732	0.0088165	SIGLEC7	0.621617	1
945	19	51728335	51743274	20	6	3144	-0.40787	0.65832	CD33	0.920502	1
284369	19	51754332	51772582	48	9	3144	0.1966	0.42207	SIGLECL1	0.88283	1
402665	19	51815102	51834102	44	6	3144	0.50946	0.30521	IGLON5	0.859071	1
147645	19	51834795	51845378	6	2	3144	1.446	0.074093	VSIG10L	0.733094	1
2109	19	51848409	51869672	69	7	3144	1.1766	0.11968	ETFB	0.781968	1
125875	19	51870352	51872498	1	1	3144	-0.84014	0.79958	CLDND2	0.943101	1
4818	19	51874874	51875976	1	1	3144	0.7256	0.23404	NKG7	0.843518	1
3982	19	51883163	51891210	23	5	3144	-1.4174	0.92181	LIM2	0.970233	1
147646	19	51891543	51893828	17	1	3144	-1.397	0.91879	C19orf84	0.96904	1
89790	19	51913275	51921057	24	4	3144	1.025	0.15269	SIGLEC10	0.804413	1
100129083	19	51919160	51920679	6	2	3144	0.39672	0.34579	LOC100129083	0.864118	1
27181	19	51954251	51961708	17	3	3144	-0.95922	0.83128	SIGLEC8	0.948723	1
729767	19	51981897	51993859	63	6	3144	0.35415	0.36161	CEACAM18	0.865974	1
89858	19	51994613	52005043	85	14	3144	0.28635	0.38731	SIGLEC12	0.873593	1
946	19	52020951	52035110	78	9	3144	-1.2059	0.88608	SIGLEC6	0.959668	1
7728	19	52074531	52092991	65	13	3144	0.11254	0.4552	ZNF175	0.885262	1
8778	19	52114756	52133727	63	15	3144	1.1333	0.12854	SIGLEC5	0.782525	1
100049587	19	52145806	52150132	1	1	3144	0.87357	0.19118	SIGLEC14	0.826611	1
3036	19	52216365	52227239	34	6	3144	-0.27785	0.60944	HAS1	0.914031	1
2357	19	52249023	52255150	12	6	3144	0.12845	0.4489	FPR1	0.885096	1
2358	19	52264453	52273779	41	6	3144	-0.41452	0.66075	FPR2	0.921109	1
2359	19	52298411	52329334	101	14	3144	1.3066	0.095682	FPR3	0.764473	1
84765	19	52359056	52391229	181	11	3144	-0.24184	0.59555	ZNF577	0.912461	1
65251	19	52392488	52408305	34	4	3144	0.36773	0.35654	ZNF649	0.865398	1
79898	19	52430688	52449011	61	8	3144	0.63695	0.26208	ZNF613	0.850771	1
59348	19	52467593	52490079	71	9	3144	0.61855	0.26811	ZNF350	0.852977	1
284370	19	52494587	52511494	18	7	3144	1.0049	0.15747	ZNF615	0.807824	1
80110	19	52516577	52531680	12	2	3144	1.5691	0.058314	ZNF614	0.728099	1
9668	19	52536677	52552073	5	3	3144	0.2321	0.40823	ZNF432	0.87759	1
284371	19	52567719	52599021	5	3	3144	2.8811	0.0019817	ZNF841	0.515003	1
90317	19	52616344	52643191	46	5	3144	0.75389	0.22546	ZNF616	0.841307	1
162962	19	52658039	52674896	32	6	3144	1.7394	0.040978	ZNF836	0.707298	1
5518	19	52693055	52729678	121	13	3144	2.2297	0.012882	PPP2R1A	0.647008	1
90321	19	52772824	52795979	117	13	3144	2.9234	0.001731	ZNF766	0.515003	1
147657	19	52800426	52829180	81	14	3144	0.68831	0.24563	ZNF480	0.846225	1
162963	19	52839498	52870376	74	9	3144	0.55235	0.29036	ZNF610	0.853222	1
400713	19	52873170	52889048	35	4	3144	0.76564	0.22195	ZNF880	0.839318	1
84436	19	52900771	52921661	5	1	3144	-0.76494	0.77785	ZNF528	0.936626	1
147658	19	52932394	52942720	29	1	3144	0.70044	0.24183	ZNF534	0.846225	1
147660	19	52956829	53020131	165	9	3144	-1.1698	0.87896	ZNF578	0.957845	1
388558	19	53030905	53059502	102	4	3144	1.182	0.1186	ZNF808	0.781857	1
55762	19	53073526	53090427	78	15	3144	0.93586	0.17467	ZNF701	0.818479	1
55769	19	53115617	53193834	377	26	3144	-0.32171	0.62616	ZNF83	0.915971	1
81856	19	53206066	53238307	83	8	3144	0.30018	0.38202	ZNF611	0.872931	1
162966	19	53268747	53290034	59	14	3144	0.86313	0.19403	ZNF600	0.827914	1
7576	19	53300661	53324922	69	7	3144	0.61176	0.27035	ZNF28	0.852977	1
90333	19	53341785	53360902	25	2	3144	-0.067711	0.52699	ZNF468	0.896979	1
162967	19	53379425	53394599	51	5	3144	0.37496	0.35385	ZNF320	0.865398	1
388559	19	53409168	53426930	54	11	3144	0.61239	0.27014	ZNF888	0.852977	1
100529240	19	53430388	53466164	96	15	3144	0.34707	0.36427	ZNF816-ZNF321P	0.865974	1
125893	19	53452632	53466164	27	4	3144	1.051	0.14662	ZNF816	0.803537	1
147664	19	53517344	53519833	2	1	3144	0.25041	0.40113	ERVV-1	0.876182	1
100271846	19	53547991	53554380	1	1	3144	-1.17	0.879	ERVV-2	0.957845	1
90338	19	53569181	53606690	122	18	3144	-0.34734	0.63583	ZNF160	0.917608	1
55786	19	53611132	53636173	87	13	3144	-2.1034	0.98229	ZNF415	0.991073	1
84671	19	53641553	53662322	48	7	3144	0.7892	0.215	ZNF347	0.837521	1
79788	19	53666552	53696619	51	11	3144	-0.35116	0.63726	ZNF665	0.917608	1
342926	19	53738638	53758219	71	5	3144	-1.3551	0.9123	ZNF677	0.966334	1
317701	19	53761545	53762855	6	3	3144	0.23698	0.40634	VN1R2	0.87759	1
317703	19	53770013	53770918	1	1	3144	-1.1027	0.86493	VN1R4	0.95485	1
112401	19	53792854	53794875	7	3	3144	1.4998	0.066837	BIRC8	0.729649	1
91664	19	53837002	53858122	57	9	3144	-0.30427	0.61954	ZNF845	0.91495	1
91661	19	53898397	53915262	59	8	3144	-0.85256	0.80305	ZNF765	0.943793	1
388561	19	53935227	53961515	195	27	3144	0.30706	0.3794	ZNF761	0.871855	1
126017	19	53970989	53997546	140	28	3144	-0.97833	0.83604	ZNF813	0.949627	1
55422	19	54024177	54083523	272	21	3144	-0.07522	0.52998	ZNF331	0.89714	1
503834	19	54135310	54140263	1	1	3144	-0.26784	0.60559	DPRX	0.913959	1
91662	19	54296838	54327657	118	19	3144	-0.46034	0.67736	NLRP12	0.924407	1
91663	19	54369611	54379689	12	1	3144	1.4519	0.07327	MYADM	0.733094	1
5582	19	54385467	54410906	26	5	3144	1.396	0.08136	PRKCG	0.748377	1
59284	19	54412704	54447195	44	7	3144	0.30709	0.37939	CACNG7	0.871855	1
59283	19	54466290	54493469	76	9	3144	1.7631	0.03894	CACNG8	0.702763	1
59285	19	54494403	54515920	72	11	3144	0.50928	0.30528	CACNG6	0.859071	1
284415	19	54544079	54567207	91	16	3144	1.3244	0.092688	VSTM1	0.762212	1
441864	19	54573149	54584634	43	5	3144	-0.15938	0.56332	TARM1	0.905492	1
126014	19	54597933	54604159	13	6	3144	-2.3756	0.99124	OSCAR	0.995325	1
4696	19	54606160	54610281	19	4	3144	0.11438	0.45447	NDUFA3	0.885262	1
29844	19	54610320	54619055	22	6	3144	0.021636	0.49137	TFPT	0.892131	1
26121	19	54618790	54635150	39	8	3144	0.46255	0.32184	PRPF31	0.861368	1
4849	19	54641436	54659446	33	6	3144	-0.20566	0.58147	CNOT3	0.909255	1
79165	19	54659377	54663446	7	4	3144	0.11521	0.45414	LENG1	0.885262	1
147798	19	54663833	54676944	12	4	3144	-0.7328	0.76816	TMC4	0.936314	1
79143	19	54677106	54693733	26	7	3144	0.13705	0.4455	MBOAT7	0.885096	1
79042	19	54694112	54698394	7	2	3144	0.17217	0.43165	TSEN34	0.884144	1
6203	19	54704608	54711515	62	4	3144	1.2468	0.10624	RPS9	0.770363	1
11025	19	54720147	54726997	24	2	3144	-0.73822	0.76981	LILRB3	0.936314	1
79168	19	54740469	54746724	9	3	3144	0.098799	0.46065	LILRA6	0.886234	1
10990	19	54754270	54761167	36	9	3144	0.4083	0.34153	LILRB5	0.863773	1
10288	19	54777675	54785033	36	6	3144	0.68971	0.24519	LILRB2	0.846225	1
11026	19	54799854	54804625	9	2	3144	-0.26159	0.60318	LILRA3	0.913959	1
353514	19	54818353	54824409	10	3	3144	0.15195	0.43961	LILRA5	0.885096	1
23547	19	54844473	54850421	18	6	3144	-0.030936	0.51234	LILRA4	0.895194	1
3903	19	54865235	54882241	48	8	3144	0.79466	0.2134	LAIR1	0.835891	1
57348	19	54926605	54947899	71	14	3144	0.4926	0.31115	TTYH1	0.859924	1
114823	19	54959605	54973196	59	9	3144	1.1292	0.12941	LENG8	0.782525	1
94059	19	54972976	54974894	5	2	3144	1.1496	0.12516	LENG9	0.782525	1
148170	19	54976210	54984422	24	6	3144	0.76506	0.22212	CDC42EP5	0.839449	1
3904	19	55014013	55021900	46	10	3144	1.7518	0.039904	LAIR2	0.704753	1
11027	19	55084469	55099027	43	5	3144	-1.7574	0.96057	LILRA2	0.98269	1
11024	19	55105041	55113846	72	7	3144	-2.1052	0.98236	LILRA1	0.991073	1
10859	19	55128384	55149007	144	13	3144	-0.757	0.77547	LILRB1	0.936548	1
11006	19	55174271	55181810	21	9	3144	-1.1398	0.87282	LILRB4	0.956454	1
115653	19	55235984	55248003	21	5	3144	-0.37828	0.64739	KIR3DL3	0.919387	1
3805	19	55304500	55325972	7	3	3144	0.66726	0.2523	KIR2DL4	0.84842	1
3811	19	55327893	55342233	24	3	3144	1.4237	0.077265	KIR3DL1	0.735734	1
3809	19	55344174	55360023	39	5	3144	0.98221	0.163	KIR2DS4	0.810982	1
3812	19	55361898	55378670	63	5	3144	0.29616	0.38356	KIR3DL2	0.873567	1
2204	19	55385549	55401839	129	17	3144	0.22418	0.41131	FCAR	0.879659	1
9437	19	55417504	55424454	34	6	3144	-1.5328	0.93733	NCR1	0.974965	1
199713	19	55434857	55477611	151	22	3144	-0.71884	0.76388	NLRP7	0.936314	1
55655	19	55476652	55512510	159	18	3144	0.13977	0.44442	NLRP2	0.885096	1
51206	19	55525073	55549632	129	13	3144	0.163	0.43526	GP6	0.884868	1
112724	19	55555684	55580914	130	16	3144	0.72786	0.23335	RDH13	0.843518	1
54869	19	55587221	55599291	36	7	3144	0.16669	0.43381	EPS8L1	0.884329	1
54776	19	55602281	55628968	41	9	3144	-0.56502	0.71397	PPP1R12C	0.928707	1
7138	19	55644161	55660752	18	4	3144	-0.052394	0.52089	TNNT1	0.896453	1
7137	19	55663135	55669100	18	5	3144	-0.47959	0.68424	TNNI3	0.925341	1
352909	19	55670029	55678090	33	6	3144	-0.16741	0.56648	DNAAF3	0.906667	1
6861	19	55682571	55691809	57	7	3144	-0.17851	0.57084	SYT5	0.907394	1
5794	19	55692615	55720874	109	20	3144	-0.77563	0.78102	PTPRH	0.937773	1
255043	19	55738002	55740632	11	3	3144	0.9349	0.17492	TMEM86B	0.818479	1
22870	19	55741147	55770038	52	13	3144	1.1426	0.1266	PPP6R1	0.782525	1
23640	19	55773591	55791751	33	8	3144	0.16507	0.43444	HSPBP1	0.884375	1
84446	19	55793440	55823930	88	14	3144	0.19322	0.42339	BRSK1	0.883904	1
284417	19	55823653	55845416	70	9	3144	0.52795	0.29877	TMEM150B	0.857522	1
84787	19	55851221	55859489	28	7	3144	0.69304	0.24414	SUV420H2	0.846225	1
125965	19	55861070	55866182	2	1	3144	-0.88198	0.81111	COX6B2	0.945416	1
284418	19	55866276	55874620	26	6	3144	-1.0814	0.86025	FAM71E2	0.953313	1
3589	19	55875750	55881831	22	6	3144	-0.41614	0.66135	IL11	0.921383	1
147744	19	55888204	55889612	3	1	3144	-0.89748	0.81527	TMEM190	0.946904	1
388564	19	55890612	55895627	15	4	3144	-0.63034	0.73576	TMEM238	0.933024	1
6158	19	55897300	55914616	86	15	3144	-0.15673	0.56227	RPL28	0.905198	1
27338	19	55912650	55919325	16	7	3144	0.819	0.20639	UBE2S	0.832621	1
729956	19	55940105	55954230	19	5	3144	-0.26074	0.60285	SHISA7	0.913959	1
79763	19	55964345	55973070	33	10	3144	-2.2938	0.9891	ISOC2	0.99425	1
89887	19	55987699	55995854	27	6	3144	1.5446	0.061224	ZNF628	0.728099	1
57106	19	55996557	55998935	4	2	3144	0.52943	0.29825	NAT14	0.857075	1
284297	19	55999870	56030466	122	19	3144	0.38793	0.34903	SSC5D	0.864882	1
646643	19	56040780	56048435	25	5	3144	-0.21531	0.58524	SBK2	0.90969	1
100130827	19	56052023	56056909	14	7	3144	-0.86413	0.80624	SBK3	0.943793	1
163033	19	56088891	56092211	10	3	3144	-0.31953	0.62534	ZNF579	0.915912	1
84922	19	56102737	56110893	17	6	3144	1.3512	0.088312	FIZ1	0.754181	1
147807	19	56111730	56114504	5	1	3144	2.624	0.004345	ZNF524	0.541692	1
100507290	19	56114880	56129911	23	9	3144	0.19663	0.42206	ZNF865	0.88283	1
147808	19	56132107	56135941	5	2	3144	-0.92631	0.82286	ZNF784	0.947529	1
51157	19	56146361	56154836	26	7	3144	-1.0091	0.84354	ZNF580	0.950312	1
51545	19	56154986	56156989	3	2	3144	-0.68718	0.75402	ZNF581	0.935039	1
29903	19	56158934	56164527	12	3	3144	-1.3265	0.90766	CCDC106	0.964454	1
11338	19	56165416	56186082	47	8	3144	-1.5305	0.93706	U2AF2	0.974819	1
29924	19	56186561	56207141	62	9	3144	-1.4287	0.92346	EPN1	0.970504	1
338321	19	56219798	56249768	88	19	3144	0.070781	0.47179	NLRP9	0.889011	1
342931	19	56270507	56274541	10	3	3144	-0.54336	0.70656	RFPL4A	0.928707	1
204801	19	56296763	56348128	261	37	3144	0.22519	0.41092	NLRP11	0.878945	1
147945	19	56347944	56393221	186	32	3144	-1.8828	0.97014	NLRP4	0.986186	1
126204	19	56403058	56443702	156	17	3144	1.0803	0.14002	NLRP13	0.795088	1
126205	19	56459198	56499995	131	21	3144	1.7223	0.042504	NLRP8	0.70806	1
126206	19	56511092	56573176	353	47	3144	0.65749	0.25543	NLRP5	0.849133	1
126208	19	56598732	56632649	76	7	3144	-0.73803	0.76975	ZNF787	0.936314	1
55311	19	56652320	56672262	54	6	3144	-0.46596	0.67938	ZNF444	0.924835	1
85569	19	56687389	56697144	28	5	3144	-1.2055	0.886	GALP	0.95964	1
342933	19	56701058	56709207	12	2	3144	-1.3045	0.90397	ZSCAN5B	0.963594	1
79149	19	56732672	56826208	233	51	3144	-0.12506	0.54976	ZSCAN5A	0.901313	1
100506374	19	56784111	56821823	71	16	3144	-0.095133	0.5379	LOC100506374	0.897575	1
147948	19	56886595	56904970	42	12	3144	1.2889	0.098711	ZNF582	0.769155	1
147949	19	56915383	56936400	26	4	3144	0.30542	0.38002	ZNF583	0.872307	1
63934	19	56950693	56988770	64	8	3144	-0.48782	0.68716	ZNF667	0.925341	1
57573	19	57019212	57041581	67	7	3144	-0.8338	0.7978	ZNF471	0.942691	1
140612	19	57050317	57068170	28	6	3144	-1.1282	0.87038	ZFP28	0.956072	1
388566	19	57078401	57099965	25	5	3144	-0.47775	0.68358	ZNF470	0.925341	1
58491	19	57106664	57135550	83	11	3144	0.58406	0.27959	ZNF71	0.852977	1
147670	19	57154527	57168614	48	6	3144	0.28058	0.38951	SMIM17	0.873593	1
90485	19	57173729	57183151	50	6	3144	-0.93497	0.8251	ZNF835	0.947808	1
5178	19	57285730	57352121	58	9	3144	0.34509	0.36501	PEG3	0.865974	1
23619	19	57285915	57352097	58	9	3144	0.34509	0.36501	ZIM2	0.865974	1
57663	19	57631509	57643294	26	5	3144	-0.74399	0.77156	USP29	0.936314	1
114026	19	57645464	57656570	43	8	3144	-0.88218	0.81116	ZIM3	0.945416	1
503835	19	57663094	57678856	60	11	3144	0.40414	0.34305	DUXA	0.863773	1
9422	19	57702868	57734214	70	11	3144	-0.32735	0.6283	ZNF264	0.916282	1
6795	19	57741750	57746916	17	4	3144	-0.491	0.68829	AURKC	0.925341	1
390980	19	57752053	57774106	56	9	3144	-0.20987	0.58312	ZNF805	0.909473	1
10794	19	57790776	57805436	47	7	3144	-1.5562	0.94017	ZNF460	0.975369	1
125919	19	57831865	57842144	28	7	3144	-0.94631	0.82801	ZNF543	0.948169	1
57343	19	57862645	57871266	20	6	3144	-2.0459	0.97962	ZNF304	0.990325	1
284306	19	57874891	57890927	34	7	3144	-0.58927	0.72216	ZNF547	0.929832	1
147694	19	57901218	57913919	21	7	3144	-0.38454	0.64971	ZNF548	0.919387	1
7565	19	57922529	57933307	17	5	3144	-0.91804	0.8207	ZNF17	0.94738	1
388567	19	57946693	57957291	19	5	3144	0.84629	0.1987	ZNF749	0.829728	1
57191	19	57966542	57968107	2	1	3144	0.38492	0.35015	VN1R1	0.865092	1
400720	19	57980954	57988945	29	3	3144	0.036656	0.48538	ZNF772	0.891318	1
79744	19	57999079	58006048	23	3	3144	-0.049424	0.51971	ZNF419	0.896453	1
374928	19	58011222	58029772	114	3	3144	1.2496	0.10573	ZNF773	0.770363	1
256051	19	58038693	58052244	7	2	3144	0.67518	0.24978	ZNF549	0.846225	1
162972	19	58053204	58071231	17	5	3144	0.43409	0.33211	ZNF550	0.863303	1
55659	19	58082387	58090266	7	3	3144	-0.70787	0.76049	ZNF416	0.935704	1
284307	19	58095508	58105256	15	2	3144	-0.20941	0.58294	ZIK1	0.909473	1
348327	19	58111253	58124090	20	6	3144	-0.33775	0.63222	ZNF530	0.916831	1
7693	19	58125830	58133636	17	4	3144	1.0855	0.13885	ZNF134	0.795088	1
10520	19	58144535	58155409	66	3	3144	-1.1056	0.86556	ZNF211	0.954931	1
201516	19	58180303	58190520	27	4	3144	-0.65081	0.74241	ZSCAN4	0.934011	1
90233	19	58193337	58201179	8	2	3144	-1.0464	0.85231	ZNF551	0.952065	1
7710	19	58208594	58220579	26	5	3144	-0.2852	0.61225	ZNF154	0.914103	1
79891	19	58231115	58238995	16	5	3144	0.27254	0.3926	ZNF671	0.873593	1
284309	19	58258164	58269527	15	5	3144	-0.96701	0.83323	ZNF776	0.948748	1
54807	19	58281020	58291984	22	5	3144	-1.1644	0.87786	ZNF586	0.957773	1
79818	19	58318450	58326529	14	3	3144	0.89979	0.18411	ZNF552	0.824744	1
84914	19	58331011	58379953	95	11	3144	0.46313	0.32164	ZNF587	0.861368	1
100293516	19	58341427	58357606	25	6	3144	0.61241	0.27013	ZNF587B	0.852977	1
730051	19	58380747	58400442	36	5	3144	-0.68098	0.75206	ZNF814	0.935039	1
147687	19	58417142	58427978	28	4	3144	-1.0623	0.85594	ZNF417	0.952426	1
147686	19	58433252	58446795	23	5	3144	-0.52918	0.70166	ZNF418	0.927633	1
10172	19	58452201	58459077	7	2	3144	-0.96613	0.83301	ZNF256	0.948723	1
147685	19	58469805	58485902	48	5	3144	-0.17238	0.56843	C19orf18	0.906852	1
80095	19	58488440	58514714	82	7	3144	0.02182	0.4913	ZNF606	0.892131	1
284312	19	58545434	58565999	37	5	3144	1.1717	0.12067	ZSCAN1	0.781968	1
7694	19	58570607	58581123	28	5	3144	-0.28064	0.61051	ZNF135	0.914066	1
65982	19	58595204	58629793	150	11	3144	-1.0316	0.84887	ZSCAN18	0.95145	1
79673	19	58637695	58666477	87	12	3144	0.34403	0.36541	ZNF329	0.865974	1
10782	19	58694356	58724928	61	11	3144	-0.16889	0.56706	ZNF274	0.906667	1
27300	19	58739960	58788923	148	15	3144	0.68618	0.2463	ZNF544	0.846225	1
7554	19	58790314	58827023	95	18	3144	0.10433	0.45845	ZNF8	0.886234	1
342945	19	58838385	58853712	39	1	3144	-0.5213	0.69892	ZSCAN22	0.927444	1
1	19	58858172	58864865	7	1	3144	-1.5412	0.93837	A1BG	0.975369	1
162968	19	58865723	58874214	2	1	3144	0.31922	0.37478	ZNF497	0.869774	1
116412	19	58878990	58892389	30	5	3144	-0.84628	0.8013	ZNF837	0.943177	1
6193	19	58898636	58906171	2	1	3144	-0.033822	0.51349	RPS5	0.895194	1
646862	19	58907457	58908446	1	1	3144	-1.227	0.89009	RNF225	0.961172	1
201514	19	58919245	58929694	30	3	3144	-1.0997	0.86427	ZNF584	0.954637	1
7691	19	58944181	58951589	7	2	3144	-1.1797	0.88094	ZNF132	0.957931	1
388569	19	58962971	58969199	4	1	3144	-1.551	0.93955	ZNF324B	0.975369	1
25799	19	58978412	58984945	1	1	3144	-1.6339	0.94886	ZNF324	0.97776	1
55663	19	58985910	58992601	7	2	3144	-0.78479	0.78371	ZNF446	0.93874	1
10998	19	59009700	59023432	6	1	3144	-0.62061	0.73257	SLC27A5	0.932861	1
84878	19	59024897	59031845	2	1	3144	0.042488	0.48305	ZBTB45	0.891318	1
10155	19	59055824	59062087	2	1	3144	0.19626	0.4222	TRIM28	0.882852	1
9040	19	59067079	59070343	1	1	3144	-0.87366	0.80885	UBE2M	0.944795	1
7593	19	59073284	59085757	3	1	3144	-1.0964	0.86354	MZF1	0.954339	1
245938	20	68351	77296	1	1	3144	2.8281	0.0023411	DEFB125	0.525562	1
81623	20	123194	126392	3	1	3144	0.99193	0.16062	DEFB126	0.80933	1
140850	20	138111	139804	13	1	3144	0.028726	0.48854	DEFB127	0.891511	1
245939	20	168527	170264	3	1	3144	2.1206	0.016978	DEFB128	0.659754	1
140881	20	207899	210527	7	1	3144	-0.8734	0.80878	DEFB129	0.944795	1
400830	20	238377	241737	14	1	3144	0.49595	0.30996	DEFB132	0.859909	1
140680	20	251504	271419	109	14	3144	-1.6712	0.95266	C20orf96	0.979614	1
85364	20	278204	280965	3	2	3144	-0.47094	0.68116	ZCCHC3	0.925201	1
6666	20	306215	310872	11	2	3144	-1.4484	0.92624	SOX12	0.971744	1
80023	20	326789	335512	12	4	3144	-1.2559	0.89543	NRSN2	0.962124	1
57761	20	356447	378203	60	11	3144	0.28626	0.38734	TRIB3	0.873593	1
10616	20	388696	411610	67	13	3144	0.26777	0.39444	RBCK1	0.87368	1
128637	20	416124	443187	36	7	3144	-0.0050332	0.50201	TBC1D20	0.893492	1
1457	20	463338	524482	92	12	3144	-0.20847	0.58257	CSNK2A1	0.909473	1
6939	20	584637	590910	12	4	3144	0.37417	0.35414	TCF15	0.865398	1
140809	20	627259	634014	20	5	3144	0.26794	0.39437	SRXN1	0.873634	1
85508	20	642240	656823	23	9	3144	-2.092	0.98178	SCRT2	0.991035	1
113278	20	740724	756628	52	14	3144	0.76146	0.22319	SLC52A3	0.84025	1
83541	20	814354	826922	45	12	3144	0.59965	0.27437	FAM110A	0.852977	1
51378	20	852763	896977	168	26	3144	-1.2032	0.88556	ANGPT4	0.959397	1
343637	20	939095	982907	172	22	3144	-0.48093	0.68472	RSPO4	0.925341	1
9491	20	1093872	1149017	89	18	3144	1.3693	0.085446	PSMF1	0.754181	1
55321	20	1161213	1166077	2	1	3144	0.44712	0.32739	TMEM74B	0.862775	1
400831	20	1184098	1188918	9	3	3144	-0.58511	0.72076	C20orf202	0.929706	1
642636	20	1206707	1235988	67	11	3144	0.59365	0.27637	RAD21L1	0.852977	1
9751	20	1246948	1289971	113	21	3144	0.61136	0.27048	SNPH	0.852977	1
27111	20	1290553	1309879	69	19	3144	0.65116	0.25747	SDCBP2	0.849622	1
2280	20	1349621	1373816	52	9	3144	0.72919	0.23294	FKBP1A	0.843518	1
55968	20	1422807	1448345	41	9	3144	-0.19822	0.57856	NSFL1C	0.908944	1
284759	20	1455236	1472233	57	8	3144	0.25541	0.3992	SIRPB2	0.875231	1
128646	20	1514897	1539489	51	9	3144	0.90446	0.18288	SIRPD	0.824166	1
10326	20	1545029	1600720	25	8	3144	0.86161	0.19445	SIRPB1	0.827914	1
55423	20	1609522	1638425	97	14	3144	0.34218	0.36611	SIRPG	0.865974	1
140885	20	1874763	1920540	150	19	3144	1.1712	0.12076	SIRPA	0.781968	1
5173	20	1959402	1974931	39	7	3144	1.934	0.026556	PDYN	0.688423	1
140901	20	2082528	2129201	103	11	3144	0.33552	0.36862	STK35	0.866961	1
388780	20	2187574	2193797	18	6	3144	0.84509	0.19903	LOC388780	0.830214	1
7053	20	2276613	2321725	85	9	3144	-0.74376	0.77149	TGM3	0.936314	1
343641	20	2361554	2413399	149	18	3144	1.318	0.093744	TGM6	0.762212	1
6628	20	2442281	2451499	1	1	3144	2.9493	0.0015926	SNRPB	0.515003	1
79175	20	2462463	2489778	48	5	3144	-0.63963	0.73879	ZNF343	0.933439	1
117532	20	2517253	2622494	363	23	3144	0.47958	0.31576	TMC2	0.860755	1
10528	20	2633178	2639039	16	5	3144	1.2791	0.10043	NOP56	0.770363	1
3420	20	2639041	2644865	11	2	3144	0.68749	0.24589	IDH3B	0.846225	1
57593	20	2673524	2740754	149	19	3144	1.1481	0.12545	EBF4	0.782525	1
56265	20	2774715	2781292	15	5	3144	0.76021	0.22356	CPXM1	0.840712	1
128653	20	2795633	2796476	1	1	3144	0.56913	0.28463	C20orf141	0.852977	1
64773	20	2815960	2821889	11	4	3144	-0.13712	0.55453	PCED1A	0.902506	1
64601	20	2821373	2847378	77	7	3144	0.80093	0.21159	VPS16	0.83403	1
5786	20	2844841	3019316	234	21	3144	1.1849	0.11802	PTPRA	0.781857	1
2797	20	3024268	3026391	4	2	3144	-0.21182	0.58388	GNRH2	0.909487	1
64949	20	3026675	3028896	2	1	3144	0.73294	0.2318	MRPS26	0.843518	1
5020	20	3052266	3053163	3	2	3144	-0.31257	0.62269	OXT	0.915872	1
551	20	3063202	3065370	3	1	3144	-1.7667	0.96136	AVP	0.982818	1
22888	20	3088219	3140556	111	12	3144	0.22024	0.41284	UBOX5	0.880456	1
60493	20	3127165	3140532	29	6	3144	-0.036405	0.51452	FASTKD5	0.895269	1
9762	20	3143263	3154238	17	5	3144	-0.55698	0.71123	LZTS3	0.928707	1
65992	20	3171012	3185295	69	13	3144	-0.30094	0.61827	DDRGK1	0.91495	1
3704	20	3189514	3204516	65	9	3144	-0.53393	0.70331	ITPA	0.928075	1
83959	20	3208063	3222109	53	10	3144	-0.50552	0.6934	SLC4A11	0.926845	1
25943	20	3229948	3388587	569	15	3144	-1.0555	0.85441	C20orf194	0.952426	1
8455	20	3451665	3631769	461	20	3144	1.3863	0.08283	ATRN	0.750964	1
64096	20	3639939	3644046	15	5	3144	0.17748	0.42957	GFRA4	0.884144	1
80332	20	3648620	3662755	49	15	3144	-0.088704	0.53534	ADAM33	0.89714	1
6614	20	3667617	3693213	96	13	3144	-0.40771	0.65826	SIGLEC1	0.920502	1
116835	20	3713317	3733758	30	8	3144	-1.3992	0.91912	HSPA12B	0.96904	1
54976	20	3734146	3749035	51	15	3144	2.1444	0.015998	C20orf27	0.656294	1
25876	20	3758151	3762113	5	2	3144	1.2974	0.097251	SPEF1	0.767147	1
1059	20	3764498	3767337	2	1	3144	-0.92257	0.82188	CENPB	0.947495	1
994	20	3767419	3786765	35	6	3144	0.43292	0.33254	CDC25B	0.863303	1
55317	20	3801171	3805954	7	2	3144	0.45558	0.32434	AP5S1	0.862505	1
57506	20	3827446	3856770	41	11	3144	-0.26747	0.60545	MAVS	0.913959	1
80025	20	3869486	3904538	66	7	3144	1.8574	0.031628	PANK2	0.690669	1
11237	20	3912068	3996216	177	12	3144	-0.23753	0.59388	RNF24	0.912084	1
54498	20	4129426	4168394	151	22	3144	0.486	0.31348	SMOX	0.860547	1
146	20	4201278	4229659	90	17	3144	0.50293	0.30751	ADRA1D	0.85948	1
5621	20	4666797	4682235	31	5	3144	-1.3226	0.90701	PRNP	0.964454	1
23627	20	4702556	4709106	8	3	3144	0.55756	0.28857	PRND	0.852977	1
9770	20	4760669	4804291	223	30	3144	0.048458	0.48068	RASSF2	0.890694	1
9962	20	4833002	4990939	303	39	3144	-0.30964	0.62158	SLC23A2	0.915433	1
29058	20	5049129	5093736	74	4	3144	-0.96957	0.83387	TMEM230	0.948846	1
5111	20	5095599	5107268	17	2	3144	-0.18885	0.57489	PCNA	0.908227	1
8760	20	5107407	5178533	106	12	3144	-1.0495	0.85303	CDS2	0.952371	1
128674	20	5281711	5297378	141	6	3144	-0.82673	0.7958	PROKR2	0.942165	1
56261	20	5525080	5591672	170	19	3144	-0.56767	0.71487	GPCPD1	0.928707	1
149840	20	5731043	5844558	363	44	3144	-0.74706	0.77249	C20orf196	0.936314	1
1114	20	5891974	5906007	35	5	3144	-0.78287	0.78315	CHGB	0.93874	1
51605	20	5918479	5931204	31	7	3144	0.026558	0.48941	TRMT6	0.891762	1
84515	20	5931298	5975852	104	13	3144	-0.048887	0.5195	MCM8	0.896453	1
54675	20	5986739	6020699	84	10	3144	0.6813	0.24784	CRLS1	0.846225	1
164312	20	6021192	6034726	42	6	3144	1.7628	0.038965	LRRN4	0.702763	1
55612	20	6055492	6104191	212	22	3144	-2.2241	0.98693	FERMT1	0.993335	1
650	20	6748745	6760910	24	7	3144	-0.49063	0.68815	BMP2	0.925341	1
54363	20	7863631	7921093	113	13	3144	-0.2988	0.61745	HAO1	0.914583	1
56255	20	7961713	8000393	82	8	3144	0.8142	0.20777	TMX4	0.832621	1
23236	20	8112912	8865547	2194	147	3144	-1.0801	0.85995	PLCB1	0.953313	1
5332	20	9049357	9461463	683	51	3144	-0.8708	0.80807	PLCB4	0.944346	1
24141	20	9495005	9511171	53	10	3144	1.1219	0.13096	LAMP5	0.783526	1
57144	20	9518037	9819687	871	66	3144	1.741	0.040839	PAK7	0.707298	1
63926	20	10015697	10037407	43	8	3144	1.1568	0.12368	ANKEF1	0.782525	1
6616	20	10199477	10288068	190	28	3144	0.24487	0.40328	SNAP25	0.87759	1
8195	20	10385428	10414887	95	6	3144	-1.5001	0.93321	MKKS	0.973146	1
128710	20	10415951	10604551	547	26	3144	-2.3162	0.98973	SLX4IP	0.994642	1
182	20	10618332	10654694	92	21	3144	-1.1392	0.87269	JAG1	0.956454	1
22903	20	11871377	11907243	75	6	3144	0.72316	0.23479	BTBD3	0.843518	1
55304	20	12989627	13147411	688	46	3144	0.39545	0.34626	SPTLC3	0.864504	1
140862	20	13202418	13281297	295	38	3144	-0.084151	0.53353	ISM1	0.89714	1
55617	20	13370036	13619583	516	17	3144	1.2285	0.10963	TASP1	0.771779	1
51575	20	13694969	13765579	106	13	3144	1.4392	0.075049	ESF1	0.733094	1
79133	20	13765672	13799067	85	13	3144	1.5954	0.055308	NDUFAF5	0.728099	1
80343	20	13829635	13975979	394	36	3144	1.6675	0.047712	SEL1L2	0.715361	1
140733	20	13976146	16033842	5476	277	3144	0.67454	0.24998	MACROD2	0.846225	1
23767	20	14304639	14318313	11	4	3144	0.63804	0.26172	FLRT3	0.850756	1
55614	20	16252742	16554079	977	50	3144	0.74645	0.2277	KIF16B	0.843518	1
6629	20	16710609	16722417	38	9	3144	0.56317	0.28666	SNRPB2	0.852977	1
56914	20	16728998	16732809	8	3	3144	1.7124	0.043412	OTOR	0.709751	1
5126	20	17206752	17465223	929	51	3144	0.21194	0.41608	PCSK2	0.880945	1
631	20	17474550	17549865	206	44	3144	1.3367	0.090657	BFSP1	0.75713	1
11034	20	17549818	17588887	77	9	3144	0.50496	0.30679	DSTN	0.859071	1
6238	20	17594323	17662934	108	17	3144	-1.0494	0.85301	RRBP1	0.952371	1
140836	20	17674320	17716517	143	16	3144	0.99819	0.15909	BANF2	0.808984	1
27131	20	17922244	17949490	88	8	3144	-0.90938	0.81842	SNX5	0.947026	1
92667	20	17949534	17971765	69	8	3144	-0.65325	0.7432	MGME1	0.934011	1
58495	20	18004796	18039834	145	21	3144	0.29726	0.38314	OVOL2	0.873486	1
100303755	20	18118499	18169016	141	27	3144	0.75664	0.22463	PET117	0.840712	1
57325	20	18122868	18169031	128	25	3144	0.77842	0.21816	CSRP2BP	0.837521	1
7692	20	18268872	18297640	79	13	3144	-0.23106	0.59137	ZNF133	0.911184	1
55184	20	18364011	18447995	239	24	3144	-1.0864	0.86135	DZANK1	0.953711	1
10621	20	18448033	18465287	41	6	3144	0.93867	0.17395	POLR3F	0.818479	1
10741	20	18467184	18477899	24	6	3144	1.175	0.12	RBBP9	0.781968	1
10483	20	18488188	18542059	158	10	3144	1.4098	0.0793	SEC23B	0.742894	1
92675	20	18568556	18744561	581	19	3144	1.7342	0.04144	DTD1	0.707298	1
100128496	20	18790372	18810839	53	11	3144	1.3046	0.09602	C20orf78	0.764473	1
140856	20	18794370	18795036	2	1	3144	0.14403	0.44274	SCP2D1	0.885096	1
57419	20	19193290	19703541	1347	93	3144	0.85807	0.19543	SLC24A3	0.828445	1
54453	20	19738254	19983103	784	78	3144	-1.5696	0.94175	RIN2	0.975569	1
51126	20	19997934	20014273	27	6	3144	-0.28582	0.61249	NAA20	0.914103	1
51340	20	20015005	20036690	70	8	3144	-0.2054	0.58137	CRNKL1	0.909245	1
26074	20	20033158	20341359	804	40	3144	-0.42583	0.66488	CFAP61	0.921397	1
57186	20	20370202	20693281	82	10	3144	1.5648	0.058816	RALGAPA2	0.728099	1
55857	20	21106624	21227260	88	7	3144	0.60425	0.27284	KIZ	0.852977	1
22803	20	21283942	21370463	144	10	3144	0.42344	0.33599	XRN2	0.863313	1
4821	20	21491655	21494664	4	1	3144	0.070381	0.47195	NKX2-2	0.889011	1
5075	20	21686297	21699124	11	4	3144	0.81509	0.20751	PAX1	0.832621	1
3170	20	22561642	22566101	6	2	3144	-1.2924	0.90189	FOXA2	0.96318	1
7056	20	23026270	23030301	1	1	3144	0.87535	0.19069	THBD	0.826611	1
22918	20	23059993	23066977	4	2	3144	0.89277	0.18599	CD93	0.825933	1
29107	20	23331373	23335408	7	3	3144	0.61937	0.26784	NXT1	0.852977	1
64412	20	23342769	23353683	17	3	3144	1.0803	0.14001	GZF1	0.795088	1
63908	20	23355156	23402156	105	8	3144	1.0192	0.15406	NAPB	0.804413	1
128817	20	23420322	23425567	9	3	3144	1.9838	0.023639	CSTL1	0.680905	1
10047	20	23471766	23476655	4	1	3144	1.5704	0.058162	CST8	0.728099	1
128821	20	23545369	23549386	20	2	3144	0.58345	0.2798	CST9L	0.852977	1
128822	20	23583047	23586610	7	2	3144	-0.52987	0.7019	CST9	0.927633	1
1471	20	23608534	23618685	30	3	3144	0.14081	0.44401	CST3	0.885096	1
1472	20	23666277	23669662	10	3	3144	-0.99541	0.84023	CST4	0.949929	1
1469	20	23728190	23731574	20	3	3144	0.79213	0.21414	CST1	0.837351	1
1470	20	23804404	23807312	16	5	3144	-0.049482	0.51973	CST2	0.896453	1
1473	20	23856572	23860380	12	3	3144	0.62347	0.26649	CST5	0.852977	1
92086	20	23965687	23969475	13	4	3144	2.4745	0.0066706	GGTLC1	0.597026	1
79953	20	24449835	24647253	417	37	3144	1.1282	0.12961	SYNDIG1	0.782525	1
8530	20	24929866	24940564	54	6	3144	-0.54173	0.706	CST7	0.928508	1
57136	20	24943566	24973610	85	8	3144	-0.43424	0.66794	APMAP	0.921949	1
84532	20	24986866	25038818	96	16	3144	0.13466	0.44644	ACSS1	0.885096	1
30813	20	25051521	25063015	30	3	3144	0.26329	0.39616	VSX1	0.873874	1
955	20	25176327	25207365	72	12	3144	1.2113	0.11288	ENTPD6	0.774303	1
5834	20	25228706	25278648	118	9	3144	1.2958	0.097522	PYGB	0.76718	1
26090	20	25275379	25371618	167	5	3144	1.4225	0.077438	ABHD12	0.735734	1
9837	20	25388323	25429191	58	4	3144	1.2585	0.10411	GINS1	0.770363	1
22981	20	25433333	25566167	122	6	3144	0.055379	0.47792	NINL	0.889011	1
140838	20	25593571	25604648	14	1	3144	-0.77246	0.78008	NANP	0.937424	1
26152	20	25654744	25677515	33	3	3144	-1.2549	0.89525	ZNF337	0.962124	1
245929	20	29845467	29847435	2	1	3144	0.38362	0.35063	DEFB115	0.865092	1
245930	20	29891015	29896388	2	1	3144	0.2758	0.39135	DEFB116	0.873593	1
117285	20	29956421	29961726	6	3	3144	-0.27375	0.60786	DEFB118	0.913959	1
245932	20	29964966	29978452	35	8	3144	-0.1796	0.57127	DEFB119	0.907394	1
245934	20	29992648	30006314	21	4	3144	-0.00065392	0.50026	DEFB121	0.893404	1
245936	20	30028411	30038060	20	3	3144	0.37043	0.35553	DEFB123	0.865398	1
245937	20	30053309	30060816	7	2	3144	0.8785	0.18984	DEFB124	0.826611	1
28954	20	30063091	30072708	8	2	3144	-0.034137	0.51362	REM1	0.895194	1
81502	20	30102213	30158178	86	2	3144	2.6235	0.0043513	HM13	0.541692	1
3397	20	30193086	30194318	3	1	3144	2.2139	0.013417	ID1	0.652112	1
84701	20	30225685	30232837	14	2	3144	1.6253	0.052051	COX4I2	0.724528	1
598	20	30252261	30311752	69	5	3144	2.075	0.018994	BCL2L1	0.662354	1
22974	20	30326904	30389605	75	5	3144	2.3761	0.0087485	TPX2	0.621617	1
85366	20	30407115	30422500	31	4	3144	1.8697	0.030762	MYLK2	0.689896	1
2307	20	30432103	30433420	2	1	3144	2.1322	0.016494	FOXS1	0.659754	1
128853	20	30435441	30458479	23	7	3144	1.1897	0.11709	DUSP15	0.781857	1
164395	20	30458440	30532770	81	10	3144	-0.37674	0.64682	TTLL9	0.919387	1
81572	20	30532758	30556513	22	4	3144	0.37252	0.35475	PDRG1	0.865398	1
343702	20	30555805	30586256	44	14	3144	0.36873	0.35616	XKR7	0.865398	1
140706	20	30598200	30619984	32	6	3144	-1.0111	0.844	CCM2L	0.950312	1
3055	20	30639991	30689659	69	7	3144	0.53564	0.2961	HCK	0.856131	1
9777	20	30697309	30755061	119	8	3144	-0.070027	0.52791	TM9SF4	0.896979	1
5326	20	30780307	30795546	9	2	3144	0.37258	0.35473	PLAGL2	0.865398	1
23509	20	30795625	30826467	26	3	3144	0.37848	0.35254	POFUT1	0.865398	1
9371	20	30865443	30922814	74	6	3144	0.019537	0.49221	KIF3B	0.892743	1
171023	20	30946147	31027122	95	5	3144	-0.19381	0.57684	ASXL1	0.908895	1
140688	20	31030862	31172875	177	15	3144	0.2705	0.39339	NOL4L	0.873634	1
284805	20	31219427	31261743	70	9	3144	0.12108	0.45181	C20orf203	0.885096	1
149951	20	31290493	31331814	119	7	3144	-0.10025	0.53993	COMMD7	0.898046	1
1789	20	31350191	31397162	99	9	3144	0.39194	0.34755	DNMT3B	0.86457	1
22919	20	31407699	31438211	69	13	3144	-0.15911	0.56321	MAPRE1	0.905446	1
388795	20	31451595	31481113	79	10	3144	-0.94988	0.82891	EFCAB8	0.94831	1
140732	20	31571579	31592239	91	6	3144	-0.8962	0.81493	SUN5	0.946904	1
80341	20	31595384	31611515	33	8	3144	0.28731	0.38694	BPIFB2	0.873593	1
128859	20	31619454	31631853	6	3	3144	1.0718	0.14192	BPIFB6	0.799487	1
359710	20	31643230	31661434	12	8	3144	1.1289	0.12947	BPIFB3	0.782525	1
149954	20	31669318	31699557	42	5	3144	1.6234	0.052251	BPIFB4	0.724528	1
140683	20	31749660	31769223	24	2	3144	0.82539	0.20458	BPIFA2	0.832621	1
128861	20	31805130	31815612	7	4	3144	1.4138	0.078716	BPIFA3	0.741256	1
51297	20	31823802	31831115	19	2	3144	-0.27957	0.6101	BPIFA1	0.914066	1
92747	20	31870941	31897684	35	7	3144	0.16227	0.43555	BPIFB1	0.884971	1
51654	20	31946645	31989375	36	5	3144	0.27406	0.39202	CDK5RAP1	0.873593	1
6640	20	31995763	32031698	38	5	3144	0.7698	0.22071	SNTA1	0.838377	1
9139	20	32077928	32237837	31	13	3144	-0.18504	0.5734	CBFA2T2	0.907407	1
63941	20	32244893	32262264	4	2	3144	0.57086	0.28405	NECAB3	0.852977	1
1869	20	32263292	32274210	7	4	3144	0.10145	0.4596	E2F1	0.886234	1
11264	20	32290550	32308136	22	7	3144	-0.13791	0.55484	PXMP4	0.902506	1
84905	20	32319566	32380075	71	11	3144	0.91071	0.18122	ZNF341	0.822797	1
128866	20	32399110	32442173	35	6	3144	0.41183	0.34023	CHMP4B	0.863773	1
22913	20	32581458	32670991	99	9	3144	1.8863	0.029624	RALY	0.688423	1
8894	20	32676115	32700085	17	4	3144	1.6686	0.047594	EIF2S2	0.715361	1
434	20	32829188	32857150	36	2	3144	-0.15299	0.5608	ASIP	0.904519	1
191	20	32868071	32899608	26	1	3144	-0.21951	0.58687	AHCY	0.91085	1
83737	20	32951041	33099198	77	12	3144	1.1374	0.1277	ITCH	0.782525	1
83658	20	33104193	33128762	5	2	3144	0.41314	0.33975	DYNLRB1	0.863773	1
84557	20	33134688	33148149	19	4	3144	0.9326	0.17551	MAP1LC3A	0.818479	1
128869	20	33148346	33265089	137	9	3144	0.46591	0.32064	PIGU	0.861368	1
58476	20	33292147	33301240	5	2	3144	1.0581	0.14501	TP53INP2	0.801687	1
23054	20	33302578	33413433	139	9	3144	0.49755	0.3094	NCOA6	0.859909	1
2686	20	33432523	33460661	44	6	3144	0.1506	0.44015	GGT7	0.885096	1
55902	20	33462766	33515769	74	4	3144	-0.85397	0.80344	ACSS2	0.943793	1
2937	20	33516236	33543794	32	5	3144	-2.0356	0.97911	GSS	0.990035	1
57644	20	33543704	33590240	102	9	3144	-1.8572	0.96836	MYH7B	0.985448	1
26133	20	33590207	33680618	231	12	3144	-1.4797	0.93052	TRPC4AP	0.97223	1
55741	20	33703160	33735161	101	8	3144	-1.3341	0.90891	EDEM2	0.964752	1
10544	20	33759740	33803771	97	7	3144	-0.63866	0.73848	PROCR	0.933439	1
10893	20	33814539	33864804	50	6	3144	0.051392	0.47951	MMP24	0.890381	1
3692	20	33866709	33872619	15	1	3144	-1.6954	0.955	EIF6	0.980957	1
128876	20	33873534	33880225	6	2	3144	-0.85452	0.80359	FAM83C	0.943793	1
55245	20	33890369	33999945	157	7	3144	1.5086	0.065699	UQCC1	0.728099	1
8200	20	34021149	34026027	11	3	3144	1.2483	0.10597	GDF5	0.770363	1
11190	20	34042988	34105360	91	5	3144	0.30622	0.37972	CEP250	0.87207	1
140873	20	34108569	34117481	15	3	3144	0.022973	0.49084	C20orf173	0.892131	1
51614	20	34129778	34145405	27	4	3144	-0.60782	0.72835	ERGIC3	0.932013	1
6676	20	34203776	34208967	5	2	3144	0.31549	0.37619	SPAG4	0.870491	1
8904	20	34213953	34252878	84	6	3144	-0.93212	0.82436	CPNE1	0.947743	1
10137	20	34236847	34252878	36	5	3144	-1.0255	0.84743	RBM12	0.951126	1
9054	20	34256610	34287287	60	6	3144	-1.3096	0.90483	NFS1	0.963929	1
140823	20	34287232	34288902	3	1	3144	-0.55442	0.71035	ROMO1	0.928707	1
9584	20	34291531	34330258	99	5	3144	-0.45188	0.67432	RBM39	0.92386	1
51230	20	34359923	34538292	392	11	3144	-0.9598	0.83142	PHF20	0.948723	1
51282	20	34541539	34543281	2	1	3144	0.055413	0.4779	SCAND1	0.889011	1
140894	20	34556529	34618622	92	8	3144	-0.97274	0.83466	CNBD2	0.949031	1
2036	20	34679426	34820721	126	13	3144	-0.04641	0.51851	EPB41L1	0.896453	1
25980	20	34824339	34844863	13	5	3144	0.42451	0.3356	AAR2	0.863303	1
22839	20	34995444	35157040	152	17	3144	-0.33256	0.63027	DLGAP4	0.916816	1
10398	20	35169887	35178226	9	4	3144	0.23251	0.40807	MYL9	0.87759	1
60436	20	35201876	35222355	14	7	3144	-1.1444	0.87377	TGIF2	0.956526	1
100527943	20	35202957	35240960	31	12	3144	-1.0905	0.86225	TGIF2-C20orf24	0.953711	1
55969	20	35234137	35240960	9	5	3144	0.12001	0.45224	C20orf24	0.885096	1
84174	20	35240922	35274619	29	13	3144	0.3991	0.34491	SLA2	0.864118	1
57446	20	35280169	35374541	78	23	3144	0.70521	0.24034	NDRG3	0.845796	1
79980	20	35380194	35402578	15	9	3144	1.0783	0.14046	DSN1	0.796568	1
140710	20	35405845	35492087	95	18	3144	0.36123	0.35896	SOGA1	0.865974	1
140711	20	35504570	35522632	30	6	3144	-0.32461	0.62726	TLDC2	0.916078	1
25939	20	35519285	35580246	94	12	3144	0.57674	0.28206	SAMHD1	0.852977	1
5933	20	35624752	35724403	77	10	3144	0.77561	0.21899	RBL1	0.837521	1
140699	20	35729629	35807974	75	9	3144	-0.50546	0.69338	MROH8	0.926845	1
6185	20	35807454	35870026	163	8	3144	-0.25359	0.60009	RPN2	0.913429	1
2691	20	35879489	35887534	17	3	3144	1.6	0.054802	GHRH	0.728099	1
63905	20	35918051	35945663	34	6	3144	-0.40872	0.65863	MANBAL	0.920502	1
6714	20	35973088	36033835	121	16	3144	0.94503	0.17232	SRC	0.817137	1
10904	20	36145819	36156333	12	3	3144	0.085682	0.46586	BLCAP	0.887547	1
4826	20	36149607	36152092	1	1	3144	-0.012348	0.50493	NNAT	0.893729	1
56259	20	36322357	36500531	274	15	3144	-0.37376	0.64571	CTNNBL1	0.919387	1
128434	20	36531499	36573752	108	14	3144	-0.74585	0.77212	VSTM2L	0.936314	1
9675	20	36611419	36661870	45	7	3144	-1.062	0.85588	TTI1	0.952426	1
58490	20	36661864	36756182	119	11	3144	-0.77632	0.78122	RPRD1B	0.937892	1
7052	20	36756863	36794910	72	9	3144	0.18233	0.42766	TGM2	0.884144	1
85449	20	36838907	36889174	114	15	3144	0.98763	0.16167	KIAA1755	0.80933	1
671	20	36932552	36965907	81	13	3144	1.158	0.12344	BPI	0.782525	1
3929	20	36974814	37005653	117	15	3144	0.1103	0.45608	LBP	0.88556	1
57148	20	37101486	37207504	151	13	3144	-1.2657	0.89719	RALGAPB	0.962232	1
149685	20	37209838	37217104	7	3	3144	-0.45443	0.67524	ADIG	0.92401	1
343578	20	37230577	37279295	122	22	3144	1.813	0.034918	ARHGAP40	0.695307	1
140679	20	37353105	37358015	3	2	3144	-0.053281	0.52125	SLC32A1	0.896453	1
79913	20	37376933	37401089	97	10	3144	-0.50193	0.69214	ACTR5	0.926415	1
26051	20	37434348	37551667	265	34	3144	-0.71352	0.76224	PPP1R16B	0.935994	1
81610	20	37554955	37581703	58	6	3144	0.17766	0.42949	FAM83D	0.884144	1
60625	20	37590981	37668366	116	7	3144	-0.43086	0.66672	DHX35	0.921928	1
9935	20	39314488	39317880	2	1	3144	0.52585	0.2995	MAFB	0.857667	1
7150	20	39657462	39753127	121	19	3144	0.60669	0.27203	TOP1	0.852977	1
5335	20	39766159	39804359	41	13	3144	-0.074809	0.52982	PLCG1	0.89714	1
23051	20	39807089	39928766	145	15	3144	0.19616	0.42224	ZHX3	0.882852	1
64900	20	39969495	39989222	42	11	3144	1.3631	0.086432	LPIN3	0.754181	1
90187	20	39988606	39995498	19	5	3144	-0.9681	0.8335	EMILIN3	0.948748	1
84181	20	40030741	40247133	439	22	3144	0.96388	0.16755	CHD6	0.814371	1
11122	20	40701392	41818557	2784	192	3144	1.6403	0.050475	PTPRT	0.718379	1
6431	20	42086504	42092245	11	4	3144	-1.1557	0.87609	SRSF6	0.957214	1
26013	20	42136320	42179590	107	12	3144	0.39933	0.34482	L3MBTL1	0.864118	1
10110	20	42187566	42214317	59	17	3144	0.79787	0.21247	SGK2	0.834865	1
51098	20	42219574	42275862	119	7	3144	-0.30598	0.62019	IFT52	0.91495	1
4605	20	42295659	42345136	114	8	3144	-0.35351	0.63815	MYBL2	0.917608	1
84969	20	42543492	42698256	330	42	3144	0.40824	0.34155	TOX2	0.863773	1
57158	20	42740337	42816218	273	31	3144	0.71449	0.23746	JPH2	0.843518	1
51526	20	42824579	42839702	40	5	3144	1.6705	0.047411	OSER1	0.715361	1
78997	20	42875739	42909557	70	7	3144	1.3968	0.08124	GDAP1L1	0.748377	1
128486	20	42935197	42939889	7	2	3144	1.5449	0.061191	FITM2	0.728099	1
140902	20	42965798	42979432	46	4	3144	0.20247	0.41977	R3HDML	0.882341	1
3172	20	42984441	43061485	182	31	3144	0.46862	0.31967	HNF4A	0.861053	1
79183	20	43104526	43123244	21	4	3144	-0.83921	0.79933	TTPAL	0.943055	1
10955	20	43124864	43150726	28	4	3144	-0.66553	0.74714	SERINC3	0.934697	1
11142	20	43160422	43247678	134	14	3144	-0.0038503	0.50154	PKIG	0.893492	1
100	20	43248160	43280376	78	17	3144	-0.26813	0.6057	ADA	0.913959	1
8839	20	43343493	43356453	12	3	3144	2.524	0.0058008	WISP2	0.579295	1
60598	20	43374488	43380954	10	4	3144	0.0033464	0.49867	KCNK15	0.892784	1
140730	20	43380445	43438979	46	6	3144	-0.7648	0.77781	RIMS4	0.936626	1
7529	20	43514240	43537173	41	4	3144	-0.051494	0.52053	YWHAB	0.896453	1
80336	20	43538701	43587585	86	13	3144	0.13525	0.44621	PABPC1L	0.885096	1
10953	20	43570771	43589114	17	3	3144	0.61257	0.27008	TOMM34	0.852977	1
6789	20	43595120	43708600	172	12	3144	1.148	0.12548	STK4	0.782525	1
3787	20	43720950	43729753	12	3	3144	0.75688	0.22456	KCNS1	0.840712	1
149708	20	43738093	43743813	18	5	3144	-0.33099	0.62967	WFDC5	0.916813	1
128488	20	43752067	43753106	4	2	3144	0.15088	0.44003	WFDC12	0.885096	1
5266	20	43803540	43805185	14	2	3144	-0.61082	0.72934	PI3	0.932186	1
6406	20	43835605	43838414	6	2	3144	-1.2457	0.89357	SEMG1	0.961998	1
6407	20	43850010	43853099	10	2	3144	-1.2756	0.89896	SEMG2	0.962525	1
6590	20	43880880	43883205	9	2	3144	-0.62294	0.73334	SLPI	0.932861	1
8785	20	43922086	43937206	53	8	3144	-0.17638	0.57	MATN4	0.907362	1
11317	20	43935483	43946464	21	4	3144	0.3252	0.37251	RBPJL	0.869158	1
6385	20	43953928	43977064	60	7	3144	-0.26796	0.60564	SDC4	0.913959	1
90196	20	43988660	44005442	35	3	3144	2.0656	0.019435	SYS1	0.662354	1
27296	20	44002520	44009937	11	2	3144	2.6857	0.0036193	TP53TG5	0.541692	1
51604	20	44044707	44054885	11	4	3144	1.5714	0.05804	PIGT	0.728099	1
10406	20	44098229	44110172	41	7	3144	-0.48032	0.6845	WFDC2	0.925341	1
140870	20	44162836	44168134	3	2	3144	-0.63441	0.73709	WFDC6	0.933024	1
100526773	20	44164919	44176065	5	3	3144	-0.65404	0.74346	EPPIN-WFDC6	0.934011	1
57119	20	44169265	44176516	5	2	3144	-0.28026	0.61036	EPPIN	0.914066	1
90199	20	44179791	44207989	20	9	3144	0.60071	0.27402	WFDC8	0.852977	1
259240	20	44236578	44259907	39	6	3144	-0.5147	0.69662	WFDC9	0.927444	1
140832	20	44258385	44259831	2	1	3144	-0.42787	0.66563	WFDC10A	0.921397	1
259239	20	44277202	44298878	60	3	3144	-0.60868	0.72863	WFDC11	0.932013	1
280664	20	44313290	44333658	63	6	3144	-0.96486	0.83269	WFDC10B	0.948723	1
164237	20	44330655	44337456	15	6	3144	-1.4484	0.92624	WFDC13	0.971744	1
391253	20	44350988	44354335	18	2	3144	0.73275	0.23186	SPINT4	0.843518	1
140686	20	44402847	44420547	52	6	3144	0.18169	0.42791	WFDC3	0.884144	1
116092	20	44420576	44440066	42	8	3144	-0.135	0.5537	DNTTIP1	0.902394	1
11065	20	44441255	44445596	7	3	3144	-0.11468	0.54565	UBE2C	0.901313	1
7125	20	44451853	44455953	4	2	3144	-1.6379	0.94928	TNNC2	0.977966	1
90203	20	44462256	44471914	16	4	3144	-0.49678	0.69033	SNX21	0.92589	1
10005	20	44470360	44486048	21	7	3144	-1.2928	0.90195	ACOT8	0.96318	1
140831	20	44486220	44507770	28	6	3144	-1.694	0.95487	ZSWIM3	0.980937	1
90204	20	44509581	44513905	3	2	3144	0.22566	0.41073	ZSWIM1	0.878752	1
128497	20	44515125	44517245	2	1	3144	0.10869	0.45672	SPATA25	0.885561	1
140825	20	44517111	44519926	1	1	3144	-0.56263	0.71316	NEURL2	0.928707	1
5476	20	44519591	44527459	5	2	3144	-1.2107	0.88699	CTSA	0.959899	1
5360	20	44527259	44541003	23	7	3144	-1.3903	0.91779	PLTP	0.968799	1
63935	20	44563313	44576732	22	7	3144	-1.6614	0.95168	PCIF1	0.979246	1
63925	20	44577292	44601560	52	11	3144	-1.1421	0.87329	ZNF335	0.956454	1
4318	20	44637547	44645200	11	4	3144	-2.5016	0.99382	MMP9	0.996682	1
57468	20	44650329	44688789	106	13	3144	-1.3382	0.90959	SLC12A5	0.964776	1
57727	20	44689624	44718580	47	7	3144	0.4268	0.33476	NCOA5	0.863303	1
958	20	44746899	44758384	25	8	3144	0.178	0.42936	CD40	0.884144	1
64405	20	44802372	44937137	255	32	3144	-1.8663	0.969	CDH22	0.985648	1
51006	20	44978167	44993097	12	3	3144	-0.64604	0.74087	SLC35C2	0.93372	1
63916	20	44994689	45035690	37	4	3144	-0.42885	0.66599	ELMO2	0.921397	1
55713	20	45128269	45142198	16	3	3144	0.70843	0.23934	ZNF334	0.845512	1
128506	20	45169670	45179213	20	6	3144	-0.12302	0.54895	OCSTAMP	0.901313	1
64849	20	45186462	45313124	258	41	3144	1.1607	0.12288	SLC13A3	0.782525	1
112858	20	45313004	45318301	12	6	3144	0.55127	0.29073	TP53RK	0.853292	1
81031	20	45338279	45364986	52	6	3144	0.75481	0.22518	SLC2A10	0.841307	1
2139	20	45523263	45817492	732	76	3144	1.1299	0.12926	EYA2	0.782525	1
23613	20	45837994	45985485	154	20	3144	0.88948	0.18687	ZMYND8	0.826198	1
8202	20	46130601	46285621	283	12	3144	-0.3166	0.62423	NCOA3	0.915872	1
55959	20	46286150	46415360	469	75	3144	0.43455	0.33194	SULF2	0.863303	1
57580	20	47240787	47444420	582	27	3144	1.2879	0.09889	PREX1	0.769164	1
10564	20	47538250	47653230	168	14	3144	0.081267	0.46761	ARFGEF2	0.888328	1
1434	20	47662783	47713497	106	8	3144	-0.79607	0.787	CSE1L	0.93874	1
6780	20	47729876	47804907	138	13	3144	-0.39933	0.65518	STAU1	0.920502	1
55661	20	47835832	47860614	74	9	3144	-0.29986	0.61786	DDX27	0.914794	1
57169	20	47862437	47894756	104	9	3144	-0.19713	0.57814	ZNFX1	0.908944	1
3745	20	47988505	48099181	372	34	3144	0.54713	0.29214	KCNB1	0.853733	1
5740	20	48120411	48184707	91	21	3144	0.68902	0.24541	PTGIS	0.846225	1
9334	20	48249482	48330421	130	14	3144	0.52794	0.29877	B4GALT5	0.857522	1
23315	20	48429250	48508779	165	15	3144	1.0423	0.14864	SLC9A8	0.803967	1
9825	20	48519928	48532080	32	5	3144	0.45783	0.32354	SPATA2	0.862379	1
55905	20	48552914	48570422	40	6	3144	0.34466	0.36518	RNF114	0.865974	1
6615	20	48599513	48605423	27	3	3144	0.558	0.28842	SNAI1	0.852977	1
7335	20	48697661	48732496	56	6	3144	-0.40739	0.65814	UBE2V1	0.920502	1
387522	20	48697661	48770335	100	10	3144	-0.65557	0.74395	TMEM189-UBE2V1	0.934011	1
387521	20	48740274	48770335	34	6	3144	-0.57056	0.71585	TMEM189	0.928707	1
1051	20	48807120	48809227	1	1	3144	1.2393	0.10761	CEBPB	0.770782	1
100506115	20	48884023	48896332	30	8	3144	-1.4524	0.92681	LINC01272	0.971744	1
5770	20	49126858	49201299	112	14	3144	0.29036	0.38577	PTPN1	0.873593	1
140876	20	49202645	49308277	283	29	3144	-0.077931	0.53106	FAM65C	0.89714	1
84612	20	49347923	49373333	39	6	3144	-0.91934	0.82104	PARD6B	0.94738	1
55653	20	49411467	49493714	252	22	3144	0.43523	0.3317	BCAS4	0.863303	1
23394	20	49505585	49547527	77	8	3144	0.066704	0.47341	ADNP	0.889011	1
8813	20	49551404	49575081	18	4	3144	-0.4035	0.65671	DPM1	0.920502	1
27304	20	49575351	49578400	2	1	3144	-0.36912	0.64398	MOCS3	0.919204	1
3755	20	49620193	49639675	41	6	3144	-0.54925	0.70858	KCNG1	0.928707	1
4773	20	50003494	50179370	420	61	3144	0.21623	0.41441	NFATC2	0.880456	1
10079	20	50213314	50384908	644	32	3144	0.12624	0.44977	ATP9A	0.885096	1
57167	20	50400551	50419059	55	13	3144	-1.2754	0.89892	SALL4	0.962525	1
55734	20	50700550	50808524	348	22	3144	0.14298	0.44315	ZFP64	0.885096	1
128553	20	51588946	52111869	1114	139	3144	2.8876	0.001941	TSHZ2	0.515003	1
7764	20	52183610	52210801	35	8	3144	-0.99219	0.83945	ZNF217	0.949929	1
8537	20	52560079	52687304	555	38	3144	0.57173	0.28375	BCAS1	0.852977	1
1591	20	52769985	52790516	96	18	3144	1.4978	0.067088	CYP24A1	0.729956	1
5203	20	52824502	52836492	18	7	3144	0.1716	0.43188	PFDN4	0.884144	1
55816	20	53092266	53267710	394	26	3144	0.48766	0.3129	DOK5	0.860547	1
140689	20	54572413	54580528	6	3	3144	-0.7164	0.76313	CBLN4	0.936003	1
4159	20	54823788	54824871	2	1	3144	-0.74836	0.77288	MC3R	0.936314	1
116151	20	54933983	54943719	35	6	3144	-1.4003	0.91929	FAM210B	0.969046	1
6790	20	54944445	54967351	24	7	3144	-0.60226	0.7265	AURKA	0.931509	1
1477	20	54967427	54979582	24	6	3144	0.34353	0.3656	CSTF1	0.865974	1
57091	20	54987168	55034396	107	16	3144	0.72226	0.23507	CASS4	0.843518	1
51507	20	55043641	55093942	79	6	3144	-0.6499	0.74212	RTFDC1	0.934011	1
140687	20	55066548	55100981	54	5	3144	-0.31844	0.62492	GCNT7	0.915872	1
200232	20	55099785	55101208	1	1	3144	-0.35199	0.63758	FAM209A	0.917608	1
388799	20	55105960	55111576	10	2	3144	0.66648	0.25255	FAM209B	0.848618	1
7022	20	55204358	55214339	8	3	3144	-0.50519	0.69329	TFAP2C	0.926845	1
655	20	55743809	55841707	297	21	3144	0.82004	0.2061	BMP7	0.832621	1
23626	20	55904831	55919049	35	3	3144	1.524	0.06375	SPO11	0.728099	1
8480	20	55926145	55953519	89	6	3144	1.5138	0.065033	RAE1	0.728099	1
100462983	20	55933496	55934878	8	1	3144	1.5767	0.057428	MTRNR2L3	0.728099	1
55544	20	55966454	55984389	43	8	3144	1.1095	0.13361	RBM38	0.788694	1
140690	20	56071021	56100708	90	19	3144	0.04866	0.48059	CTCFL	0.890694	1
5105	20	56136137	56141515	19	7	3144	-0.90723	0.81786	PCK1	0.947026	1
81030	20	56178902	56195632	18	5	3144	1.2529	0.10512	ZBP1	0.770363	1
56937	20	56223448	56286592	156	22	3144	0.46548	0.32079	PMEPA1	0.861368	1
128602	20	56725983	56736186	13	3	3144	1.2396	0.10756	C20orf85	0.770782	1
140731	20	56793510	56804039	12	4	3144	0.1491	0.44074	ANKRD60	0.885096	1
57403	20	56884771	56942563	73	13	3144	-0.76194	0.77695	RAB22A	0.936548	1
9217	20	56964175	57026157	164	15	3144	-0.26096	0.60294	VAPB	0.913959	1
164284	20	57033503	57090405	123	27	3144	0.26261	0.39643	APCDD1L	0.873969	1
8675	20	57226309	57254582	36	6	3144	-0.47887	0.68399	STX16	0.925341	1
79716	20	57264187	57290900	55	11	3144	-2.6266	0.99569	NPEPL1	0.99771	1
2778	20	57414756	57486250	170	33	3144	-0.99942	0.8412	GNAS	0.950167	1
51497	20	57556263	57570400	33	5	3144	0.98899	0.16133	NELFCD	0.80933	1
1522	20	57570242	57582309	45	8	3144	-0.040302	0.51607	CTSZ	0.89568	1
81027	20	57594309	57601709	10	4	3144	-1.2312	0.89088	TUBB1	0.961181	1
514	20	57603733	57607422	4	2	3144	-1.6541	0.95094	ATP5E	0.978938	1
51012	20	57608200	57617901	14	5	3144	0.0020934	0.49916	SLMO2	0.892784	1
128611	20	57735895	57834168	207	23	3144	0.87079	0.19193	ZNF831	0.826611	1
1908	20	57875499	57901047	40	9	3144	2.0738	0.01905	EDN3	0.662354	1
116154	20	58152564	58422766	795	59	3144	0.45756	0.32363	PHACTR3	0.862463	1
10388	20	58438612	58508704	107	2	3144	-0.48615	0.68657	SYCP2	0.925341	1
63939	20	58508819	58523735	3	1	3144	0.96041	0.16843	FAM217B	0.81449	1
60437	20	58533471	58588772	97	10	3144	0.84013	0.20042	CDH26	0.831994	1
284756	20	58630980	58648008	30	4	3144	-0.54188	0.70605	C20orf197	0.928508	1
1002	20	59827482	60515673	2453	213	3144	0.82827	0.20376	CDH4	0.832621	1
6874	20	60549854	60640866	229	12	3144	0.30897	0.37867	TAF4	0.871756	1
149986	20	60697517	60710434	6	3	3144	-0.41396	0.66055	LSM14B	0.921078	1
5688	20	60711783	60718514	6	2	3144	0.9808	0.16335	PSMA7	0.811133	1
26039	20	60718816	60757566	146	9	3144	-1.0476	0.85259	SS18L1	0.952157	1
26164	20	60758081	60778624	104	19	3144	-0.57123	0.71608	MTG2	0.928802	1
11255	20	60790017	60795323	4	2	3144	-0.9555	0.83034	HRH3	0.948723	1
9885	20	60813541	60871269	144	14	3144	-0.32752	0.62836	OSBPL2	0.916282	1
11047	20	60877112	60884206	12	3	3144	1.1579	0.12345	ADRM1	0.782525	1
3911	20	60884116	60942368	218	22	3144	-0.035781	0.51427	LAMA5	0.895269	1
6227	20	60962121	60963576	1	1	3144	-0.29922	0.61761	RPS21	0.914621	1
81928	20	60963686	60982339	28	6	3144	-1.8146	0.96521	CABLES2	0.984329	1
140893	20	60985293	61002629	45	10	3144	-0.21479	0.58504	RBBP8NL	0.90969	1
140628	20	61038553	61051026	23	6	3144	0.88186	0.18893	GATA5	0.826611	1
128826	20	61147660	61167971	89	10	3144	1.4834	0.068984	MIR1-1HG	0.732765	1
28231	20	61273795	61317137	90	23	3144	0.43435	0.33202	SLCO4A1	0.863303	1
4923	20	61340189	61394123	163	21	3144	-1.1179	0.86821	NTSR1	0.955768	1
55257	20	61427804	61431945	12	5	3144	-0.98166	0.83687	MRGBP	0.949694	1
11054	20	61436156	61445352	44	9	3144	-0.36255	0.64153	OGFR	0.918456	1
1299	20	61448414	61472511	107	20	3144	1.1014	0.13537	COL9A3	0.790141	1
10732	20	61472467	61493115	64	5	3144	-1.3911	0.9179	TCFL5	0.968799	1
100132911	20	61476476	61477543	1	1	3144	-0.28233	0.61116	DPH3P1	0.914066	1
11083	20	61509090	61569304	148	16	3144	-0.6084	0.72854	DIDO1	0.932013	1
54994	20	61569421	61579827	25	6	3144	-0.90418	0.81705	GID8	0.946928	1
63910	20	61583999	61599949	48	12	3144	-1.3938	0.91831	SLC17A9	0.968933	1
54915	20	61826781	61847538	43	5	3144	-0.74888	0.77303	YTHDF1	0.936314	1
79444	20	61867235	61871859	20	4	3144	0.43285	0.33256	BIRC7	0.863303	1
128414	20	61872136	61885892	86	13	3144	0.68114	0.24789	NKAIN4	0.846225	1
55738	20	61904137	61921145	32	2	3144	0.58446	0.27945	ARFGAP1	0.852977	1
57642	20	61924538	61962285	107	8	3144	0.26257	0.39644	COL20A1	0.873969	1
1137	20	61974662	62009487	211	34	3144	0.076897	0.46935	CHRNA4	0.88846	1
3785	20	62031561	62103993	305	29	3144	1.4551	0.072827	KCNQ2	0.733094	1
1917	20	62119365	62130668	48	14	3144	0.55309	0.2901	EEF1A2	0.853222	1
79144	20	62151426	62153524	9	4	3144	-0.83687	0.79867	PPDPF	0.942915	1
5753	20	62159766	62168723	24	5	3144	0.19431	0.42297	PTK6	0.883442	1
6725	20	62172163	62178857	18	4	3144	-0.17892	0.571	SRMS	0.907394	1
79025	20	62184373	62188061	3	1	3144	-1.9064	0.9717	C20orf195	0.986826	1
85441	20	62189439	62205592	44	9	3144	0.7216	0.23527	HELZ2	0.843518	1
26205	20	62218955	62258381	152	14	3144	-0.1301	0.55175	GMEB2	0.902079	1
50861	20	62271058	62284963	36	6	3144	0.84793	0.19824	STMN3	0.829172	1
51750	20	62289163	62327606	147	15	3144	-0.34179	0.63375	RTEL1	0.917226	1
8771	20	62328004	62330051	9	2	3144	-1.3475	0.9111	TNFRSF6B	0.965754	1
10139	20	62329995	62339365	15	2	3144	-0.89929	0.81575	ARFRP1	0.946912	1
84619	20	62338727	62367494	77	6	3144	-1.295	0.90235	ZGPAT	0.96318	1
54923	20	62367480	62370460	8	2	3144	-0.5958	0.72435	LIME1	0.930879	1
56731	20	62371211	62375403	11	3	3144	-0.27573	0.60862	SLC2A4RG	0.914031	1
140685	20	62375021	62463731	374	18	3144	-1.0891	0.86195	ZBTB46	0.953711	1
140701	20	62492566	62494341	5	1	3144	-0.53499	0.70367	ABHD16B	0.92809	1
7165	20	62496581	62522898	57	8	3144	-0.54597	0.70746	TPD52L2	0.928707	1
80331	20	62526455	62567384	140	14	3144	-0.38854	0.65119	DNAJC5	0.919633	1
54963	20	62571182	62587800	27	10	3144	-1.0825	0.86049	UCKL1	0.953313	1
57473	20	62588057	62601223	33	7	3144	-0.10477	0.54172	ZNF512B	0.898717	1
140700	20	62605466	62611182	16	2	3144	0.66428	0.25326	SAMD10	0.848878	1
24148	20	62612417	62664453	92	8	3144	0.66953	0.25158	PRPF6	0.848154	1
54345	20	62679079	62680979	2	1	3144	-0.29361	0.61547	SOX18	0.914103	1
6919	20	62688439	62703700	37	8	3144	-0.53989	0.70536	TCEA2	0.928346	1
10287	20	62704534	62711356	11	4	3144	-0.459	0.67688	RGS19	0.924329	1
4987	20	62711451	62731996	36	8	3144	-0.45482	0.67538	OPRL1	0.92401	1
198437	20	62714729	62715712	3	1	3144	-0.97389	0.83495	LKAAEAR1	0.949144	1
2832	20	62737183	62738184	4	2	3144	-0.11624	0.54627	NPBWR2	0.901313	1
4661	20	62795827	62873606	230	38	3144	-1.7712	0.96174	MYT1	0.982878	1
55251	20	62887048	62907583	43	6	3144	-1.082	0.86038	PCMTD2	0.953313	1
149998	21	15480784	15583361	273	18	3144	-0.14777	0.55874	LIPI	0.903843	1
54033	21	15588466	15600693	63	10	3144	-0.76971	0.77926	RBM11	0.937244	1
6782	21	15743436	15755509	44	9	3144	-1.275	0.89885	HSPA13	0.962525	1
64092	21	15857549	15955723	255	24	3144	1.9166	0.027646	SAMSN1	0.688423	1
388813	21	15964484	16015428	113	12	3144	-0.60366	0.72697	LOC388813	0.931509	1
8204	21	16333556	16438224	164	19	3144	-1.0624	0.85598	NRIP1	0.952426	1
29761	21	17102327	17252377	212	7	3144	-1.3929	0.91817	USP25	0.968901	1
1525	21	18885224	18965897	186	16	3144	0.014589	0.49418	CXADR	0.892784	1
10950	21	18965968	18985268	16	3	3144	0.19884	0.42119	BTG3	0.88283	1
54149	21	19161284	19191703	35	7	3144	-0.35329	0.63806	C21orf91	0.917608	1
140578	21	19400190	19639687	591	76	3144	1.3584	0.087162	CHODL	0.754181	1
5651	21	19641433	19775970	356	53	3144	0.84052	0.20031	TMPRSS15	0.831994	1
4685	21	22370633	22913892	1363	83	3144	0.50871	0.30548	NCAM2	0.859071	1
54148	21	26957968	26979801	82	4	3144	0.35735	0.36041	MRPL39	0.865974	1
58494	21	27011594	27089874	192	19	3144	0.98371	0.16263	JAM2	0.810731	1
522	21	27096791	27107965	15	3	3144	0.52425	0.30005	ATP5J	0.857992	1
2551	21	27107258	27144771	41	5	3144	1.8712	0.030659	GABPA	0.689896	1
351	21	27252861	27543446	637	44	3144	1.3327	0.091317	APP	0.758995	1
100996571	21	27765954	27941571	420	78	3144	-0.36456	0.64228	CYYR1-AS1	0.918456	1
116159	21	27838528	27945603	268	43	3144	-1.8875	0.97045	CYYR1	0.986355	1
9510	21	28208606	28217728	21	3	3144	-1.9697	0.97556	ADAMTS1	0.988624	1
11096	21	28290231	28339439	90	9	3144	-1.259	0.89598	ADAMTS5	0.962124	1
29104	21	30244513	30257695	59	7	3144	-0.81359	0.79206	N6AMT1	0.94079	1
26046	21	30300466	30365277	113	14	3144	0.0035554	0.49858	LTN1	0.892784	1
10069	21	30378080	30391685	21	4	3144	-0.86766	0.80721	RWDD2B	0.94395	1
10600	21	30396938	30426809	33	8	3144	-0.55673	0.71115	USP16	0.928707	1
10694	21	30428647	30446010	20	5	3144	-0.11512	0.54582	CCT8	0.901313	1
56911	21	30449659	30548210	280	14	3144	0.78836	0.21524	MAP3K7CL	0.837521	1
571	21	30671151	30734257	48	6	3144	-0.2257	0.58928	BACH1	0.91111	1
2897	21	30909254	31312282	1138	55	3144	0.49484	0.31036	GRIK1	0.859909	1
26285	21	31538241	31538971	1	1	3144	0.018289	0.4927	CLDN17	0.892784	1
643803	21	31653627	31655276	4	2	3144	2.6324	0.0042387	KRTAP24-1	0.541692	1
140258	21	31768392	31769140	1	1	3144	1.4837	0.068938	KRTAP13-1	0.732765	1
337979	21	31973440	31973586	1	1	3144	-0.12363	0.5492	KRTAP22-1	0.901313	1
337880	21	32252963	32253874	1	1	3144	1.2182	0.11158	KRTAP11-1	0.773635	1
728299	21	32410478	32410795	1	1	3144	-2.4709	0.99326	KRTAP19-8	0.996401	1
7074	21	32490736	32931290	1028	75	3144	-1.625	0.94792	TIAM1	0.977616	1
6647	21	33031935	33041244	17	5	3144	1.1523	0.1246	SOD1	0.782525	1
57466	21	33043313	33104431	123	14	3144	1.1194	0.13149	SCAF4	0.78366	1
30811	21	33245628	33376377	369	50	3144	1.8909	0.02932	HUNK	0.688423	1
54069	21	33640530	33651376	11	3	3144	-1.249	0.89417	MIS18A	0.961998	1
56246	21	33664124	33687095	39	9	3144	-0.50382	0.69281	MRAP	0.926494	1
9875	21	33683330	33765312	144	6	3144	-1.3807	0.91632	URB1	0.967868	1
59271	21	33784034	33887702	264	15	3144	-0.53394	0.70331	EVA1C	0.928075	1
140290	21	33947151	33957845	25	4	3144	0.0127	0.49493	TCP10L	0.892784	1
56683	21	33973977	33985174	15	6	3144	0.0015686	0.49937	C21orf59	0.892784	1
8867	21	33997269	34100351	138	14	3144	0.59914	0.27454	SYNJ1	0.852977	1
94104	21	34106210	34144169	40	9	3144	0.22135	0.41241	PAXBP1	0.880119	1
56245	21	34162984	34186053	58	4	3144	0.32202	0.37372	C21orf62	0.869667	1
10215	21	34398216	34401504	5	3	3144	0.011277	0.4955	OLIG2	0.892784	1
116448	21	34442450	34444728	4	2	3144	-0.99164	0.83931	OLIG1	0.949929	1
3455	21	34602231	34636831	92	9	3144	0.56617	0.28564	IFNAR2	0.852977	1
3588	21	34638665	34669539	71	6	3144	-0.33173	0.62995	IL10RB	0.916816	1
3454	21	34696748	34732129	70	10	3144	0.57191	0.28369	IFNAR1	0.852977	1
3460	21	34775202	34809828	50	9	3144	2.7516	0.0029649	IFNGR2	0.531068	1
757	21	34804793	34852316	86	14	3144	1.1788	0.11924	TMEM50B	0.781968	1
54943	21	34860238	34864023	5	2	3144	1.3423	0.089757	DNAJC28	0.754181	1
2618	21	34876238	34915223	47	9	3144	0.83821	0.20096	GART	0.831994	1
6651	21	34915344	34949820	23	5	3144	0.34568	0.36479	SON	0.865974	1
29980	21	34937165	34961019	17	4	3144	0.1232	0.45097	DONSON	0.885096	1
9946	21	34961647	35014160	47	11	3144	0.61364	0.26973	CRYZL1	0.852977	1
6453	21	35014706	35261609	364	44	3144	0.1106	0.45597	ITSN1	0.88556	1
539	21	35275757	35288158	38	9	3144	-1.668	0.95234	ATP5O	0.979614	1
6526	21	35445503	35515334	77	6	3144	0.18707	0.4258	SLC5A3	0.884144	1
64968	21	35445823	35515334	77	6	3144	0.18707	0.4258	MRPS6	0.884144	1
9992	21	35736323	35743440	24	6	3144	0.69672	0.24299	KCNE2	0.846225	1
54065	21	35747749	35761452	31	2	3144	0.71155	0.23837	SMIM11	0.844191	1
101928147	21	35772204	35773947	4	2	3144	1.7475	0.040279	C21orf140	0.707298	1
3753	21	35790910	35884573	187	25	3144	-0.80545	0.78972	KCNE1	0.939896	1
1827	21	35888782	35987382	441	24	3144	2.9614	0.0015311	RCAN1	0.515003	1
54102	21	36041612	36090525	97	10	3144	-0.065828	0.52624	CLIC6	0.896979	1
861	21	36160098	36421595	493	62	3144	1.488	0.068375	RUNX1	0.732765	1
54093	21	37406839	37432869	78	11	3144	1.3599	0.086924	SETD4	0.754181	1
873	21	37442285	37445462	12	4	3144	0.41301	0.3398	CBR1	0.863773	1
874	21	37506614	37518860	55	7	3144	-0.48281	0.68538	CBR3	0.925341	1
9980	21	37529080	37666572	503	39	3144	-1.7649	0.96121	DOPEY2	0.982818	1
23515	21	37692360	37749999	156	9	3144	-0.43285	0.66744	MORC3	0.921928	1
8208	21	37757689	37789125	103	10	3144	-1.0254	0.84742	CHAF1B	0.951126	1
23562	21	37832919	37948867	411	34	3144	0.55926	0.28799	CLDN14	0.852977	1
6493	21	38071991	38122510	103	23	3144	0.42256	0.33631	SIM2	0.863354	1
3141	21	38123189	38362545	675	32	3144	1.8206	0.034335	HLCS	0.695307	1
53820	21	38378456	38391959	29	4	3144	2.2841	0.011182	RIPPLY3	0.621617	1
51227	21	38437664	38445458	23	4	3144	0.56954	0.2845	PIGP	0.852977	1
7267	21	38445554	38575408	343	9	3144	1.615	0.05316	TTC3	0.724528	1
10311	21	38595721	38640425	69	14	3144	2.1601	0.015384	DSCR3	0.654862	1
1859	21	38739859	38887679	328	18	3144	-1.4824	0.93089	DYRK1A	0.972242	1
3763	21	38996778	39288741	916	68	3144	0.40667	0.34212	KCNJ6	0.863773	1
10281	21	39426313	39493454	111	18	3144	-0.18668	0.57404	DSCR4	0.907786	1
3772	21	39601837	39675043	190	16	3144	0.97868	0.16387	KCNJ15	0.811319	1
2078	21	39739183	40033704	852	75	3144	-0.29024	0.61418	ERG	0.914103	1
2114	21	40177231	40196879	39	7	3144	-0.090735	0.53615	ETS2	0.897328	1
8624	21	40449076	40555440	273	26	3144	-1.0796	0.85984	PSMG1	0.953313	1
54014	21	40556102	40685745	323	13	3144	0.019098	0.49238	BRWD1	0.892784	1
3150	21	40714241	40721047	27	4	3144	-0.13057	0.55194	HMGN1	0.90227	1
7485	21	40752213	40769815	31	3	3144	-1.3103	0.90495	WRB	0.963941	1
150082	21	40777770	40817676	80	5	3144	-0.24654	0.59737	LCA5L	0.912999	1
6450	21	40817797	40887433	158	15	3144	-0.53484	0.70362	SH3BGR	0.92809	1
10317	21	40928369	41034816	305	29	3144	-0.3032	0.61913	B3GALT5	0.91495	1
150084	21	41117334	41174023	232	10	3144	1.1016	0.13531	IGSF5	0.790141	1
5121	21	41239347	41301322	211	37	3144	0.73046	0.23255	PCP4	0.843518	1
1826	21	41384343	42219039	2921	188	3144	0.37718	0.35302	DSCAM	0.865398	1
25825	21	42539728	42654461	269	40	3144	-0.20415	0.58088	BACE2	0.909245	1
191585	21	42547158	42557166	11	6	3144	0.42217	0.33645	PLAC4	0.863354	1
54097	21	42688661	42729654	120	18	3144	-0.26343	0.60389	FAM3B	0.913959	1
4600	21	42733918	42780870	134	29	3144	-0.063434	0.52529	MX2	0.896979	1
4599	21	42792520	42831141	185	14	3144	0.47605	0.31702	MX1	0.860755	1
7113	21	42836236	42880085	170	21	3144	0.48071	0.31536	TMPRSS2	0.860656	1
54101	21	43159529	43187249	100	15	3144	0.28946	0.38612	RIPK4	0.873593	1
63977	21	43218385	43299591	379	31	3144	-0.24148	0.59541	PRDM15	0.912417	1
25966	21	43305219	43374066	197	43	3144	0.65597	0.25592	C2CD2	0.849133	1
49854	21	43406940	43430496	49	9	3144	1.038	0.14965	ZBTB21	0.804413	1
89766	21	43483068	43563105	335	42	3144	1.1163	0.13214	UMODL1	0.784924	1
9619	21	43619799	43724497	335	47	3144	2.6035	0.0046139	ABCG1	0.55373	1
7033	21	43731777	43735706	8	3	3144	-1.139	0.87265	TFF3	0.956454	1
7032	21	43766466	43771208	17	5	3144	-1.1599	0.87695	TFF2	0.957404	1
7031	21	43782391	43786644	18	6	3144	-0.66854	0.7481	TFF1	0.934697	1
64699	21	43791996	43816955	76	20	3144	0.29778	0.38294	TMPRSS3	0.873486	1
53347	21	43823971	43867790	188	22	3144	-0.058452	0.52331	UBASH3A	0.896627	1
89765	21	43892596	43916417	55	14	3144	1.5362	0.062242	RSPH1	0.728099	1
54020	21	43919742	44001550	364	25	3144	1.8271	0.033846	SLC37A1	0.693476	1
5152	21	44073862	44195619	462	40	3144	-1.1025	0.86488	PDE9A	0.95485	1
10785	21	44263190	44299699	179	16	3144	-0.36983	0.64425	WDR4	0.919204	1
4731	21	44313378	44329773	65	10	3144	-0.65224	0.74288	NDUFV3	0.934011	1
5316	21	44394643	44453688	269	14	3144	-0.74588	0.77213	PKNOX1	0.936314	1
875	21	44473301	44496472	78	13	3144	-0.58308	0.72008	CBS	0.929706	1
7307	21	44513066	44527716	25	3	3144	0.76355	0.22257	U2AF1	0.839631	1
1409	21	44589141	44592915	7	3	3144	1.791	0.036643	CRYAA	0.699064	1
150094	21	44834395	44847002	45	5	3144	0.65444	0.25641	SIK1	0.849133	1
11077	21	44949066	45079380	210	10	3144	-2.2492	0.98775	HSF2BP	0.993666	1
23076	21	45079432	45115960	39	2	3144	-0.65279	0.74305	RRP1B	0.934011	1
8566	21	45138978	45182188	85	17	3144	-0.54213	0.70613	PDXK	0.928508	1
1476	21	45193546	45196256	2	1	3144	-1.9616	0.9751	CSTB	0.988553	1
8568	21	45209418	45223983	61	6	3144	-0.35715	0.63951	RRP1	0.918268	1
56894	21	45285116	45407475	240	25	3144	-0.71062	0.76134	AGPAT3	0.935994	1
7109	21	45432206	45526433	170	7	3144	1.1419	0.12674	TRAPPC10	0.782525	1
5822	21	45527208	45551063	43	2	3144	1.3376	0.09052	PWP2	0.756895	1
8209	21	45553476	45622835	190	17	3144	1.0036	0.15778	C21orf33	0.807824	1
23308	21	45642874	45660881	49	10	3144	0.19697	0.42193	ICOSLG	0.88283	1
29947	21	45666222	45682099	62	16	3144	1.0005	0.15854	DNMT3L	0.808416	1
326	21	45705721	45718102	40	11	3144	0.80697	0.20984	AIRE	0.832621	1
5211	21	45719925	45747261	104	10	3144	0.40108	0.34418	PFKL	0.86383	1
755	21	45748827	45759285	17	5	3144	-0.23307	0.59215	C21orf2	0.911576	1
7226	21	45770046	45862964	154	9	3144	0.27797	0.39052	TRPM2	0.873593	1
81543	21	45875393	45878739	9	4	3144	0.31988	0.37453	LRRC3	0.869667	1
54084	21	45917775	46131495	485	34	3144	1.2621	0.10345	TSPEAR	0.770363	1
386679	21	45970240	45971388	6	1	3144	0.68695	0.24606	KRTAP10-2	0.846225	1
386682	21	45977906	45978643	3	1	3144	-0.86199	0.80565	KRTAP10-3	0.943793	1
386672	21	45993606	45994987	1	1	3144	-0.67867	0.75133	KRTAP10-4	0.935039	1
386680	21	45999564	46000481	4	1	3144	-0.87668	0.80967	KRTAP10-5	0.94507	1
386674	21	46011149	46012386	1	1	3144	0.33098	0.37033	KRTAP10-6	0.868242	1
386681	21	46031996	46032871	1	1	3144	2.0491	0.020226	KRTAP10-8	0.664056	1
386678	21	46066331	46067567	1	1	3144	1.1497	0.12514	KRTAP10-11	0.782525	1
386684	21	46074130	46074576	1	1	3144	1.8842	0.029768	KRTAP12-4	0.688463	1
386683	21	46077849	46078258	2	1	3144	1.7842	0.037197	KRTAP12-3	0.701441	1
353323	21	46086106	46086844	3	1	3144	1.8794	0.030096	KRTAP12-2	0.689761	1
353332	21	46101491	46102078	2	1	3144	0.061381	0.47553	KRTAP12-1	0.889011	1
386685	21	46117087	46117959	1	1	3144	1.7561	0.039538	KRTAP10-12	0.704753	1
7327	21	46188495	46221751	105	13	3144	-0.1713	0.568	UBE2G2	0.906697	1
6612	21	46225532	46238044	36	8	3144	0.17933	0.42884	SUMO3	0.884144	1
754	21	46269500	46294487	92	14	3144	-0.88305	0.8114	PTTG1IP	0.945416	1
3689	21	46305864	46348753	157	33	3144	0.75761	0.22434	ITGB2	0.840712	1
85395	21	46359918	46396891	96	9	3144	0.61363	0.26973	FAM207A	0.852977	1
104	21	46494493	46646478	374	23	3144	-0.10337	0.54116	ADARB1	0.898488	1
23275	21	46683843	46707811	58	5	3144	-0.65908	0.74508	POFUT2	0.934329	1
80781	21	46825058	46933634	442	32	3144	0.13695	0.44554	COL18A1	0.885096	1
6573	21	46934629	46983045	94	9	3144	0.41817	0.33791	SLC19A1	0.863445	1
54039	21	47268023	47362368	314	15	3144	-0.27225	0.60729	PCBP3	0.913959	1
1291	21	47401663	47424963	67	12	3144	0.99537	0.15978	COL6A1	0.808984	1
1292	21	47518033	47552763	124	15	3144	0.20601	0.41839	COL6A2	0.881594	1
10841	21	47556065	47575499	70	18	3144	0.13964	0.44447	FTCD	0.885096	1
84221	21	47581062	47605167	162	13	3144	-1.6716	0.9527	SPATC1L	0.979614	1
4047	21	47608360	47648738	110	14	3144	0.60289	0.27329	LSS	0.852977	1
8888	21	47655047	47706211	144	16	3144	0.0011989	0.49952	MCM3AP	0.892962	1
54059	21	47706250	47733020	152	13	3144	0.072573	0.47107	YBEY	0.889011	1
54058	21	47720344	47743813	65	13	3144	0.16444	0.43469	C21orf58	0.884681	1
5116	21	47743976	47865682	213	16	3144	-1.9205	0.9726	PCNT	0.98733	1
23181	21	47878862	47989926	161	17	3144	0.3833	0.35075	DIP2A	0.865092	1
6285	21	48018531	48025035	17	5	3144	-0.48814	0.68728	S100B	0.925341	1
3275	21	48055507	48085155	75	8	3144	-0.44874	0.67319	PRMT2	0.923512	1
150160	22	17071648	17073700	2	1	3144	-2.8181	0.99758	CCT8L2	0.998509	1
150165	22	17264302	17302584	50	7	3144	0.27272	0.39254	XKR3	0.873593	1
128954	22	17442826	17489112	128	8	3144	-1.0106	0.84389	GAB4	0.950312	1
23765	22	17565849	17596584	52	15	3144	0.071061	0.47167	IL17RA	0.889011	1
27439	22	17597189	17602257	17	5	3144	-0.36753	0.64339	CECR6	0.918965	1
27440	22	17618410	17646177	83	13	3144	0.036085	0.48561	CECR5	0.891318	1
51816	22	17659681	17702744	138	29	3144	0.17534	0.43041	CECR1	0.884144	1
27443	22	17956630	18033845	195	26	3144	0.067597	0.47305	CECR2	0.889011	1
83733	22	18043030	18073651	42	10	3144	0.070085	0.47206	SLC25A18	0.889011	1
101929372	22	18062923	18071972	10	4	3144	-0.62994	0.73563	LOC101929372	0.933024	1
529	22	18074902	18111588	177	9	3144	-2.4416	0.99269	ATP6V1E1	0.995972	1
23786	22	18111621	18213621	311	15	3144	-2.8419	0.99776	BCL2L13	0.998603	1
637	22	18216906	18257431	117	22	3144	-1.1169	0.86799	BID	0.955768	1
57553	22	18270415	18507325	731	46	3144	0.85591	0.19602	MICAL3	0.828445	1
55670	22	18560686	18573797	24	5	3144	-0.22449	0.58881	PEX26	0.91111	1
51807	22	18593453	18614498	36	10	3144	0.47147	0.31865	TUBA8	0.861053	1
11274	22	18632758	18660164	47	5	3144	0.11644	0.45365	USP18	0.885096	1
8214	22	18893736	18899601	30	6	3144	1.1298	0.12929	DGCR6	0.782525	1
5625	22	18900206	18924066	47	7	3144	1.023	0.15315	PRODH	0.804413	1
9993	22	19023795	19109967	259	9	3144	1.0721	0.14183	DGCR2	0.799487	1
8220	22	19117792	19132190	3	2	3144	2.2695	0.011619	DGCR14	0.621617	1
2928	22	19136504	19137796	3	1	3144	1.3804	0.083732	GSC2	0.751189	1
6576	22	19163088	19166338	5	2	3144	1.9856	0.023537	SLC25A1	0.680905	1
8218	22	19166986	19279247	260	11	3144	1.8443	0.032573	CLTCL1	0.691767	1
7290	22	19318221	19419247	112	10	3144	1.3416	0.089864	HIRA	0.754181	1
64976	22	19419302	19423600	13	3	3144	1.0451	0.148	MRPL40	0.803967	1
128977	22	19428409	19435755	11	3	3144	-0.30839	0.62111	C22orf39	0.915152	1
7353	22	19437464	19466818	66	9	3144	0.037948	0.48486	UFD1L	0.891318	1
8318	22	19466984	19508135	85	15	3144	0.50472	0.30688	CDC45	0.859071	1
7122	22	19510547	19515068	14	5	3144	0.53477	0.29641	CLDN5	0.856322	1
6899	22	19744226	19771116	62	12	3144	0.55457	0.2896	TBX1	0.8531	1
54584	22	19775932	19842462	115	18	3144	0.89392	0.18568	GNB1L	0.825795	1
79680	22	19833661	19842371	28	5	3144	1.2915	0.098267	C22orf29	0.769155	1
10587	22	19863040	19929359	246	29	3144	-0.63791	0.73824	TXNRD2	0.933439	1
1312	22	19929263	19957498	107	19	3144	-0.058211	0.52321	COMT	0.896627	1
421	22	19954126	20004325	190	22	3144	0.71997	0.23577	ARVCF	0.843518	1
128989	22	20004554	20053449	150	22	3144	-0.68947	0.75474	TANGO2	0.935039	1
54487	22	20067755	20099400	99	11	3144	0.96771	0.16659	DGCR8	0.814246	1
27037	22	20099389	20104818	16	6	3144	0.95278	0.17035	TRMT2A	0.816382	1
5902	22	20103461	20114880	26	6	3144	0.11829	0.45292	RANBP1	0.885096	1
29801	22	20119364	20135530	45	7	3144	0.4055	0.34255	ZDHHC8	0.863773	1
388849	22	20135602	20138748	14	4	3144	0.88106	0.18914	LOC388849	0.826611	1
65078	22	20228938	20255816	23	6	3144	-0.0017727	0.50071	RTN4R	0.893492	1
85359	22	20301761	20307628	2	1	3144	0.49775	0.30933	DGCR6L	0.859909	1
7625	22	20748405	20762753	44	4	3144	1.0846	0.13905	ZNF74	0.795088	1
91179	22	20778874	20792146	40	8	3144	0.9349	0.17492	SCARF2	0.818479	1
84861	22	20795806	20850170	97	7	3144	-0.5177	0.69767	KLHL22	0.927444	1
51586	22	20861849	20941919	155	12	3144	-0.61208	0.72976	MED15	0.932186	1
5297	22	21061979	21213100	355	11	3144	-0.42544	0.66474	PI4KA	0.921397	1
3053	22	21128383	21142008	37	5	3144	-0.40826	0.65846	SERPIND1	0.920502	1
9342	22	21213292	21245502	49	7	3144	0.16348	0.43507	SNAP29	0.884868	1
1399	22	21271714	21308037	61	5	3144	-0.20175	0.57994	CRKL	0.909105	1
150209	22	21319418	21335649	36	8	3144	1.4611	0.071988	AIFM3	0.733094	1
8216	22	21336558	21353326	25	8	3144	-0.32549	0.6276	LZTR1	0.916078	1
80764	22	21354061	21356404	2	1	3144	0.75698	0.22453	THAP7	0.840712	1
9127	22	21369442	21382302	33	11	3144	1.5877	0.056177	P2RX6	0.728099	1
6545	22	21382995	21387163	11	3	3144	0.54647	0.29237	SLC7A4	0.853984	1
400891	22	21400249	21418457	32	8	3144	0.83237	0.2026	LRRC74B	0.832621	1
23119	22	21771693	21805752	3	1	3144	1.8876	0.02954	HIC2	0.688423	1
7332	22	21903736	21978323	79	1	3144	-0.57757	0.71822	UBE2L3	0.929277	1
150223	22	21982378	21999017	16	4	3144	-1.4497	0.92643	YDJC	0.971744	1
164592	22	21987086	21991616	2	1	3144	-0.31869	0.62502	CCDC116	0.915872	1
23753	22	21996542	21998588	4	1	3144	-1.1454	0.87397	SDF2L1	0.956526	1
23759	22	22020273	22052202	131	14	3144	-0.98574	0.83787	PPIL2	0.949694	1
29799	22	22051825	22090071	112	20	3144	-0.90997	0.81858	YPEL1	0.947026	1
5594	22	22113946	22221970	221	19	3144	-1.2879	0.9011	MAPK1	0.96308	1
9647	22	22273792	22307250	72	9	3144	-1.6689	0.95243	PPM1F	0.979614	1
8940	22	22311397	22337219	66	7	3144	-0.02535	0.51011	TOP3B	0.894936	1
3535	22	22380474	23265085	1832	100	3144	1.5191	0.064367	IGL	0.728099	1
7441	22	22599200	22599926	6	3	3144	-0.79637	0.78709	VPREB1	0.93874	1
140883	22	22838767	22863505	66	4	3144	1.9663	0.024629	ZNF280B	0.682856	1
23532	22	22890123	22901696	1	1	3144	-1.0337	0.84935	PRAME	0.951638	1
27156	22	23401593	23495807	163	11	3144	0.16961	0.43266	RSPH14	0.884144	1
2781	22	23412669	23467224	95	8	3144	0.559	0.28808	GNAZ	0.852977	1
9609	22	23487513	23506531	56	4	3144	-0.20703	0.582	RAB36	0.909396	1
613	22	23522402	23660224	358	27	3144	-1.2193	0.88863	BCR	0.960555	1
3543	22	23915312	23922619	9	3	3144	-1.0609	0.85564	IGLL1	0.952426	1
51233	22	23950639	23974508	19	7	3144	0.056373	0.47752	DRICH1	0.889011	1
266747	22	24033048	24041444	13	4	3144	-0.582	0.71972	RGL4	0.929586	1
7621	22	24083772	24093279	11	3	3144	-0.8514	0.80273	ZNF70	0.943682	1
29802	22	24094930	24096630	6	2	3144	0.53895	0.29496	VPREB3	0.855908	1
150248	22	24102622	24108050	11	3	3144	-0.18426	0.5731	C22orf15	0.907394	1
400916	22	24108021	24110141	10	3	3144	0.2772	0.39081	CHCHD10	0.873593	1
4320	22	24115036	24126503	14	4	3144	0.54791	0.29188	MMP11	0.853733	1
6598	22	24129150	24176705	228	10	3144	-0.10404	0.54143	SMARCB1	0.898488	1
91319	22	24176690	24181430	12	2	3144	-0.60409	0.72711	DERL3	0.931509	1
66035	22	24199059	24227738	87	14	3144	0.33744	0.36789	SLC2A11	0.866961	1
4282	22	24236565	24237409	2	1	3144	0.88144	0.18904	MIF	0.826611	1
100652871	22	24278480	24284985	6	2	3144	-0.97642	0.83557	LOC100652871	0.949485	1
653689	22	24299601	24303416	1	1	3144	-0.89537	0.81471	GSTT2B	0.946904	1
100037417	22	24308652	24314748	9	3	3144	0.10315	0.45892	DDTL	0.886234	1
1652	22	24313554	24322019	3	1	3144	-0.94798	0.82843	DDT	0.94831	1
2953	22	24322291	24326106	2	1	3144	-1.1466	0.87422	GSTT2	0.956666	1
23523	22	24407642	24574596	164	16	3144	0.21968	0.41306	CABIN1	0.880456	1
56241	22	24577444	24585074	18	5	3144	0.14056	0.44411	SUSD2	0.885096	1
2687	22	24615622	24641317	57	10	3144	0.93853	0.17399	GGT5	0.818479	1
23384	22	24666785	24813708	95	12	3144	1.7078	0.043835	SPECC1L	0.709751	1
135	22	24819565	24838328	24	7	3144	0.94541	0.17222	ADORA2A	0.817137	1
51733	22	24863344	24922553	95	10	3144	1.4085	0.079498	UPB1	0.743964	1
83606	22	24936406	24951901	26	3	3144	0.56194	0.28708	GUCD1	0.852977	1
6634	22	24951618	24970932	16	2	3144	0.81003	0.20896	SNRPD3	0.832621	1
2678	22	24979629	25024972	40	2	3144	-0.39189	0.65243	GGT1	0.92023	1
388886	22	24981588	24989073	7	2	3144	0.20099	0.42035	LRRC75B	0.882433	1
440822	22	25115001	25170687	168	20	3144	-0.1477	0.55871	PIWIL3	0.903843	1
129049	22	25202136	25322813	438	49	3144	0.27285	0.39248	SGSM1	0.873593	1
255349	22	25331208	25335314	7	3	3144	1.5356	0.062324	TMEM211	0.728099	1
85379	22	25348676	25593415	529	42	3144	0.13698	0.44552	KIAA1671	0.885096	1
1417	22	25595817	25603326	20	9	3144	1.3795	0.083875	CRYBB3	0.751659	1
1415	22	25615612	25627836	49	11	3144	-0.98499	0.83768	CRYBB2	0.949694	1
91355	22	25747218	25801337	100	13	3144	-0.060264	0.52403	LRP5L	0.896894	1
157	22	25960861	26125259	367	13	3144	0.4313	0.33312	ADRBK2	0.863303	1
84700	22	26138117	26453345	906	85	3144	0.81019	0.20892	MYO18B	0.832621	1
23544	22	26565440	26779563	674	71	3144	0.94612	0.17204	SEZ6L	0.817137	1
57168	22	26825280	26840978	39	7	3144	-0.35003	0.63684	ASPHD2	0.917608	1
89781	22	26846848	26879829	86	11	3144	0.26996	0.3936	HPS4	0.873634	1
402055	22	26879850	26887904	16	5	3144	0.21271	0.41578	SRRD	0.880834	1
24144	22	26887893	26908462	54	12	3144	0.26056	0.39721	TFIP11	0.874175	1
8459	22	26921714	26986089	255	24	3144	1.5043	0.066252	TPST2	0.7291	1
1414	22	26995362	27013991	55	9	3144	-2.2405	0.98747	CRYBB1	0.993666	1
1413	22	27017928	27026636	32	5	3144	-1.7083	0.95621	CRYBA4	0.981349	1
4330	22	28144265	28197486	78	23	3144	0.771	0.22035	MN1	0.837944	1
23760	22	28247657	28315255	86	8	3144	0.51912	0.30184	PITPNB	0.858776	1
23331	22	28374002	29075853	668	18	3144	0.52778	0.29882	TTC28	0.857522	1
11200	22	29083731	29137822	92	13	3144	0.68968	0.2452	CHEK2	0.846225	1
150274	22	29138008	29153506	23	6	3144	-0.25832	0.60192	HSCB	0.913959	1
150275	22	29168662	29185283	45	8	3144	-0.82978	0.79667	CCDC117	0.94241	1
7494	22	29190548	29196560	8	3	3144	-0.93538	0.8252	XBP1	0.947808	1
84133	22	29279755	29453476	203	24	3144	0.64823	0.25842	ZNRF3	0.849714	1
25770	22	29454660	29457922	3	2	3144	-1.0139	0.84469	C22orf31	0.950423	1
83999	22	29469066	29564321	263	21	3144	0.0062129	0.49752	KREMEN1	0.892784	1
129080	22	29601901	29655586	105	20	3144	0.2054	0.41863	EMID1	0.881594	1
25807	22	29655844	29664147	4	2	3144	-0.014093	0.50562	RHBDD3	0.894148	1
2130	22	29663998	29696515	30	10	3144	0.2735	0.39223	EWSR1	0.873593	1
10634	22	29702985	29708778	8	4	3144	0.34343	0.36564	GAS2L1	0.865974	1
10633	22	29708922	29711745	3	2	3144	1.3994	0.080854	RASL10A	0.74765	1
162	22	29723669	29784754	106	13	3144	0.52914	0.29835	AP1B1	0.857075	1
5988	22	29834572	29838444	9	2	3144	0.18393	0.42704	RFPL1	0.884144	1
4744	22	29876181	29887279	13	3	3144	0.46272	0.32178	NEFH	0.861368	1
8563	22	29904156	29949749	16	5	3144	-0.25059	0.59893	THOC5	0.913071	1
8508	22	29950797	29977326	11	3	3144	0.67703	0.24919	NIPSNAP1	0.846225	1
4771	22	29999545	30094589	117	12	3144	0.35608	0.36089	NF2	0.865974	1
164633	22	30116344	30127822	32	7	3144	0.48303	0.31454	CABP7	0.860547	1
55954	22	30126945	30163000	115	10	3144	-0.11951	0.54757	ZMAT5	0.901313	1
29796	22	30163358	30166402	9	3	3144	0.44478	0.32824	UQCR10	0.863303	1
84164	22	30184597	30234293	102	12	3144	0.83028	0.20319	ASCC2	0.832621	1
8897	22	30279149	30426857	294	19	3144	1.3412	0.089926	MTMR3	0.754181	1
150280	22	30476453	30573064	174	20	3144	1.283	0.099751	HORMAD2	0.769376	1
3976	22	30636436	30642840	13	5	3144	1.299	0.09698	LIF	0.767141	1
5008	22	30658817	30662829	7	4	3144	0.8809	0.18919	OSM	0.826611	1
652968	22	30681106	30685616	6	3	3144	0.16509	0.43444	GATSL3	0.884375	1
83874	22	30687979	30722955	57	13	3144	-0.71563	0.76289	TBC1D10A	0.936003	1
10291	22	30727977	30752931	73	11	3144	-1.1584	0.87665	SF3A1	0.957276	1
550631	22	30752627	30772818	67	7	3144	-0.59592	0.72439	CCDC157	0.930879	1
200312	22	30774801	30783302	27	6	3144	-0.68279	0.75263	RNF215	0.935039	1
23541	22	30792930	30821291	71	13	3144	-0.56055	0.71245	SEC14L2	0.928707	1
51537	22	30821611	30825041	9	4	3144	-1.2272	0.89012	MTFP1	0.961172	1
266629	22	30843946	30868034	78	6	3144	-0.047336	0.51888	SEC14L3	0.896453	1
284904	22	30884877	30901698	49	7	3144	-0.9261	0.8228	SEC14L4	0.947529	1
730005	22	30920629	30942669	67	6	3144	-0.48414	0.68586	SEC14L6	0.925341	1
9514	22	30950622	30970572	30	11	3144	0.46732	0.32013	GAL3ST1	0.861146	1
23481	22	30972612	31003000	62	12	3144	0.27822	0.39042	PES1	0.873593	1
6948	22	31003070	31023047	52	10	3144	0.056618	0.47742	TCN2	0.889011	1
339665	22	31031793	31043862	30	7	3144	1.018	0.15435	SLC35E4	0.804413	1
150290	22	31058039	31063874	13	6	3144	-0.96607	0.83299	DUSP18	0.948723	1
101929728	22	31063507	31065003	4	2	3144	0.052886	0.47891	LOC101929728	0.889977	1
23762	22	31089769	31303811	545	38	3144	-1.0749	0.8588	OSBP2	0.953182	1
22880	22	31322598	31364483	42	4	3144	-2.0921	0.98178	MORC2	0.991035	1
6525	22	31477282	31500610	64	11	3144	-1.7996	0.96404	SMTN	0.983639	1
140606	22	31500763	31503551	6	2	3144	-0.50278	0.69244	SELM	0.926415	1
27124	22	31518893	31530683	23	6	3144	0.0052131	0.49792	INPP5J	0.892784	1
50487	22	31530793	31536469	17	8	3144	-0.89734	0.81523	PLA2G3	0.946904	1
91445	22	31556138	31603005	101	12	3144	-2.1534	0.98436	RNF185	0.991955	1
3985	22	31608225	31676066	94	14	3144	-1.8733	0.96949	LIMK2	0.986038	1
113791	22	31677579	31688833	21	6	3144	-1.5503	0.93947	PIK3IP1	0.975369	1
23598	22	31721790	31742249	24	7	3144	-1.828	0.96622	PATZ1	0.984331	1
4733	22	31795539	31830172	45	7	3144	-2.0012	0.97731	DRG1	0.989116	1
56478	22	31835345	31885936	87	13	3144	-0.64172	0.73947	EIF4ENIF1	0.93348	1
9814	22	31892125	32014537	232	17	3144	-0.53862	0.70492	SFI1	0.928346	1
23761	22	32014477	32058550	104	8	3144	-0.49814	0.69081	PISD	0.926106	1
253143	22	32077333	32146120	80	7	3144	0.79142	0.21435	PRR14L	0.837521	1
9681	22	32149937	32303020	231	24	3144	-0.33811	0.63236	DEPDC5	0.916831	1
25775	22	32329507	32341336	35	9	3144	-0.71022	0.76122	C22orf24	0.935994	1
7533	22	32340479	32353590	29	4	3144	-0.39872	0.65495	YWHAH	0.920502	1
6523	22	32439019	32509016	174	9	3144	-0.74862	0.77296	SLC5A1	0.936314	1
150297	22	32544993	32555510	33	8	3144	-0.69945	0.75786	C22orf42	0.935319	1
10739	22	32586422	32603223	40	10	3144	0.342	0.36617	RFPL2	0.865974	1
6527	22	32614463	32651318	103	18	3144	1.146	0.12591	SLC5A4	0.782525	1
10738	22	32750872	32757148	52	5	3144	0.27786	0.39056	RFPL3	0.873593	1
51493	22	32783562	32808274	70	12	3144	-0.037171	0.51483	RTCB	0.895457	1
254240	22	32809834	32860429	160	30	3144	1.0169	0.1546	BPIFC	0.804413	1
25793	22	32870707	32894818	80	8	3144	0.17275	0.43143	FBXO7	0.884144	1
8224	22	32908539	33454377	1564	102	3144	0.64478	0.25953	SYN3	0.849714	1
7078	22	33196802	33259028	119	24	3144	-0.19697	0.57807	TIMP3	0.908944	1
9215	22	33668509	34316464	1924	141	3144	0.22756	0.40999	LARGE	0.878268	1
91464	22	35462130	35483380	95	8	3144	-1.3641	0.91373	ISX	0.966739	1
10042	22	35653445	35691800	74	3	3144	0.27295	0.39245	HMGXB4	0.873593	1
10043	22	35695268	35743987	118	11	3144	-0.35419	0.6384	TOM1	0.917608	1
3162	22	35777060	35790207	46	5	3144	-0.80158	0.7886	HMOX1	0.939255	1
4174	22	35796116	35820495	59	12	3144	0.30819	0.37897	MCM5	0.871819	1
23551	22	35936556	35950048	38	8	3144	0.64898	0.25818	RASD2	0.849714	1
4151	22	36002811	36019401	49	6	3144	-0.12944	0.55149	MB	0.901903	1
80830	22	36044424	36064456	36	4	3144	-0.44926	0.67338	APOL6	0.923512	1
80831	22	36113919	36125530	41	5	3144	1.3622	0.086571	APOL5	0.754181	1
23543	22	36134783	36424679	259	11	3144	2.1142	0.017251	RBFOX2	0.661798	1
80833	22	36536371	36562225	88	14	3144	-1.3361	0.90924	APOL3	0.964752	1
80832	22	36585176	36600879	60	8	3144	-1.2419	0.89287	APOL4	0.961744	1
23780	22	36622255	36636000	60	10	3144	0.35397	0.36168	APOL2	0.865974	1
8542	22	36649117	36663577	66	9	3144	0.19199	0.42387	APOL1	0.884144	1
4627	22	36677323	36784107	288	30	3144	0.20368	0.4193	MYH9	0.882104	1
25828	22	36863083	36878072	72	10	3144	1.0153	0.15498	TXN2	0.804557	1
80020	22	36883233	36903148	59	7	3144	0.77183	0.22011	FOXRED2	0.837863	1
8664	22	36906897	36925277	95	11	3144	-2.5271	0.99425	EIF3D	0.996888	1
10369	22	36956916	37098690	329	40	3144	1.27	0.10204	CACNG2	0.770363	1
11020	22	37154246	37172177	32	3	3144	-0.014832	0.50592	IFT27	0.894209	1
5816	22	37196745	37215517	65	10	3144	0.060346	0.47594	PVALB	0.889011	1
4689	22	37257030	37274059	58	9	3144	0.061975	0.47529	NCF4	0.889011	1
1439	22	37309639	37336491	78	19	3144	-0.2858	0.61248	CSF2RB	0.914103	1
339669	22	37387160	37403877	69	9	3144	0.73257	0.23191	TEX33	0.843518	1
7263	22	37406900	37416224	39	7	3144	0.99412	0.16008	TST	0.808984	1
4357	22	37415683	37425863	31	8	3144	-0.19231	0.57625	MPST	0.908676	1
79734	22	37447779	37459430	12	3	3144	-0.26203	0.60335	KCTD17	0.913959	1
164656	22	37461476	37499693	121	12	3144	0.031523	0.48743	TMPRSS6	0.891318	1
3560	22	37521878	37552414	78	15	3144	-1.285	0.9006	IL2RB	0.962888	1
114904	22	37576206	37594341	62	7	3144	-0.086815	0.53459	C1QTNF6	0.89714	1
6753	22	37600277	37616472	55	8	3144	-0.7577	0.77568	SSTR3	0.936548	1
5880	22	37621301	37640339	59	10	3144	-0.36272	0.64159	RAC2	0.918456	1
27128	22	37678495	37711389	79	10	3144	-0.41034	0.65922	CYTH4	0.920502	1
114794	22	37764000	37823505	191	22	3144	-0.1671	0.56635	ELFN2	0.906667	1
4242	22	37865101	37882499	20	6	3144	-0.63159	0.73617	MFNG	0.933024	1
29775	22	37886400	37915543	90	14	3144	0.20844	0.41744	CARD10	0.881532	1
11135	22	37956471	37965412	17	4	3144	0.43545	0.33162	CDC42EP1	0.863303	1
3957	22	37966253	37976024	33	4	3144	1.0065	0.15708	LGALS2	0.807228	1
26088	22	38004481	38029571	31	5	3144	-0.0064802	0.50259	GGA1	0.893492	1
23616	22	38030661	38052119	65	6	3144	0.32409	0.37294	SH3BP1	0.869541	1
57026	22	38054737	38062939	17	2	3144	1.7402	0.040913	PDXP	0.707298	1
3956	22	38071613	38075809	7	2	3144	1.9009	0.028659	LGALS1	0.688423	1
79159	22	38077680	38089718	25	6	3144	1.2374	0.10797	NOL12	0.771066	1
11078	22	38092995	38172563	188	18	3144	-0.13101	0.55212	TRIOBP	0.90227	1
3005	22	38201114	38203443	4	2	3144	0.87104	0.19187	H1F0	0.826611	1
23464	22	38203906	38213183	21	3	3144	1.124	0.1305	GCAT	0.782941	1
8484	22	38219389	38221502	4	2	3144	1.5633	0.058993	GALR3	0.728099	1
129138	22	38226862	38240353	8	4	3144	1.6883	0.045678	ANKRD54	0.715361	1
51386	22	38245379	38284789	46	8	3144	1.7718	0.038214	EIF3L	0.702763	1
85377	22	38302155	38338465	43	6	3144	1.4842	0.068884	MICALL1	0.732765	1
84645	22	38339057	38349676	10	5	3144	0.69161	0.24459	C22orf23	0.846225	1
5435	22	38349674	38368463	21	3	3144	0.66892	0.25177	POLR2F	0.848154	1
6663	22	38368319	38380556	7	2	3144	0.1982	0.42144	SOX10	0.88283	1
9463	22	38453262	38471708	29	6	3144	-0.95524	0.83027	PICK1	0.948723	1
23539	22	38474144	38479170	11	3	3144	0.23625	0.40662	SLC16A8	0.87759	1
80115	22	38480896	38506971	44	9	3144	-1.1635	0.87769	BAIAP2L2	0.957705	1
8398	22	38507502	38577857	241	16	3144	-0.66836	0.74805	PLA2G6	0.934697	1
23764	22	38597939	38612518	25	4	3144	-0.3601	0.64061	MAFF	0.918456	1
25829	22	38612415	38669040	108	12	3144	-1.9237	0.97281	TMEM184B	0.987415	1
1454	22	38686697	38714089	46	11	3144	0.12764	0.44922	CSNK1E	0.885096	1
3761	22	38822332	38851205	75	13	3144	0.5684	0.28488	KCNJ4	0.852977	1
11015	22	38864067	38879452	23	6	3144	-0.73535	0.76894	KDELR3	0.936314	1
10521	22	38879443	38903622	28	6	3144	0.33642	0.36828	DDX17	0.866961	1
11144	22	38914954	38966201	66	12	3144	-0.082769	0.53298	DMC1	0.89714	1
646851	22	38974125	39052634	170	11	3144	0.54441	0.29308	FAM227A	0.854576	1
25776	22	39052658	39069859	67	3	3144	-0.098149	0.53909	CBY1	0.897802	1
56993	22	39077954	39080765	7	2	3144	0.57104	0.28399	TOMM22	0.852977	1
9929	22	39081548	39097423	21	5	3144	-0.12562	0.54998	JOSD1	0.901466	1
9567	22	39101733	39129592	49	8	3144	0.93368	0.17523	GTPBP1	0.818479	1
25777	22	39130719	39162338	49	7	3144	-0.046762	0.51865	SUN2	0.896453	1
10126	22	39174513	39190161	16	4	3144	0.5122	0.30426	DNAL4	0.859071	1
23467	22	39214456	39240017	66	8	3144	0.36042	0.35927	NPTXR	0.865974	1
23466	22	39257468	39268258	16	5	3144	1.3291	0.091912	CBX6	0.760737	1
200315	22	39348755	39359189	16	5	3144	0.56768	0.28513	APOBEC3A	0.852977	1
9582	22	39378352	39388784	9	2	3144	0.090546	0.46393	APOBEC3B	0.886973	1
27350	22	39410265	39414843	13	2	3144	-1.1481	0.87454	APOBEC3C	0.956678	1
140564	22	39417118	39435686	16	6	3144	-0.35595	0.63906	APOBEC3D	0.918067	1
200316	22	39436609	39451977	19	4	3144	0.49749	0.30942	APOBEC3F	0.859909	1
60489	22	39473010	39483748	24	4	3144	-0.89591	0.81485	APOBEC3G	0.946904	1
164668	22	39493229	39500072	41	6	3144	-0.57907	0.71873	APOBEC3H	0.929524	1
23492	22	39526777	39548661	61	7	3144	-0.096673	0.53851	CBX7	0.897599	1
5155	22	39619685	39640957	61	6	3144	0.71522	0.23724	PDGFB	0.843518	1
6122	22	39708887	39715670	22	5	3144	-0.22274	0.58813	RPL3	0.91111	1
9145	22	39745954	39781593	99	11	3144	-0.48603	0.68653	SYNGR1	0.925341	1
10454	22	39795759	39833132	46	4	3144	0.41733	0.33822	TAB1	0.863689	1
4248	22	39843235	39888199	71	11	3144	-1.8868	0.97041	MGAT3	0.986355	1
54471	22	39898197	39914139	20	5	3144	-1.1051	0.86545	MIEF1	0.954931	1
468	22	39916569	39918691	2	1	3144	-0.48998	0.68793	ATF4	0.925341	1
91582	22	39925098	39928860	3	1	3144	-0.28913	0.61376	RPS19BP1	0.914103	1
8911	22	39966758	40085740	241	27	3144	-0.21165	0.58381	CACNA1I	0.909473	1
150350	22	40139049	40289794	147	10	3144	-0.54067	0.70563	ENTHD1	0.928508	1
9402	22	40297086	40369347	69	13	3144	-0.38195	0.64875	GRAP2	0.919387	1
113828	22	40390953	40426043	31	3	3144	1.9813	0.023778	FAM83F	0.680905	1
23112	22	40440046	40731812	315	13	3144	0.53823	0.29521	TNRC6B	0.855908	1
158	22	40742504	40762577	21	4	3144	-1.1889	0.88275	ADSL	0.95861	1
27352	22	40766571	40806293	41	4	3144	-0.11597	0.54616	SGSM3	0.901313	1
57591	22	40806292	41032690	277	7	3144	-0.036039	0.51437	MKL1	0.895269	1
2847	22	41075182	41078818	5	2	3144	1.442	0.074655	MCHR1	0.733094	1
10478	22	41165636	41215403	49	4	3144	-0.71412	0.76242	SLC25A17	0.935994	1
6767	22	41220539	41253012	34	5	3144	0.51938	0.30175	ST13	0.858776	1
63929	22	41253085	41328823	48	7	3144	0.047067	0.48123	XPNPEP3	0.89097	1
150353	22	41255553	41258130	2	1	3144	-1.4346	0.9243	DNAJB7	0.971157	1
9978	22	41347351	41369019	14	3	3144	-0.3023	0.61879	RBX1	0.91495	1
2033	22	41488614	41576081	106	8	3144	-0.48108	0.68477	EP300	0.925341	1
83746	22	41601312	41627276	80	4	3144	-1.3625	0.91347	L3MBTL2	0.966739	1
150356	22	41605861	41636935	79	4	3144	-1.6024	0.94547	CHADL	0.976874	1
5905	22	41640781	41682255	72	7	3144	-0.23182	0.59166	RANGAP1	0.911184	1
23264	22	41697507	41756151	70	5	3144	-0.17924	0.57113	ZC3H7B	0.907394	1
7008	22	41763337	41795332	55	4	3144	-0.30141	0.61845	TEF	0.91495	1
10766	22	41829492	41844234	17	2	3144	0.38974	0.34837	TOB2	0.864682	1
84844	22	41855721	41864708	12	2	3144	-0.50765	0.69415	PHF5A	0.926874	1
50	22	41865099	41924993	36	6	3144	-0.15453	0.5614	ACO2	0.904715	1
171568	22	41921803	41940479	28	3	3144	-2.9962	0.99863	POLR3H	0.999074	1
27254	22	41957014	41972670	23	2	3144	0.10011	0.46013	CSDC2	0.886234	1
5372	22	41972890	41985871	11	3	3144	-1.4696	0.92917	PMM1	0.972019	1
27351	22	41994032	42017079	15	3	3144	-1.2603	0.89621	DESI1	0.962132	1
2547	22	42017250	42060052	30	5	3144	-1.1181	0.86825	XRCC6	0.955768	1
4809	22	42069937	42085296	31	2	3144	-0.035418	0.51413	NHP2L1	0.895269	1
79640	22	42086547	42094140	5	1	3144	-2.282	0.98876	C22orf46	0.994005	1
150365	22	42095518	42195459	204	10	3144	-0.9088	0.81827	MEI1	0.947026	1
79879	22	42196636	42228175	63	9	3144	-0.39417	0.65327	CCDC134	0.920432	1
6721	22	42229083	42303312	163	21	3144	0.10296	0.459	SREBF2	0.886234	1
440829	22	42305558	42310671	14	2	3144	-0.57702	0.71804	SHISA8	0.929277	1
115650	22	42321036	42322821	5	1	3144	-0.077564	0.53091	TNFRSF13C	0.89714	1
79019	22	42334531	42343155	28	4	3144	1.1031	0.13499	CENPM	0.790141	1
55964	22	42372855	42394225	47	7	3144	-0.5723	0.71644	2024-09-03	0.928997	1
164684	22	42391607	42428935	78	6	3144	-1.5569	0.94025	WBP2NL	0.975395	1
4668	22	42454338	42466852	20	4	3144	-2.3613	0.99089	NAGA	0.995275	1
150368	22	42470255	42475445	11	3	3144	-2.3176	0.98977	FAM109B	0.994642	1
91689	22	42475695	42480288	5	2	3144	-1.0391	0.85062	SMDT1	0.951855	1
4700	22	42481530	42486888	9	2	3144	-1.9058	0.97166	NDUFA6	0.986826	1
1565	22	42522501	42526883	23	5	3144	-0.84659	0.80139	CYP2D6	0.943177	1
6942	22	42556019	42664768	172	18	3144	-1.4879	0.93161	TCF20	0.972453	1
150372	22	42776413	42833086	170	21	3144	0.28137	0.38921	NFAM1	0.873593	1
27341	22	42904341	42915829	40	4	3144	-0.55862	0.71179	RRP7A	0.928707	1
253190	22	42949858	42970703	56	9	3144	-0.12765	0.55079	SERHL2	0.901535	1
84271	22	42979727	43010968	49	8	3144	-0.18566	0.57365	POLDIP3	0.90764	1
1727	22	43013846	43045405	97	13	3144	0.0031595	0.49874	CYB5R3	0.892784	1
267020	22	43035809	43036607	3	1	3144	-1.4458	0.92589	ATP5L2	0.971744	1
53947	22	43088123	43117307	152	19	3144	-0.69795	0.7574	A4GALT	0.935141	1
26286	22	43192530	43253408	191	12	3144	1.689	0.045609	ARFGAP3	0.715361	1
11252	22	43265772	43411184	423	11	3144	-0.38178	0.64869	PACSIN2	0.919387	1
25809	22	43435522	43485434	174	22	3144	0.11822	0.45295	TTLL1	0.885096	1
638	22	43506754	43525718	50	8	3144	2.4843	0.0064904	BIK	0.597026	1
27349	22	43528212	43539403	24	6	3144	2.869	0.0020592	MCAT	0.515003	1
706	22	43547520	43559248	33	4	3144	0.99599	0.15963	TSPO	0.808984	1
23170	22	43562628	43583137	97	16	3144	1.6359	0.050932	TTLL12	0.723507	1
80274	22	43599229	43739394	483	71	3144	1.3512	0.08831	SCUBE1	0.754181	1
758	22	43807202	43903688	265	36	3144	0.26661	0.39489	MPPED1	0.873694	1
64800	22	43924624	44208217	434	29	3144	0.5556	0.28924	EFCAB6	0.852977	1
25830	22	44220387	44258378	126	11	3144	-1.4685	0.92902	SULT4A1	0.971977	1
150379	22	44275558	44287893	13	3	3144	-1.1235	0.86938	PNPLA5	0.955807	1
80339	22	44319619	44343451	88	6	3144	-0.087435	0.53484	PNPLA3	0.89714	1
25813	22	44351261	44392412	141	16	3144	-1.2216	0.88907	SAMM50	0.960751	1
29780	22	44395091	44565113	456	74	3144	-0.0064407	0.50257	PARVB	0.893492	1
64098	22	44566271	44604349	161	24	3144	-1.0725	0.85826	PARVG	0.953182	1
85352	22	44639545	44727470	232	47	3144	0.57417	0.28293	KIAA1644	0.852977	1
84247	22	44888450	44894005	10	2	3144	0.35187	0.36247	LDOC1L	0.865974	1
55615	22	45064427	45133561	320	42	3144	-0.99275	0.83958	PRR5	0.949929	1
553158	22	45098382	45258664	845	94	3144	0.084918	0.46616	PRR5-ARHGAP8	0.887833	1
23779	22	45148438	45258664	591	63	3144	-0.49646	0.69022	ARHGAP8	0.92589	1
112885	22	45277042	45405809	380	36	3144	-1.1154	0.86767	PHF21B	0.955661	1
10762	22	45559726	45583892	63	7	3144	2.6923	0.0035476	NUP50	0.538568	1
23313	22	45588123	45636650	175	18	3144	-0.1401	0.55571	KIAA0930	0.902902	1
7380	22	45680868	45691755	27	5	3144	0.76202	0.22302	UPK3A	0.839966	1
55007	22	45705081	45737836	87	9	3144	0.15368	0.43893	FAM118A	0.885096	1
27127	22	45739944	45809500	71	7	3144	-0.29158	0.61469	SMC1B	0.914103	1
26150	22	45809572	45828302	23	4	3144	0.48431	0.31408	RIBC2	0.860547	1
2192	22	45898719	45997014	328	42	3144	0.25598	0.39898	FBLN1	0.875181	1
25814	22	46067678	46241187	311	16	3144	-0.10973	0.54369	ATXN10	0.9003	1
7477	22	46316246	46373008	150	24	3144	-0.3297	0.62919	WNT7B	0.91665	1
55267	22	46446339	46450024	7	2	3144	0.12757	0.44924	PRR34	0.885096	1
5465	22	46546458	46639653	186	23	3144	-1.0792	0.85975	PPARA	0.953313	1
150383	22	46639910	46646193	25	3	3144	-1.2763	0.89908	CDPF1	0.962595	1
10343	22	46651560	46659277	26	2	3144	-1.5786	0.94279	PKDREJ	0.975673	1
55020	22	46663861	46689905	77	6	3144	-2.2743	0.98853	TTC38	0.993846	1
51512	22	46692638	46729596	94	6	3144	-0.49046	0.68809	GTSE1	0.925341	1
55687	22	46731298	46753237	31	5	3144	-0.081382	0.53243	TRMU	0.89714	1
9620	22	46756731	46933067	592	65	3144	1.6062	0.054113	CELSR1	0.725948	1
23151	22	46973124	47078652	459	32	3144	0.4052	0.34266	GRAMD4	0.863773	1
64781	22	47080307	47134152	176	28	3144	1.2571	0.10437	CERK	0.770363	1
25771	22	47158514	47571342	1216	73	3144	-0.42533	0.6647	TBC1D22A	0.921397	1
25817	22	48885288	49147744	1280	91	3144	0.36348	0.35812	FAM19A5	0.86565	1
348645	22	50013290	50051190	121	12	3144	0.88868	0.18709	C22orf34	0.826229	1
23774	22	50166931	50221196	101	8	3144	0.94692	0.17184	BRD1	0.817137	1
9889	22	50247497	50283726	113	5	3144	-0.060455	0.5241	ZBED4	0.896894	1
79087	22	50296852	50312106	62	4	3144	-0.42466	0.66446	ALG12	0.921394	1
79174	22	50312283	50321188	83	4	3144	-0.22945	0.59074	CRELD2	0.91111	1
415116	22	50354143	50357720	2	1	3144	0.035512	0.48584	PIM3	0.891318	1
400935	22	50432942	50451055	44	9	3144	-1.0613	0.85571	IL17REL	0.952426	1
164714	22	50466026	50496636	95	18	3144	-1.2101	0.88689	TTLL8	0.959899	1
23209	22	50497820	50524358	168	12	3144	0.6571	0.25556	MLC1	0.849133	1
54456	22	50528435	50600119	378	14	3144	0.66105	0.25429	MOV10L1	0.849133	1
56666	22	50609160	50618724	25	9	3144	0.08265	0.46706	PANX2	0.887929	1
80305	22	50624344	50638027	53	11	3144	-1.0183	0.84574	TRABD	0.950882	1
83642	22	50639408	50656045	58	11	3144	-0.28599	0.61256	SELO	0.914103	1
85378	22	50656118	50683453	100	14	3144	-0.22471	0.5889	TUBGCP6	0.91111	1
83933	22	50683612	50689834	20	5	3144	-0.28831	0.61344	HDAC10	0.914103	1
6300	22	50691331	50700248	41	7	3144	0.7504	0.22651	MAPK12	0.84245	1
5600	22	50702142	50708779	18	6	3144	-0.10251	0.54083	MAPK11	0.898488	1
23654	22	50713408	50746062	65	13	3144	0.28855	0.38646	PLXNB2	0.873593	1
414918	22	50750392	50765517	51	9	3144	-0.63547	0.73744	DENND6B	0.933267	1
9701	22	50781746	50883519	322	21	3144	-0.56882	0.71526	PPP6R2	0.928707	1
6305	22	50883429	50913467	81	15	3144	-0.21324	0.58443	SBF1	0.909542	1
79924	22	50919985	50924866	6	3	3144	-0.13342	0.55307	ADM2	0.902325	1
55586	22	50925213	50928750	16	6	3144	-3.2881	0.9995	MIOX	0.999669	1
91289	22	50941376	50946148	15	4	3144	-1.5409	0.93833	LMF2	0.975369	1
29781	22	50946645	50963209	52	9	3144	0.70233	0.24124	NCAPH2	0.846225	1
9997	22	50961997	50964868	14	4	3144	-0.89204	0.81381	SCO2	0.946744	1
1890	22	50964181	50968514	11	5	3144	-0.91083	0.81881	TYMP	0.947026	1
440836	22	50968836	50971008	4	1	3144	-0.049787	0.51985	ODF3B	0.896453	1
113730	22	50986462	50989452	7	3	3144	-1.5446	0.93878	KLHDC7B	0.975369	1
644186	22	50989541	51001328	82	4	3144	-0.41151	0.65965	SYCE3	0.920713	1
1375	22	51007290	51017096	36	7	3144	0.25841	0.39804	CPT1B	0.874525	1
1120	22	51017387	51021428	11	3	3144	-0.27443	0.60812	CHKB	0.913959	1
23542	22	51039131	51049979	38	7	3144	0.42215	0.33646	MAPK8IP2	0.863354	1
410	22	51061182	51066601	25	9	3144	0.38516	0.35006	ARSA	0.865092	1
85358	22	51113070	51171640	90	21	3144	2.3716	0.0088564	SHANK3	0.621617	1
101928892	22	51123086	51125473	5	2	3144	2.2792	0.011327	LOC101928892	0.621617	1
49	22	51176652	51183727	7	3	3144	1.4001	0.080735	ACR	0.74765	1
11158	22	51205920	51222103	7	1	3144	0.31877	0.37495	RABL2B	0.869774	1

### Sheet: Table S6
NGENES	BETA	BETA_STD	SE	P	FULL_NAME	FDR	BON
18	0.31198	0.0099267	0.28635	0.13798	chr1p12	0.869663	1
116	-0.080424	-0.0064782	0.13772	0.72037	chr1p13	0.999381	1
35	-0.021773	-0.00096558	0.21949	0.53951	chr1p21	0.977484	1
65	0.015877	0.00095872	0.16341	0.4613	chr1p22	0.967439	1
82	0.10646	0.0072168	0.13646	0.21766	chr1p31	0.897356	1
71	-0.092669	-0.0058474	0.16374	0.71429	chr1p32	0.998609	1
28	-0.19797	-0.0078544	0.25299	0.78304	chr1p33	1	1
161	0.15517	0.014707	0.12857	0.11374	chr1p34	0.850791	1
80	-0.21638	-0.014489	0.18056	0.88461	chr1p35	1	1
176	0.099307	0.0098365	0.13208	0.22607	chr1q21	0.900508	1
47	0.14111	0.0072494	0.27124	0.30145	chr1q22	0.929912	1
135	-0.15474	-0.013439	0.13021	0.88264	chr1q23	1	1
58	-0.041302	-0.0023564	0.17316	0.59426	chr1q24	0.98496	1
75	-0.23502	-0.01524	0.15049	0.94082	chr1q25	1	1
33	0.13325	0.0057382	0.22601	0.27774	chr1q31	0.919123	1
143	0.035845	0.0032034	0.11662	0.37928	chr1q32	0.94752	1
35	0.12896	0.005719	0.20665	0.26631	chr1q41	0.918971	1
93	-0.23572	-0.017012	0.13918	0.95482	chr1q42	1	1
21	0.40564	0.01394	0.24196	0.046831	chr1q43	0.795562	1
55	-0.24352	-0.01353	0.1779	0.91447	chr1q44	1	1
24	0.18982	0.0069732	0.21662	0.19044	chr10p11	0.883805	1
47	-0.031957	-0.0016418	0.17144	0.57394	chr10p12	0.981941	1
30	0.16189	0.0066478	0.22263	0.23357	chr10p13	0.905391	1
16	0.29633	0.0088901	0.28568	0.14981	chr10p14	0.87003	1
32	0.12255	0.0051971	0.21308	0.28261	chr10p15	0.921904	1
52	-0.03852	-0.0020812	0.17693	0.58617	chr10q11	0.984147	1
42	0.056083	0.002724	0.18122	0.37848	chr10q21	0.946793	1
92	0.1793	0.012871	0.15091	0.11741	chr10q22	0.851733	1
86	-0.014436	-0.0010021	0.14916	0.53855	chr10q23	0.977484	1
117	-0.13281	-0.010744	0.1464	0.81784	chr10q24	1	1
53	-0.38333	-0.020909	0.1707	0.98763	chr10q25	1	1
97	0.0147	0.0010834	0.12763	0.45415	chr10q26	0.964882	1
64	0.027402	0.001642	0.20463	0.44674	chr11p11	0.964276	1
7	0.2652	0.0052639	0.46714	0.28512	chr11p12	0.922424	1
36	-0.062026	-0.0027897	0.20485	0.61897	chr11p13	0.988396	1
21	0.11384	0.0039123	0.25504	0.32767	chr11p14	0.934179	1
9	0.79848	0.01797	0.66431	0.11469	chr11q11	0.850791	1
179	-0.010241	-0.0010229	0.13621	0.52997	chr11q12	0.976372	1
255	-0.038536	-0.0045842	0.1097	0.63732	chr11q13	0.989297	1
52	-0.37788	-0.020417	0.18216	0.98097	chr11q14	1	1
30	-0.046077	-0.0018921	0.24852	0.57354	chr11q21	0.981772	1
54	0.17264	0.0095047	0.17314	0.15936	chr11q22	0.873037	1
115	0.089882	0.0072091	0.14694	0.27038	chr11q23	0.918971	1
79	0.074509	0.0049581	0.15855	0.31921	chr11q24	0.933103	1
13	0.43016	0.011633	0.3423	0.10445	chr11q25	0.844274	1
37	0.075932	0.0034621	0.20167	0.35327	chr12p11	0.939704	1
55	0.18998	0.010556	0.16797	0.12903	chr12p12	0.860012	1
182	-0.027154	-0.0027346	0.10678	0.60037	chr12p13	0.985087	1
25	-0.070969	-0.0026607	0.24234	0.61518	chr12q12	0.987078	1
247	-0.33465	-0.039189	0.11288	0.99848	chr12q13	1	1
39	-0.27403	-0.012827	0.20615	0.90812	chr12q14	1	1
23	-0.33828	-0.012165	0.26694	0.89745	chr12q15	1	1
61	-0.055549	-0.0032498	0.15822	0.63724	chr12q21	0.989297	1
19	-0.24708	-0.0080768	0.26341	0.82587	chr12q22	1	1
75	0.1305	0.0084624	0.15184	0.19505	chr12q23	0.887237	1
207	-0.025008	-0.002684	0.10859	0.59107	chr12q24	0.98496	1
71	-0.0079686	-0.00050281	0.13984	0.52272	chr13q12	0.976161	1
32	0.1743	0.0073918	0.20961	0.20284	chr13q13	0.890711	1
85	-0.02106	-0.0014534	0.14592	0.55738	chr13q14	0.978529	1
11	-0.43867	-0.010914	0.33261	0.90638	chr13q21	1	1
16	0.46887	0.014066	0.29303	0.054802	chr13q22	0.815895	1
10	0.31423	0.007454	0.34893	0.18392	chr13q31	0.881373	1
29	-0.19132	-0.0077247	0.21192	0.81668	chr13q32	1	1
20	0.34835	0.011683	0.26663	0.095705	chr13q33	0.840368	1
36	0.043727	0.0019667	0.19819	0.41269	chr13q34	0.955364	1
92	0.0042476	0.00030491	0.14243	0.4881	chr14q11	0.96939	1
51	0.016253	0.00086966	0.20069	0.46773	chr14q12	0.967439	1
23	0.55652	0.020014	0.2533	0.014014	chr14q13	0.72897	1
34	-0.41613	-0.018189	0.24847	0.953	chr14q21	1	1
46	-0.24036	-0.012216	0.19019	0.89683	chr14q22	1	1
58	-0.10666	-0.006085	0.17297	0.73125	chr14q23	1	1
112	0.030116	0.0023839	0.13918	0.41435	chr14q24	0.95594	1
15	-0.18971	-0.005511	0.28743	0.74538	chr14q31	1	1
11	-0.7279	-0.018109	0.30772	0.99099	chr15q11	1	1
20	-0.054074	-0.0018135	0.25139	0.58515	chr15q13	0.984024	1
26	0.0089684	0.00034289	0.2264	0.4842	chr15q14	0.96939	1
91	0.17866	0.012756	0.20441	0.19105	chr15q15	0.884045	1
83	0.19843	0.013533	0.14611	0.087222	chr15q21	0.836105	1
68	-0.088064	-0.0054386	0.17827	0.68935	chr15q22	0.994522	1
31	0.0092629	0.00038665	0.22675	0.48371	chr15q23	0.96939	1
63	0.38741	0.023032	0.19015	0.020812	chr15q24	0.744161	1
69	-0.087966	-0.0054722	0.16651	0.70135	chr15q25	0.996501	1
74	0.01249	0.00080449	0.14766	0.4663	chr15q26	0.967439	1
94	0.18719	0.013582	0.18153	0.15125	chr16p11	0.871744	1
81	0.26705	0.017993	0.14848	0.036055	chr16p12	0.760737	1
231	-0.10908	-0.012358	0.10492	0.85074	chr16p13	1	1
37	-0.10274	-0.0046842	0.19243	0.70329	chr16q12	0.997178	1
26	0.96636	0.036947	0.28416	0.00033677	chr16q13	0.689136	1
40	0.11363	0.0053862	0.21724	0.30047	chr16q21	0.929912	1
116	0.93413	0.075246	0.20477	2.5536e-06	chr16q22	0.0713348	0.0713348
53	-0.27789	-0.015157	0.17432	0.94454	chr16q23	1	1
75	-0.2162	-0.01402	0.15935	0.91257	chr16q24	1	1
65	0.049911	0.0030139	0.18337	0.39274	chr17p11	0.950114	1
23	0.0022119	7.9545e-05	0.22436	0.49607	chr17p12	0.972044	1
227	-0.028364	-0.0031861	0.10926	0.60241	chr17p13	0.985087	1
78	-0.16154	-0.010682	0.1961	0.79495	chr17q11	1	1
89	-0.06313	-0.0044577	0.16326	0.65051	chr17q12	0.991271	1
273	-0.045575	-0.0056068	0.10784	0.66371	chr17q21	0.991528	1
45	0.22594	0.011358	0.19153	0.11908	chr17q22	0.851978	1
54	0.11907	0.0065552	0.20034	0.27615	chr17q23	0.919123	1
32	0.084274	0.0035739	0.20018	0.33688	chr17q24	0.935125	1
189	0.06864	0.0070429	0.11294	0.27167	chr17q25	0.918971	1
65	0.027957	0.0016882	0.1466	0.42438	chr18p11	0.959356	1
28	0.0076639	0.00030406	0.24059	0.48729	chr18q11	0.96939	1
44	-0.17486	-0.0086925	0.17482	0.84139	chr18q12	1	1
85	0.097615	0.0067367	0.13215	0.23005	chr18q21	0.902591	1
26	-0.098391	-0.0037617	0.20505	0.68432	chr18q22	0.993945	1
18	0.27037	0.0086027	0.29131	0.17669	chr18q23	0.878049	1
29	-0.1397	-0.0056402	0.19025	0.7686	chr19p12	1	1
10	-0.1659	-0.0039353	0.33144	0.69165	chr19q12	0.994522	1
44	0.25713	0.012782	0.20921	0.10953	chr2p11	0.848256	1
13	-0.34619	-0.0093625	0.31051	0.86754	chr2p12	1	1
83	0.035727	0.0024366	0.16744	0.41552	chr2p13	0.955989	1
19	-0.31552	-0.010314	0.27249	0.87654	chr2p14	1	1
17	-0.019166	-0.00059267	0.30716	0.52488	chr2p15	0.976161	1
36	-0.32942	-0.014816	0.22163	0.93139	chr2p16	1	1
37	-0.29896	-0.013631	0.19855	0.93392	chr2p21	1	1
40	-0.33234	-0.015754	0.20171	0.95027	chr2p22	1	1
92	0.075964	0.005453	0.16596	0.32358	chr2p23	0.933103	1
27	-0.079726	-0.0031061	0.2246	0.63869	chr2p24	0.989709	1
49	0.40708	0.021352	0.16197	0.0059848	chr2p25	0.728294	1
70	-0.1313	-0.0082268	0.19876	0.74556	chr2q11	1	1
26	-0.0090864	-0.0003474	0.24243	0.51495	chr2q12	0.974947	1
14	0.1734	0.0048664	0.31321	0.28992	chr2q13	0.924144	1
67	0.1322	0.0081043	0.16077	0.20546	chr2q14	0.891231	1
35	-0.39207	-0.017387	0.23939	0.94925	chr2q21	1	1
11	0.31747	0.0078983	0.32424	0.16377	chr2q22	0.876215	1
20	0.013014	0.00043647	0.25509	0.47966	chr2q23	0.968538	1
50	-0.13014	-0.0068951	0.16746	0.78145	chr2q24	1	1
81	-0.044199	-0.002978	0.13504	0.62828	chr2q31	0.988876	1
43	-0.15832	-0.0077807	0.18584	0.80287	chr2q32	1	1
80	0.12702	0.0085056	0.16837	0.22531	chr2q33	0.900097	1
16	0.095749	0.0028725	0.29715	0.37365	chr2q34	0.945514	1
69	-0.11444	-0.007119	0.19977	0.71662	chr2q35	0.998991	1
34	-0.024234	-0.0010593	0.19284	0.55	chr2q36	0.977823	1
116	0.1176	0.0094729	0.1269	0.17704	chr2q37	0.878049	1
51	0.25761	0.013784	0.19219	0.090078	chr20p11	0.836416	1
41	-0.09221	-0.0044252	0.17756	0.69823	chr20p12	0.995419	1
79	0.013288	0.00088425	0.14877	0.46441	chr20p13	0.967439	1
120	0.017536	0.0014365	0.16394	0.45741	chr20q11	0.96629	1
7	0.16202	0.0032159	0.53374	0.38073	chr20q12	0.947525	1
215	-0.11279	-0.012334	0.09947	0.87158	chr20q13	1	1
4	-0.24521	-0.0036795	0.50556	0.68617	chr21q11	0.994495	1
26	-0.2628	-0.010048	0.23945	0.86379	chr21q21	1	1
148	0.075753	0.0068862	0.10999	0.24551	chr21q22	0.90938	1
109	-0.057294	-0.0044746	0.13637	0.6628	chr22q11	0.991528	1
113	-0.10602	-0.0084298	0.13781	0.77915	chr22q12	1	1
190	-0.13413	-0.013799	0.11522	0.87781	chr22q13	1	1
7	-0.32498	-0.0064504	0.4985	0.74277	chr3p11	1	1
7	0.19885	0.003947	0.38736	0.30385	chr3p12	0.929912	1
10	-0.32441	-0.0076955	0.36259	0.81452	chr3p13	1	1
51	-0.013	-0.0006956	0.18208	0.52846	chr3p14	0.976372	1
197	0.23154	0.02425	0.13787	0.046545	chr3p21	0.794851	1
80	-0.052087	-0.0034879	0.1578	0.62933	chr3p22	0.988928	1
33	-0.075852	-0.0032665	0.20896	0.6417	chr3p24	0.989957	1
80	0.039947	0.002675	0.15732	0.39978	chr3p25	0.952348	1
14	-0.18339	-0.0051468	0.30295	0.72752	chr3p26	1	1
21	0.87703	0.030139	0.30072	0.0017727	chr3q11	0.7119	1
23	-0.50362	-0.018111	0.30409	0.95114	chr3q12	1	1
88	0.24736	0.017369	0.14324	0.0421	chr3q13	0.779213	1
69	0.26264	0.016338	0.1616	0.052071	chr3q21	0.813107	1
56	-0.03752	-0.0021035	0.17521	0.58478	chr3q22	0.984024	1
28	0.073204	0.0029043	0.23212	0.37624	chr3q23	0.946255	1
16	-0.20546	-0.006164	0.28405	0.76526	chr3q24	1	1
66	-0.35998	-0.021903	0.15314	0.99062	chr3q25	1	1
60	-0.28135	-0.016325	0.1621	0.95868	chr3q26	1	1
60	0.25236	0.014643	0.17663	0.076547	chr3q27	0.829135	1
12	-0.49113	-0.012762	0.31906	0.93813	chr3q28	1	1
47	-0.21366	-0.010977	0.18847	0.87152	chr3q29	1	1
8	0.078571	0.0016671	0.41881	0.42559	chr4p11	0.959356	1
15	0.48617	0.014123	0.31302	0.060203	chr4p12	0.816955	1
12	0.54492	0.014159	0.31772	0.043173	chr4p13	0.783865	1
29	-0.023939	-0.00096653	0.228	0.54181	chr4p14	0.977484	1
46	-0.25404	-0.012912	0.17147	0.93076	chr4p15	1	1
97	0.072347	0.0053319	0.13165	0.29132	chr4p16	0.925315	1
36	-0.081058	-0.0036456	0.21453	0.64722	chr4q12	0.990672	1
69	0.12142	0.0075531	0.16625	0.2326	chr4q13	0.90436	1
64	0.2395	0.014351	0.15986	0.067053	chr4q21	0.820921	1
30	0.09078	0.0037278	0.21667	0.33762	chr4q22	0.935125	1
20	-0.2734	-0.0091693	0.32622	0.79901	chr4q23	1	1
24	-0.48805	-0.017928	0.24914	0.97493	chr4q24	1	1
30	0.048986	0.0020116	0.22398	0.41344	chr4q25	0.95594	1
15	-0.21702	-0.0063041	0.29787	0.76686	chr4q26	1	1
16	0.30599	0.0091798	0.31402	0.16493	chr4q27	0.876215	1
21	0.63838	0.021938	0.26787	0.0085879	chr4q28	0.728294	1
67	0.22162	0.013586	0.14855	0.067869	chr4q31	0.822315	1
46	-0.23718	-0.012055	0.17008	0.91841	chr4q32	1	1
20	0.042224	0.0014161	0.24882	0.43262	chr4q34	0.961345	1
35	0.027999	0.0012417	0.2041	0.44545	chr4q35	0.96377	1
14	-0.20233	-0.0056783	0.3709	0.7073	chr5p12	0.998187	1
58	0.0066424	0.00037896	0.16688	0.48413	chr5p13	0.96939	1
5	-0.40229	-0.0067488	0.45617	0.81107	chr5p14	1	1
60	0.20153	0.011694	0.15877	0.10217	chr5p15	0.844274	1
35	0.14826	0.0065748	0.2067	0.23662	chr5q11	0.906717	1
29	0.10109	0.0040817	0.24134	0.33765	chr5q12	0.935125	1
49	0.26052	0.013665	0.19844	0.094632	chr5q13	0.838518	1
47	-0.27167	-0.013956	0.17081	0.94413	chr5q14	1	1
22	0.49417	0.017381	0.25466	0.026168	chr5q15	0.75243	1
15	-0.40984	-0.011905	0.27749	0.93014	chr5q21	1	1
26	-0.28474	-0.010886	0.25281	0.86997	chr5q22	1	1
40	-0.13601	-0.0064474	0.17624	0.77987	chr5q23	1	1
185	0.10098	0.010252	0.13352	0.22474	chr5q31	0.900097	1
45	-0.094118	-0.0047314	0.19135	0.68859	chr5q32	0.994522	1
66	0.022253	0.001354	0.16564	0.44656	chr5q33	0.964276	1
13	0.36741	0.0099364	0.33233	0.13447	chr5q34	0.865933	1
123	-0.074608	-0.0061872	0.12179	0.72992	chr5q35	1	1
64	-0.057622	-0.0034527	0.15679	0.64338	chr6p12	0.990121	1
286	0.097415	0.012262	0.10623	0.17958	chr6p21	0.880365	1
151	-0.0056894	-0.00052236	0.13836	0.5164	chr6p22	0.975251	1
7	-0.54981	-0.010913	0.45053	0.88883	chr6p23	1	1
32	-0.16967	-0.0071955	0.21194	0.7883	chr6p24	1	1
34	0.081925	0.003581	0.19694	0.33872	chr6p25	0.935308	1
6	-0.39251	-0.0072131	0.46171	0.80237	chr6q12	1	1
21	-0.017272	-0.00059355	0.25699	0.52679	chr6q13	0.976161	1
39	0.14985	0.007014	0.1901	0.21528	chr6q14	0.896064	1
24	-0.12325	-0.0045277	0.2656	0.67869	chr6q15	0.993123	1
24	0.062715	0.0023038	0.2472	0.39986	chr6q16	0.952348	1
51	0.00033377	1.786e-05	0.17897	0.49926	chr6q21	0.972312	1
59	-0.2385	-0.013723	0.16524	0.92553	chr6q22	1	1
49	0.0025786	0.00013526	0.17313	0.49406	chr6q23	0.971038	1
33	-0.13177	-0.0056745	0.20262	0.74225	chr6q24	1	1
69	0.063698	0.0039625	0.1576	0.34305	chr6q25	0.935839	1
31	0.29762	0.012423	0.22234	0.090366	chr6q27	0.836801	1
17	0.080883	0.0025012	0.32834	0.40271	chr7p11	0.952737	1
21	0.65743	0.022593	0.2487	0.0041065	chr7p12	0.712516	1
31	0.1219	0.0050881	0.25047	0.31325	chr7p13	0.931599	1
60	-0.060311	-0.0034995	0.15143	0.65478	chr7p14	0.991499	1
47	-0.15693	-0.008062	0.18597	0.80061	chr7p15	1	1
38	-0.027374	-0.0012648	0.17833	0.561	chr7p21	0.979471	1
69	0.042074	0.0026174	0.16792	0.40108	chr7p22	0.952737	1
81	0.51763	0.034876	0.1497	0.00027315	chr7q11	0.650723	1
78	0.33066	0.021864	0.14082	0.0094412	chr7q21	0.728294	1
127	-0.064745	-0.0054553	0.14979	0.66721	chr7q22	0.991528	1
60	0.0066739	0.00038724	0.15735	0.48308	chr7q31	0.96939	1
46	-0.042493	-0.0021597	0.20358	0.58267	chr7q32	0.984024	1
27	0.23345	0.009095	0.2252	0.14997	chr7q33	0.870055	1
54	-0.30576	-0.016834	0.17701	0.95794	chr7q34	1	1
11	-0.0205	-0.00051002	0.31907	0.52561	chr7q35	0.976161	1
77	0.046772	0.0030729	0.15255	0.37958	chr7q36	0.94752	1
55	0.1518	0.0084344	0.1928	0.21554	chr8p11	0.896064	1
22	-0.02346	-0.00082514	0.27727	0.53371	chr8p12	0.977204	1
80	0.022995	0.0015398	0.14342	0.43631	chr8p21	0.962149	1
21	-0.1305	-0.0044845	0.24859	0.70019	chr8p22	0.995757	1
45	0.071882	0.0036136	0.19617	0.35703	chr8p23	0.941902	1
22	-0.2861	-0.010063	0.25924	0.86511	chr8q11	1	1
28	0.20975	0.0083217	0.2293	0.18017	chr8q12	0.880365	1
32	-0.17821	-0.0075574	0.24746	0.76428	chr8q13	1	1
70	0.013238	0.00082944	0.15056	0.46497	chr8q21	0.967439	1
68	-0.23405	-0.014454	0.15196	0.93823	chr8q22	1	1
16	-0.30179	-0.0090539	0.28283	0.85702	chr8q23	1	1
164	-0.16749	-0.01602	0.10829	0.93902	chr8q24	1	1
84	0.069482	0.004767	0.1818	0.35117	chr9p13	0.939129	1
41	0.33078	0.015875	0.19185	0.042345	chr9p21	0.779254	1
21	0.33922	0.011657	0.25443	0.091237	chr9p22	0.837779	1
4	-0.6207	-0.0093138	0.50739	0.88938	chr9p23	1	1
37	0.49252	0.022456	0.19409	0.0055852	chr9p24	0.728294	1
66	-0.34621	-0.021065	0.14665	0.99088	chr9q21	1	1
81	0.14031	0.0094538	0.14724	0.17031	chr9q22	0.876964	1
60	-0.075157	-0.0043609	0.16002	0.6807	chr9q31	0.993123	1
35	-0.16937	-0.0075113	0.21804	0.78135	chr9q32	1	1
71	0.13201	0.0083295	0.16421	0.21074	chr9q33	0.893759	1
205	-0.032652	-0.0034877	0.10733	0.61952	chr9q34	0.988396	1
80	0.031254	0.0020929	0.092149	0.36724	LIU_OVARIAN_CANCER_TUMORS_AND_XENOGRAFTS_XDGS_UP	0.944723	1
18	-0.23005	-0.0073199	0.19903	0.87612	BANG_VERTEPORFIN_ENDOMETRIAL_CANCER_CELLS_UP	1	1
14	0.22761	0.0063878	0.22252	0.15319	BANG_VERTEPORFIN_ENDOMETRIAL_CANCER_CELLS_DN	0.871887	1
33	0.094433	0.0040667	0.16863	0.28774	LIU_OVARIAN_CANCER_TUMORS_AND_XENOGRAFTS_KINASES_DN	0.922734	1
70	-0.11006	-0.0068961	0.10323	0.85683	SOGA_COLORECTAL_CANCER_MYC_DN	1	1
77	0.034531	0.0022687	0.083816	0.34018	SOGA_COLORECTAL_CANCER_MYC_UP	0.935839	1
39	0.13768	0.0064447	0.12557	0.13644	CORONEL_RFX7_DIRECT_TARGETS_UP	0.868898	1
188	-0.018881	-0.0019322	0.064713	0.61477	FOROUTAN_TGFB_EMT_UP	0.987078	1
104	-0.15892	-0.012125	0.085088	0.96909	FOROUTAN_TGFB_EMT_DN	1	1
181	-0.0066631	-0.00066921	0.065663	0.54041	FOROUTAN_PRODRANK_TGFB_EMT_UP	0.977484	1
80	-0.16684	-0.011172	0.096897	0.95744	FOROUTAN_PRODRANK_TGFB_EMT_DN	1	1
118	-0.0077054	-0.00062597	0.08418	0.53647	FOROUTAN_INTEGRATED_TGFB_EMT_UP	0.977484	1
70	-0.19092	-0.011962	0.10737	0.96229	FOROUTAN_INTEGRATED_TGFB_EMT_DN	1	1
114	0.032443	0.0025909	0.077864	0.33846	GLASS_IGF2BP1_CLIP_TARGETS_KNOCKDOWN_DN	0.935125	1
403	0.034541	0.0051437	0.040586	0.19737	IBRAHIM_NRF1_UP	0.888509	1
132	-0.0020816	-0.00017879	0.069787	0.5119	IBRAHIM_NRF1_DOWN	0.974947	1
142	0.046553	0.0041459	0.063251	0.23087	IBRAHIM_NRF2_DOWN	0.903185	1
89	-0.059336	-0.0041898	0.091747	0.74109	SEAVEY_EPITHELIOID_HEMANGIOENDOTHELIOMA	1	1
46	-0.10207	-0.0051877	0.1255	0.79197	BENITEZ_GBM_PROTEASOME_INHIBITION_RESPONSE	1	1
255	0.031899	0.0037946	0.051279	0.26696	BLANCO_MELO_MERS_COV_INFECTION_MCR5_CELLS_UP	0.918971	1
35	-0.094049	-0.0041709	0.13765	0.75277	BLANCO_MELO_MERS_COV_INFECTION_MCR5_CELLS_DN	1	1
38	-0.0358	-0.0016541	0.1405	0.60056	BLANCO_MELO_INFLUENZA_A_INFECTION_A594_CELLS_UP	0.985087	1
105	-0.084969	-0.0065138	0.071166	0.88374	BLANCO_MELO_INFLUENZA_A_INFECTION_A594_CELLS_DN	1	1
195	0.10142	0.010568	0.061905	0.050686	BLANCO_MELO_HUMAN_PARAINFLUENZA_VIRUS_3_INFECTION_A594_CELLS_UP	0.809812	1
106	-0.057099	-0.0043979	0.079606	0.76339	BLANCO_MELO_HUMAN_PARAINFLUENZA_VIRUS_3_INFECTION_A594_CELLS_DN	1	1
277	0.14197	0.017592	0.051929	0.0031318	BLANCO_MELO_RESPIRATORY_SYNCYTIAL_VIRUS_INFECTION_A594_CELLS_UP	0.7119	1
111	-0.0080901	-0.00063756	0.07818	0.54121	BLANCO_MELO_RESPIRATORY_SYNCYTIAL_VIRUS_INFECTION_A594_CELLS_DN	0.977484	1
73	0.11077	0.0070868	0.10688	0.15002	BLANCO_MELO_COVID19_SARS_COV_2_INFECTION_A594_CELLS_UP	0.870055	1
70	-0.01714	-0.0010739	0.097709	0.56963	BLANCO_MELO_COVID19_SARS_COV_2_INFECTION_A594_CELLS_DN	0.980928	1
313	0.093175	0.01226	0.049278	0.029335	BLANCO_MELO_COVID19_SARS_COV_2_INFECTION_CALU3_CELLS_UP	0.75243	1
21	-0.28148	-0.009673	0.17865	0.94242	BLANCO_MELO_COVID19_SARS_COV_2_INFECTION_CALU3_CELLS_DN	1	1
136	0.1088	0.0094844	0.070109	0.060351	BLANCO_MELO_COVID19_SARS_COV_2_LOW_MOI_INFECTION_A594_ACE2_EXPRESSING_CELLS_UP	0.816955	1
91	0.01621	0.0011573	0.087971	0.42691	BLANCO_MELO_COVID19_SARS_COV_2_INFECTION_A594_ACE2_EXPRESSING_CELLS_DN	0.960281	1
394	0.035479	0.0052254	0.042465	0.20173	BLANCO_MELO_COVID19_SARS_COV_2_INFECTION_A594_ACE2_EXPRESSING_CELLS_RUXOLITINIB_UP	0.89026	1
70	-0.075139	-0.0047079	0.10274	0.76772	BLANCO_MELO_COVID19_SARS_COV_2_INFECTION_A594_ACE2_EXPRESSING_CELLS_RUXOLITINIB_DN	1	1
138	0.071786	0.0063031	0.071145	0.15649	BLANCO_MELO_COVID19_BRONCHIAL_EPITHELIAL_CELLS_SARS_COV_2_INFECTION_UP	0.873037	1
51	-0.14118	-0.0075545	0.12898	0.86315	BLANCO_MELO_COVID19_BRONCHIAL_EPITHELIAL_CELLS_SARS_COV_2_INFECTION_DN	1	1
352	0.065377	0.0091121	0.046426	0.079544	BLANCO_MELO_BETA_INTERFERON_TREATED_BRONCHIAL_EPITHELIAL_CELLS_UP	0.832512	1
195	0.0079169	0.00082497	0.057341	0.44509	BLANCO_MELO_BETA_INTERFERON_TREATED_BRONCHIAL_EPITHELIAL_CELLS_DN	0.963595	1
128	-0.06103	-0.0051623	0.071715	0.80261	BLANCO_MELO_BRONCHIAL_EPITHELIAL_CELLS_INFLUENZA_A_INFECTION_UP	1	1
76	-0.0032529	-0.00021233	0.085829	0.51512	BLANCO_MELO_BRONCHIAL_EPITHELIAL_CELLS_INFLUENZA_A_INFECTION_DN	0.974947	1
170	0.047414	0.0046164	0.061292	0.2196	BLANCO_MELO_BRONCHIAL_EPITHELIAL_CELLS_INFLUENZA_A_DEL_NS1_INFECTION_DN	0.89766	1
152	0.039289	0.003619	0.069751	0.28663	BLANCO_MELO_COVID19_SARS_COV_2_POS_PATIENT_LUNG_TISSUE_UP	0.922424	1
166	0.10685	0.010281	0.05952	0.036325	BLANCO_MELO_COVID19_SARS_COV_2_POS_PATIENT_LUNG_TISSUE_DN	0.760737	1
45	-0.0091932	-0.00046216	0.12171	0.5301	BUFFA_HYPOXIA_METAGENE	0.976372	1
20	0.12175	0.0040832	0.19452	0.26569	WEST_ADRENOCORTICAL_TUMOR_MARKERS_DN	0.918971	1
46	-0.15025	-0.0076367	0.12292	0.88921	WINTER_HYPOXIA_DN	1	1
40	-0.067983	-0.0032226	0.13428	0.69366	PARENT_MTOR_SIGNALING_DN	0.994522	1
41	-0.24143	-0.011586	0.14447	0.95265	KORKOLA_EMBRYONAL_CARCINOMA_UP	1	1
17	-0.16623	-0.0051403	0.18658	0.81351	KORKOLA_TERATOMA_UP	1	1
19	-0.31449	-0.010281	0.21167	0.93132	KORKOLA_YOLK_SAC_TUMOR_UP	1	1
42	-0.17169	-0.0083392	0.13678	0.8953	KORKOLA_SEMINOMA_UP	1	1
103	-0.038919	-0.0029552	0.072962	0.70312	WATANABE_RECTAL_CANCER_RADIOTHERAPY_RESPONSIVE_UP	0.99714	1
190	-0.17521	-0.018024	0.06023	0.99818	HOLLMANN_APOPTOSIS_VIA_CD40_UP	1	1
85	-0.0049033	-0.0003384	0.089056	0.52195	LIU_PROSTATE_CANCER_UP	0.976161	1
130	-0.072311	-0.0061637	0.073166	0.83849	LIU_SOX4_TARGETS_UP	1	1
194	-0.0092457	-0.00096099	0.058649	0.56263	BERTUCCI_MEDULLARY_VS_DUCTAL_BREAST_CANCER_UP	0.980347	1
53	-0.045658	-0.0024904	0.12544	0.64206	DAVICIONI_PAX_FOXO1_SIGNATURE_IN_ARMS_UP	0.989957	1
20	-0.09831	-0.0032971	0.21163	0.67886	DAVICIONI_PAX_FOXO1_SIGNATURE_IN_ARMS_DN	0.993123	1
19	0.087132	0.0028483	0.17452	0.3088	FOURNIER_ACINAR_DEVELOPMENT_EARLY_UP	0.930865	1
17	0.36853	0.011396	0.19107	0.026886	NAM_FXYD5_TARGETS_DN	0.75243	1
45	0.20861	0.010487	0.13357	0.059179	FRASOR_TAMOXIFEN_RESPONSE_UP	0.816955	1
27	0.10308	0.0040159	0.15911	0.25855	WATANABE_COLON_CANCER_MSI_VS_MSS_UP	0.914732	1
56	0.25281	0.014173	0.11113	0.011465	WATANABE_COLON_CANCER_MSI_VS_MSS_DN	0.728294	1
51	0.016738	0.00089562	0.11667	0.44296	SOTIRIOU_BREAST_CANCER_GRADE_1_VS_3_DN	0.96334	1
30	-0.31413	-0.012899	0.15242	0.98034	GAZDA_DIAMOND_BLACKFAN_ANEMIA_MYELOID_UP	1	1
35	-0.045413	-0.002014	0.14872	0.61995	GAZDA_DIAMOND_BLACKFAN_ANEMIA_MYELOID_DN	0.988396	1
39	0.15864	0.0074255	0.14673	0.13983	GAZDA_DIAMOND_BLACKFAN_ANEMIA_PROGENITOR_UP	0.86989	1
57	0.13153	0.0074391	0.10282	0.10043	GAZDA_DIAMOND_BLACKFAN_ANEMIA_PROGENITOR_DN	0.843068	1
93	-0.070153	-0.0050631	0.090384	0.78117	IGARASHI_ATF4_TARGETS_DN	1	1
65	-0.1315	-0.0079404	0.10155	0.90232	ZHONG_RESPONSE_TO_AZACITIDINE_AND_TSA_DN	1	1
314	-0.082804	-0.010912	0.048893	0.95482	DAVICIONI_MOLECULAR_ARMS_VS_ERMS_UP	1	1
243	-0.016234	-0.0018858	0.058825	0.60871	DAVICIONI_TARGETS_OF_PAX_FOXO1_FUSIONS_UP	0.986902	1
63	0.016993	0.0010103	0.11214	0.43978	DAVICIONI_TARGETS_OF_PAX_FOXO1_FUSIONS_DN	0.962519	1
59	-0.041637	-0.0023958	0.11528	0.64101	DAVICIONI_RHABDOMYOSARCOMA_PAX_FOXO1_FUSION_UP	0.989817	1
151	-0.057336	-0.0052642	0.06857	0.79846	SENGUPTA_NASOPHARYNGEAL_CARCINOMA_WITH_LMP1_DN	1	1
61	-0.05076	-0.0029696	0.1065	0.68317	TURASHVILI_BREAST_NORMAL_DUCTAL_VS_LOBULAR_UP	0.993529	1
178	0.12918	0.012868	0.06519	0.023766	TURASHVILI_BREAST_DUCTAL_CARCINOMA_VS_DUCTAL_NORMAL_DN	0.746277	1
63	0.10197	0.0060623	0.11264	0.18266	TURASHVILI_BREAST_DUCTAL_CARCINOMA_VS_LOBULAR_NORMAL_DN	0.881373	1
22	0.015867	0.00055809	0.18067	0.46501	TURASHVILI_BREAST_CARCINOMA_DUCTAL_VS_LOBULAR_UP	0.967439	1
81	-0.066166	-0.0044581	0.095323	0.75619	TURASHVILI_BREAST_LOBULAR_CARCINOMA_VS_DUCTAL_NORMAL_DN	1	1
91	0.1169	0.0083461	0.089849	0.096628	TURASHVILI_BREAST_LOBULAR_CARCINOMA_VS_LOBULAR_NORMAL_UP	0.841001	1
34	-0.012167	-0.00053185	0.14304	0.53389	CHANDRAN_METASTASIS_TOP50_UP	0.977204	1
41	-0.018081	-0.00086771	0.13021	0.55522	CHANDRAN_METASTASIS_TOP50_DN	0.978529	1
348	-0.010097	-0.0013995	0.044542	0.58967	ZHOU_INFLAMMATORY_RESPONSE_LIVE_DN	0.98496	1
50	-0.10182	-0.0053948	0.12096	0.80004	SAMOLS_TARGETS_OF_KHSV_MIRNAS_DN	1	1
87	-0.048376	-0.0033775	0.089527	0.70552	HOOI_ST7_TARGETS_UP	0.997402	1
48	0.10373	0.0053854	0.11166	0.17644	PRAMOONJAGO_SOX4_TARGETS_DN	0.878049	1
69	-0.036593	-0.0022764	0.097481	0.64631	PUIFFE_INVASION_INHIBITED_BY_ASCITES_UP	0.990672	1
12	0.063018	0.0016375	0.29113	0.41432	PIEPOLI_LGI1_TARGETS_UP	0.95594	1
12	-0.17941	-0.0046618	0.22677	0.78556	PIEPOLI_LGI1_TARGETS_DN	1	1
194	0.037106	0.0038567	0.058958	0.26456	THUM_SYSTOLIC_HEART_FAILURE_DN	0.918967	1
69	0.1681	0.010457	0.10303	0.051392	CORRE_MULTIPLE_MYELOMA_UP	0.813107	1
55	0.16683	0.0092691	0.11786	0.07848	CORRE_MULTIPLE_MYELOMA_DN	0.832512	1
57	-0.082935	-0.0046907	0.12208	0.75154	HUTTMANN_B_CLL_POOR_SURVIVAL_DN	1	1
38	-0.17875	-0.008259	0.14278	0.89468	CASORELLI_APL_SECONDARY_VS_DE_NOVO_UP	1	1
332	-0.015408	-0.0020868	0.044937	0.63415	DEURIG_T_CELL_PROLYMPHOCYTIC_LEUKEMIA_UP	0.988945	1
152	-0.085267	-0.0078542	0.067651	0.89622	LIU_CMYB_TARGETS_UP	1	1
116	-0.17328	-0.013958	0.074822	0.98971	LIU_VMYB_TARGETS_UP	1	1
16	-0.021248	-0.00063744	0.22433	0.53773	LIU_TARGETS_OF_VMYB_VS_CMYB_UP	0.977484	1
39	0.12996	0.0060832	0.13248	0.1633	LIU_TARGETS_OF_VMYB_VS_CMYB_DN	0.876215	1
50	-0.10155	-0.0053803	0.12676	0.78846	CHARAFE_BREAST_CANCER_BASAL_VS_MESENCHYMAL_DN	1	1
33	0.09646	0.004154	0.15321	0.26449	DOANE_BREAST_CANCER_CLASSES_DN	0.918967	1
44	0.12876	0.0064008	0.13162	0.16398	DOANE_BREAST_CANCER_ESR1_DN	0.876215	1
16	-0.0073247	-0.00021975	0.2081	0.51404	TIMOFEEVA_GROWTH_STRESS_VIA_STAT1_DN	0.974947	1
109	-0.12281	-0.0095915	0.081477	0.93413	LAIHO_COLORECTAL_CANCER_SERRATED_UP	1	1
66	-0.01621	-0.0009863	0.099887	0.56446	LAIHO_COLORECTAL_CANCER_SERRATED_DN	0.980347	1
89	-0.25803	-0.018219	0.080087	0.99936	BORCZUK_MALIGNANT_MESOTHELIOMA_DN	1	1
18	-0.16371	-0.0052091	0.18988	0.8057	ROY_WOUND_BLOOD_VESSEL_DN	1	1
72	0.0053404	0.00033933	0.097631	0.47819	GRABARCZYK_BCL11B_TARGETS_UP	0.968538	1
58	0.057922	0.0033046	0.111	0.3009	GRABARCZYK_BCL11B_TARGETS_DN	0.929912	1
114	-0.034177	-0.0027293	0.074028	0.67784	GAL_LEUKEMIC_STEM_CELL_UP	0.993123	1
18	-0.03534	-0.0011245	0.17921	0.57816	CHOI_ATL_CHRONIC_VS_ACUTE_DN	0.98294	1
29	-0.0706	-0.0028505	0.1572	0.67332	NOJIMA_SFRP2_TARGETS_UP	0.993046	1
15	-0.065942	-0.0019155	0.21325	0.62142	WIKMAN_ASBESTOS_LUNG_CANCER_UP	0.988396	1
28	-0.03266	-0.0012957	0.14558	0.58875	WIKMAN_ASBESTOS_LUNG_CANCER_DN	0.98496	1
14	-0.12905	-0.0036217	0.2374	0.70663	RODRIGUES_NTN1_TARGETS_UP	0.998014	1
336	0.024352	0.0033176	0.043079	0.28594	WANG_LMO4_TARGETS_DN	0.922424	1
169	0.074448	0.0072275	0.061149	0.11172	WANG_CLIM2_TARGETS_DN	0.850791	1
132	-0.0026257	-0.00022551	0.069141	0.51515	VECCHI_GASTRIC_CANCER_ADVANCED_VS_EARLY_DN	0.974947	1
39	-0.15067	-0.0070528	0.13154	0.87398	BARRIER_COLON_CANCER_RECURRENCE_UP	1	1
17	0.28005	0.0086599	0.20902	0.090159	BARRIER_COLON_CANCER_RECURRENCE_DN	0.836519	1
39	-0.073596	-0.0034449	0.13268	0.71044	JAEGER_METASTASIS_UP	0.998609	1
65	0.18653	0.011264	0.094635	0.024367	GINESTIER_BREAST_CANCER_ZNF217_AMPLIFIED_UP	0.75003	1
311	-0.019099	-0.0025051	0.043946	0.66807	GINESTIER_BREAST_CANCER_ZNF217_AMPLIFIED_DN	0.991528	1
98	0.086907	0.0064377	0.08669	0.15806	GINESTIER_BREAST_CANCER_20Q13_AMPLIFICATION_UP	0.873037	1
161	-0.041475	-0.0039309	0.06151	0.74993	GINESTIER_BREAST_CANCER_20Q13_AMPLIFICATION_DN	1	1
31	0.056597	0.0023625	0.16205	0.36345	GARGALOVIC_RESPONSE_TO_OXIDIZED_PHOSPHOLIPIDS_YELLOW_UP	0.943249	1
23	0.11983	0.0043093	0.1596	0.2264	GARGALOVIC_RESPONSE_TO_OXIDIZED_PHOSPHOLIPIDS_YELLOW_DN	0.900795	1
25	-0.15397	-0.0057726	0.17808	0.80637	GARGALOVIC_RESPONSE_TO_OXIDIZED_PHOSPHOLIPIDS_RED_DN	1	1
26	0.27781	0.010622	0.18227	0.063745	GARGALOVIC_RESPONSE_TO_OXIDIZED_PHOSPHOLIPIDS_GREEN_UP	0.819647	1
22	0.10251	0.0036054	0.16855	0.27154	GARGALOVIC_RESPONSE_TO_OXIDIZED_PHOSPHOLIPIDS_GREEN_DN	0.918971	1
59	0.13432	0.0077286	0.10455	0.099447	GARGALOVIC_RESPONSE_TO_OXIDIZED_PHOSPHOLIPIDS_BLUE_DN	0.842563	1
17	-0.42235	-0.01306	0.20243	0.98152	GARGALOVIC_RESPONSE_TO_OXIDIZED_PHOSPHOLIPIDS_GREY_UP	1	1
41	-0.32245	-0.015475	0.1306	0.99322	TAKEDA_TARGETS_OF_NUP98_HOXA9_FUSION_6HR_DN	1	1
28	0.049611	0.0019683	0.17335	0.38737	TAKEDA_TARGETS_OF_NUP98_HOXA9_FUSION_3D_DN	0.948677	1
26	0.18817	0.0071943	0.14074	0.090622	BOGNI_TREATMENT_RELATED_MYELOID_LEUKEMIA_UP	0.837385	1
31	-0.27446	-0.011456	0.15029	0.96608	BOGNI_TREATMENT_RELATED_MYELOID_LEUKEMIA_DN	1	1
58	0.031753	0.0018116	0.11034	0.38676	BILBAN_B_CLL_LPL_UP	0.948677	1
38	-0.075645	-0.0034952	0.12602	0.72582	BILBAN_B_CLL_LPL_DN	1	1
89	-0.12972	-0.0091596	0.090113	0.92499	HOEBEKE_LYMPHOID_STEM_CELL_UP	1	1
82	-0.077448	-0.0052502	0.091851	0.80043	HOEBEKE_LYMPHOID_STEM_CELL_DN	1	1
29	0.047312	0.0019102	0.15858	0.38272	PEPPER_CHRONIC_LYMPHOCYTIC_LEUKEMIA_UP	0.947901	1
21	-0.11509	-0.0039551	0.18861	0.72913	PEPPER_CHRONIC_LYMPHOCYTIC_LEUKEMIA_DN	1	1
25	0.28463	0.010671	0.16191	0.039387	AKL_HTLV1_INFECTION_UP	0.768886	1
63	0.049562	0.0029465	0.1095	0.32541	AKL_HTLV1_INFECTION_DN	0.933433	1
69	0.082505	0.0051324	0.10109	0.20721	RHEIN_ALL_GLUCOCORTICOID_THERAPY_UP	0.891552	1
247	-0.035102	-0.0041106	0.05041	0.75689	MULLIGHAN_NPM1_MUTATED_SIGNATURE_1_UP	1	1
118	-0.18223	-0.014804	0.079538	0.98901	MULLIGHAN_NPM1_MUTATED_SIGNATURE_1_DN	1	1
120	0.0071081	0.00058229	0.075609	0.46255	MULLIGHAN_NPM1_MUTATED_SIGNATURE_2_UP	0.967439	1
72	-0.071151	-0.004521	0.099459	0.76281	MULLIGHAN_NPM1_MUTATED_SIGNATURE_2_DN	1	1
362	-0.05024	-0.0070991	0.041944	0.88449	MULLIGHAN_MLL_SIGNATURE_1_UP	1	1
222	-0.0086383	-0.00095971	0.057573	0.55963	MULLIGHAN_MLL_SIGNATURE_1_DN	0.978529	1
398	-0.04557	-0.0067447	0.039722	0.87434	MULLIGHAN_MLL_SIGNATURE_2_UP	1	1
262	-0.031548	-0.0038033	0.053907	0.7208	MULLIGHAN_MLL_SIGNATURE_2_DN	0.999439	1
307	-0.044938	-0.0058568	0.045477	0.83845	MULLIGHAN_NPM1_SIGNATURE_3_UP	1	1
151	-0.073881	-0.0067832	0.070103	0.85403	MULLIGHAN_NPM1_SIGNATURE_3_DN	1	1
175	-0.039909	-0.0039419	0.063843	0.73405	TONKS_TARGETS_OF_RUNX1_RUNX1T1_FUSION_HSC_UP	1	1
49	0.13003	0.0068206	0.12512	0.14935	TONKS_TARGETS_OF_RUNX1_RUNX1T1_FUSION_GRANULOCYTE_UP	0.87003	1
17	0.20022	0.0061914	0.19918	0.1574	TONKS_TARGETS_OF_RUNX1_RUNX1T1_FUSION_GRANULOCYTE_DN	0.873037	1
198	0.0082234	0.00086341	0.057258	0.4429	TONKS_TARGETS_OF_RUNX1_RUNX1T1_FUSION_MONOCYTE_UP	0.96334	1
55	-0.11692	-0.0064963	0.11496	0.84544	TONKS_TARGETS_OF_RUNX1_RUNX1T1_FUSION_MONOCYTE_DN	1	1
148	-0.08362	-0.0076014	0.073285	0.87306	TONKS_TARGETS_OF_RUNX1_RUNX1T1_FUSION_ERYTHROCYTE_UP	1	1
14	0.36871	0.010348	0.24425	0.065588	TONKS_TARGETS_OF_RUNX1_RUNX1T1_FUSION_ERYTHROCYTE_DN	0.819647	1
20	-0.085561	-0.0028695	0.19243	0.67171	TONKS_TARGETS_OF_RUNX1_RUNX1T1_FUSION_SUSTAINED_IN_MONOCYTE_UP	0.991938	1
41	-0.0013701	-6.5752e-05	0.13533	0.50404	TONKS_TARGETS_OF_RUNX1_RUNX1T1_FUSION_SUSTAINDED_IN_ERYTHROCYTE_UP	0.973495	1
51	-0.28276	-0.01513	0.11458	0.9932	PAPASPYRIDONOS_UNSTABLE_ATEROSCLEROTIC_PLAQUE_UP	1	1
111	-0.10505	-0.0082783	0.083838	0.89488	DITTMER_PTHLH_TARGETS_UP	1	1
70	-0.053178	-0.0033319	0.098917	0.70457	DITTMER_PTHLH_TARGETS_DN	0.997402	1
131	0.040225	0.0034418	0.069474	0.2813	UDAYAKUMAR_MED1_TARGETS_UP	0.921622	1
341	-0.0333	-0.0045696	0.04478	0.77144	ODONNELL_TFRC_TARGETS_UP	1	1
74	-0.072161	-0.0046481	0.093009	0.78107	ODONNELL_TARGETS_OF_MYC_AND_TFRC_UP	1	1
106	0.04663	0.0035916	0.08769	0.29745	LEE_NEURAL_CREST_STEM_CELL_DN	0.928858	1
40	0.084805	0.00402	0.14216	0.27541	HUMMEL_BURKITTS_LYMPHOMA_UP	0.919123	1
266	0.07174	0.0087135	0.050723	0.078639	ZHOU_INFLAMMATORY_RESPONSE_FIMA_DN	0.832512	1
18	-0.041342	-0.0013155	0.18748	0.58726	SABATES_COLORECTAL_ADENOMA_SIZE_UP	0.984759	1
128	0.0075988	0.00064275	0.078902	0.46164	SABATES_COLORECTAL_ADENOMA_UP	0.967439	1
18	0.4061	0.012922	0.18982	0.016212	SCIBETTA_KDM5B_TARGETS_UP	0.729669	1
50	0.037544	0.0019892	0.11867	0.37587	NAGASHIMA_NRG1_SIGNALING_DN	0.946255	1
143	-0.0022652	-0.00020244	0.065342	0.51383	ELVIDGE_HYPOXIA_DN	0.974947	1
56	-0.022505	-0.0012617	0.10899	0.5818	ELVIDGE_HYPOXIA_BY_DMOG_DN	0.984024	1
64	-0.044579	-0.0026712	0.10165	0.66951	ELVIDGE_HIF1A_TARGETS_UP	0.991938	1
39	0.10417	0.0048762	0.13153	0.21419	ELVIDGE_HIF1A_AND_HIF2A_TARGETS_UP	0.895064	1
289	0.0014333	0.00018134	0.050939	0.48878	JAATINEN_HEMATOPOIETIC_STEM_CELL_UP	0.969415	1
20	0.051197	0.0017171	0.21639	0.40648	MOROSETTI_FACIOSCAPULOHUMERAL_MUSCULAR_DISTROPHY_UP	0.952737	1
40	0.0033618	0.00015936	0.13975	0.4904	GRAHAM_CML_QUIESCENT_VS_NORMAL_QUIESCENT_DN	0.969415	1
80	-0.17301	-0.011585	0.10013	0.95799	GRAHAM_CML_DIVIDING_VS_NORMAL_QUIESCENT_DN	1	1
57	-0.051216	-0.0028968	0.12281	0.66168	GRAHAM_NORMAL_QUIESCENT_VS_NORMAL_DIVIDING_UP	0.991528	1
143	0.033447	0.002989	0.069035	0.31402	BIDUS_METASTASIS_DN	0.931599	1
180	0.065194	0.0065298	0.064069	0.15445	WAMUNYOKOLI_OVARIAN_CANCER_LMP_DN	0.872326	1
61	0.16439	0.0096177	0.11552	0.077364	WAMUNYOKOLI_OVARIAN_CANCER_GRADES_1_2_DN	0.832057	1
24	0.038325	0.0014079	0.16116	0.40602	MAYBURD_RESPONSE_TO_L663536_UP	0.952737	1
55	-0.054024	-0.0030017	0.11156	0.68589	MAYBURD_RESPONSE_TO_L663536_DN	0.994454	1
19	-0.3649	-0.011929	0.21265	0.95691	WATANABE_ULCERATIVE_COLITIS_WITH_CANCER_UP	1	1
16	-0.073218	-0.0021966	0.19812	0.64415	RODRIGUES_THYROID_CARCINOMA_UP	0.990152	1
71	0.009281	0.00058562	0.10937	0.46619	RODRIGUES_THYROID_CARCINOMA_DN	0.967439	1
134	0.041193	0.0035645	0.07414	0.28924	GOZGIT_ESR1_TARGETS_UP	0.923832	1
89	0.049847	0.0035197	0.08491	0.27859	HAHTOLA_SEZARY_SYNDROM_UP	0.919146	1
42	-0.15058	-0.0073137	0.13629	0.86538	HAHTOLA_SEZARY_SYNDROM_DN	1	1
26	0.020326	0.00077713	0.17231	0.45305	HAHTOLA_MYCOSIS_FUNGOIDES_SKIN_DN	0.964782	1
109	0.15603	0.012185	0.077443	0.021975	HAHTOLA_MYCOSIS_FUNGOIDES_CD4_DN	0.746277	1
16	-0.032461	-0.00097384	0.189	0.56818	HAHTOLA_MYCOSIS_FUNGOIDES_UP	0.980645	1
13	0.14415	0.0038984	0.22351	0.25949	HAHTOLA_MYCOSIS_FUNGOIDES_DN	0.91481	1
188	-0.030032	-0.0030734	0.06183	0.68641	PROVENZANI_METASTASIS_UP	0.994495	1
34	-0.099653	-0.0043559	0.14918	0.74794	PACHER_TARGETS_OF_IGF1_AND_IGF2_UP	1	1
81	-0.038945	-0.002624	0.086737	0.67328	COLDREN_GEFITINIB_RESISTANCE_UP	0.993046	1
23	0.20845	0.0074964	0.14569	0.076256	CHOW_RASSF1_TARGETS_UP	0.829135	1
29	-0.33988	-0.013723	0.14276	0.99136	CHOW_RASSF1_TARGETS_DN	1	1
42	-0.17458	-0.0084796	0.12578	0.91741	LANDIS_BREAST_CANCER_PROGRESSION_UP	1	1
56	0.052282	0.0029311	0.10935	0.31628	CHIARADONNA_NEOPLASTIC_TRANSFORMATION_KRAS_CDC25_UP	0.931697	1
49	-0.015627	-0.00081968	0.13224	0.54703	CHIARADONNA_NEOPLASTIC_TRANSFORMATION_KRAS_CDC25_DN	0.977484	1
116	0.070966	0.0057164	0.078788	0.18388	CHIARADONNA_NEOPLASTIC_TRANSFORMATION_KRAS_UP	0.881373	1
105	-0.0099572	-0.00076333	0.086588	0.54577	CHIARADONNA_NEOPLASTIC_TRANSFORMATION_CDC25_UP	0.977484	1
76	0.078802	0.0051437	0.096304	0.20661	CHEBOTAEV_GR_TARGETS_UP	0.891552	1
113	-0.093756	-0.0074545	0.083838	0.86827	CHEBOTAEV_GR_TARGETS_DN	1	1
27	-0.20527	-0.0079973	0.14296	0.92446	BERENJENO_ROCK_SIGNALING_NOT_VIA_RHOA_UP	1	1
27	0.18964	0.0073882	0.18048	0.14669	BERENJENO_TRANSFORMED_BY_RHOA_REVERSIBLY_DN	0.87003	1
111	0.11545	0.009098	0.082019	0.079641	LINDGREN_BLADDER_CANCER_CLUSTER_1_UP	0.832512	1
128	0.10282	0.0086969	0.076432	0.089289	LINDGREN_BLADDER_CANCER_CLUSTER_2A_DN	0.836416	1
215	0.047661	0.005212	0.056316	0.1987	LINDGREN_BLADDER_CANCER_CLUSTER_3_DN	0.889311	1
33	0.13928	0.0059981	0.14549	0.16921	CREIGHTON_AKT1_SIGNALING_VIA_MTOR_UP	0.876964	1
17	0.090659	0.0028035	0.20858	0.33191	NADERI_BREAST_CANCER_PROGNOSIS_DN	0.935011	1
27	-0.29096	-0.011336	0.16465	0.96139	CHIN_BREAST_CANCER_COPY_NUMBER_UP	1	1
63	0.13208	0.0078524	0.11318	0.12162	VANHARANTA_UTERINE_FIBROID_DN	0.855136	1
60	-0.07618	-0.0044203	0.10911	0.75747	VANHARANTA_UTERINE_FIBROID_WITH_7Q_DELETION_UP	1	1
35	0.080131	0.0035536	0.14191	0.28615	VANHARANTA_UTERINE_FIBROID_WITH_7Q_DELETION_DN	0.922424	1
22	-0.024714	-0.00086928	0.19886	0.54945	LANDIS_ERBB2_BREAST_TUMORS_65_UP	0.977725	1
17	0.0002145	6.6331e-06	0.21095	0.49959	LANDIS_ERBB2_BREAST_PRENEOPLASTIC_UP	0.972312	1
69	0.26274	0.016344	0.10824	0.0076123	ODONNELL_METASTASIS_UP	0.728294	1
22	0.10078	0.0035446	0.18781	0.29578	ODONNELL_METASTASIS_DN	0.928123	1
175	0.051214	0.0050585	0.06427	0.21277	GAUSSMANN_MLL_AF4_FUSION_TARGETS_A_UP	0.895	1
90	0.071474	0.005075	0.095142	0.22626	GAUSSMANN_MLL_AF4_FUSION_TARGETS_A_DN	0.900795	1
24	-0.24629	-0.0090475	0.17988	0.91452	GAUSSMANN_MLL_AF4_FUSION_TARGETS_B_UP	1	1
165	0.043253	0.0041495	0.065598	0.25483	GAUSSMANN_MLL_AF4_FUSION_TARGETS_C_UP	0.911867	1
21	-0.024848	-0.00085389	0.20451	0.54835	GAUSSMANN_MLL_AF4_FUSION_TARGETS_C_DN	0.977609	1
37	-0.040456	-0.0018446	0.14181	0.61229	GAUSSMANN_MLL_AF4_FUSION_TARGETS_D_UP	0.986975	1
91	0.030686	0.0021908	0.09196	0.36931	GAUSSMANN_MLL_AF4_FUSION_TARGETS_E_UP	0.944914	1
17	0.14067	0.00435	0.18797	0.22712	GAUSSMANN_MLL_AF4_FUSION_TARGETS_E_DN	0.90091	1
32	0.0747	0.0031679	0.15078	0.31015	GAUSSMANN_MLL_AF4_FUSION_TARGETS_F_DN	0.931256	1
29	-0.080473	-0.0032491	0.15801	0.69472	GAUSSMANN_MLL_AF4_FUSION_TARGETS_G_DN	0.99456	1
20	0.27541	0.0092368	0.19665	0.08069	BERENJENO_TRANSFORMED_BY_RHOA_FOREVER_UP	0.832512	1
141	-0.062656	-0.0055604	0.070952	0.8114	LANDIS_ERBB2_BREAST_TUMORS_324_UP	1	1
31	0.12326	0.005145	0.1438	0.19569	BARRIER_CANCER_RELAPSE_NORMAL_SAMPLE_UP	0.887371	1
28	0.053845	0.0021362	0.14875	0.35868	BARRIER_CANCER_RELAPSE_NORMAL_SAMPLE_DN	0.941902	1
16	0.28472	0.0085417	0.20579	0.083264	BARRIER_CANCER_RELAPSE_TUMOR_SAMPLE_UP	0.832512	1
23	0.17481	0.0062865	0.16396	0.14318	BARIS_THYROID_CANCER_UP	0.87003	1
52	0.020038	0.0010826	0.11356	0.42997	BARIS_THYROID_CANCER_DN	0.960647	1
29	0.28295	0.011424	0.18317	0.061211	TAKADA_GASTRIC_CANCER_COPY_NUMBER_DN	0.818498	1
21	0.40041	0.01376	0.18504	0.015241	WANG_BARRETTS_ESOPHAGUS_AND_ESOPHAGUS_CANCER_UP	0.729669	1
34	-0.26941	-0.011776	0.14261	0.97056	WANG_BARRETTS_ESOPHAGUS_AND_ESOPHAGUS_CANCER_DN	1	1
50	-0.1252	-0.0066334	0.11306	0.86592	WANG_BARRETTS_ESOPHAGUS_UP	1	1
24	-0.038418	-0.0014113	0.18257	0.58333	WANG_BARRETTS_ESOPHAGUS_DN	0.984024	1
97	0.10443	0.0076965	0.078973	0.093032	WANG_ESOPHAGUS_CANCER_VS_NORMAL_DN	0.838518	1
17	-0.010274	-0.00031771	0.21363	0.51918	SILIGAN_TARGETS_OF_EWS_FLI1_FUSION_DN	0.975433	1
62	0.12293	0.0072506	0.14633	0.20042	ROYLANCE_BREAST_CANCER_16Q_COPY_NUMBER_UP	0.889951	1
23	-0.15401	-0.0055385	0.25708	0.72544	ROYLANCE_BREAST_CANCER_16Q_COPY_NUMBER_DN	1	1
21	0.10753	0.0036952	0.16709	0.25994	JOHANSSON_GLIOMAGENESIS_BY_PDGFB_DN	0.914979	1
35	0.057523	0.002551	0.13248	0.33207	MCBRYAN_PUBERTAL_BREAST_3_4WK_DN	0.935011	1
16	0.053011	0.0015904	0.22237	0.40579	VETTER_TARGETS_OF_PRKCA_AND_ETS1_UP	0.952737	1
50	0.14808	0.0078459	0.1247	0.11753	DUNNE_TARGETS_OF_AML1_MTG8_FUSION_UP	0.851733	1
18	-0.12458	-0.0039641	0.21544	0.71846	DUNNE_TARGETS_OF_AML1_MTG8_FUSION_DN	0.999198	1
43	-0.12029	-0.0059114	0.12111	0.83969	LUI_THYROID_CANCER_PAX8_PPARG_UP	1	1
63	-0.095888	-0.0057007	0.10079	0.82929	OUELLET_CULTURED_OVARIAN_CANCER_INVASIVE_VS_LMP_UP	1	1
30	0.12343	0.0050686	0.15036	0.20585	OUELLET_CULTURED_OVARIAN_CANCER_INVASIVE_VS_LMP_DN	0.891422	1
15	-0.035645	-0.0010354	0.1958	0.57223	HUMMERICH_BENIGN_SKIN_TUMOR_UP	0.981374	1
15	0.16104	0.0046782	0.20499	0.21604	HUMMERICH_MALIGNANT_SKIN_TUMOR_UP	0.896274	1
53	-0.17612	-0.0096065	0.11367	0.93935	LUCAS_HNF4A_TARGETS_UP	1	1
23	0.084424	0.0030361	0.18523	0.32428	ZIRN_TRETINOIN_RESPONSE_WT1_UP	0.933103	1
18	-0.29151	-0.0092755	0.20615	0.92132	ZIRN_TRETINOIN_RESPONSE_UP	1	1
39	-0.061815	-0.0028934	0.14506	0.665	STREICHER_LSM1_TARGETS_UP	0.991528	1
18	-0.056747	-0.0018056	0.19374	0.6152	STREICHER_LSM1_TARGETS_DN	0.987078	1
28	-0.36713	-0.014565	0.15514	0.99101	LANG_MYB_FAMILY_TARGETS	1	1
133	-0.048573	-0.0041875	0.070281	0.75525	DARWICHE_SKIN_TUMOR_PROMOTER_UP	1	1
185	0.047916	0.0048647	0.058236	0.20532	DARWICHE_SKIN_TUMOR_PROMOTER_DN	0.891231	1
155	0.0032895	0.00030596	0.065175	0.47987	DARWICHE_PAPILLOMA_RISK_LOW_UP	0.968538	1
161	0.01451	0.0013752	0.062183	0.40775	DARWICHE_PAPILLOMA_RISK_LOW_DN	0.953451	1
141	0.043626	0.0038716	0.070431	0.26783	DARWICHE_PAPILLOMA_RISK_HIGH_UP	0.918971	1
175	-0.014577	-0.0014398	0.058445	0.59848	DARWICHE_PAPILLOMA_RISK_HIGH_DN	0.985087	1
140	0.065422	0.0057854	0.068071	0.16826	DARWICHE_SQUAMOUS_CELL_CARCINOMA_UP	0.876533	1
176	-0.034441	-0.0034115	0.059924	0.71727	DARWICHE_SQUAMOUS_CELL_CARCINOMA_DN	0.999	1
17	-0.26261	-0.0081207	0.23386	0.86926	MAHADEVAN_IMATINIB_RESISTANCE_UP	1	1
20	-0.022903	-0.00076811	0.19926	0.54575	MAHADEVAN_IMATINIB_RESISTANCE_DN	0.977484	1
23	-0.32242	-0.011595	0.16612	0.97386	TOMIDA_METASTASIS_UP	1	1
17	0.18789	0.0058102	0.18104	0.14967	TOMIDA_METASTASIS_DN	0.87003	1
26	0.057879	0.0022129	0.15309	0.35269	HWANG_PROSTATE_CANCER_MARKERS	0.939397	1
20	0.098414	0.0033006	0.18521	0.29758	HU_ANGIOGENESIS_UP	0.928858	1
36	-0.027101	-0.0012189	0.12239	0.58762	HU_ANGIOGENESIS_DN	0.98496	1
55	-0.06758	-0.0037549	0.12792	0.70135	BEGUM_TARGETS_OF_PAX3_FOXO1_FUSION_UP	0.996501	1
72	0.080194	0.0050956	0.092741	0.19361	DARWICHE_PAPILLOMA_PROGRESSION_RISK	0.886462	1
25	-0.12326	-0.0046214	0.18806	0.74391	OLSSON_E2F3_TARGETS_UP	1	1
43	0.056427	0.0027731	0.11824	0.3166	CHOI_ATL_STAGE_PREDICTOR	0.931745	1
25	-0.078983	-0.0029612	0.16018	0.68902	WONG_ENDMETRIUM_CANCER_UP	0.994522	1
68	-0.041197	-0.0025442	0.10948	0.64665	WONG_ENDMETRIUM_CANCER_DN	0.990672	1
95	0.21588	0.015746	0.10054	0.015895	TANAKA_METHYLATED_IN_ESOPHAGEAL_CARCINOMA	0.729669	1
35	0.080856	0.0035858	0.15265	0.29817	RIZ_ERYTHROID_DIFFERENTIATION_HBZ	0.929598	1
176	0.054273	0.0053758	0.064507	0.20008	LASTOWSKA_NEUROBLASTOMA_COPY_NUMBER_UP	0.889467	1
24	-0.14434	-0.0053024	0.17651	0.79325	RIZ_ERYTHROID_DIFFERENTIATION_HEMGN	1	1
24	0.028322	0.0010404	0.17802	0.4368	RIZ_ERYTHROID_DIFFERENTIATION_APOBEC2	0.962254	1
37	-0.0087387	-0.00039844	0.15147	0.523	RIZ_ERYTHROID_DIFFERENTIATION_6HR	0.976161	1
33	0.027252	0.0011736	0.15506	0.43024	RIZ_ERYTHROID_DIFFERENTIATION_12HR	0.960651	1
324	0.040462	0.0054148	0.046685	0.19306	PEREZ_TP63_TARGETS	0.885863	1
191	0.061423	0.0063353	0.061236	0.15792	PEREZ_TP53_AND_TP63_TARGETS	0.873037	1
31	0.072716	0.0030353	0.1496	0.31346	RODRIGUES_NTN1_AND_DCC_TARGETS	0.931599	1
37	-0.024496	-0.0011169	0.1378	0.57054	APPIERTO_RESPONSE_TO_FENRETINIDE_UP	0.981374	1
18	-0.34353	-0.010931	0.17317	0.97636	NAGY_TFTC_COMPONENTS_HUMAN	1	1
17	-0.31049	-0.0096014	0.18449	0.9538	SEIDEN_MET_SIGNALING	1	1
48	-0.10713	-0.0055617	0.11433	0.82562	AUNG_GASTRIC_CANCER	1	1
52	0.088115	0.0047608	0.15826	0.28885	MIDORIKAWA_AMPLIFIED_IN_LIVER_CANCER	0.923399	1
54	0.050667	0.0027895	0.12943	0.34773	ROVERSI_GLIOMA_COPY_NUMBER_DN	0.93772	1
81	0.10398	0.0070062	0.089891	0.12369	SEIDEN_ONCOGENESIS_BY_MET	0.85873	1
83	0.081253	0.0055415	0.092328	0.18942	HUMMERICH_SKIN_CANCER_PROGRESSION_UP	0.883279	1
29	-0.08418	-0.0033987	0.16473	0.69533	CAVARD_LIVER_CANCER_MALIGNANT_VS_BENIGN	0.994778	1
40	0.13548	0.0064222	0.1386	0.16418	KLEIN_TARGETS_OF_BCR_ABL1_FUSION	0.876215	1
45	0.030382	0.0015273	0.15418	0.42189	ROVERSI_GLIOMA_LOH_REGIONS	0.958317	1
96	-0.0023908	-0.0001753	0.11349	0.5084	ROVERSI_GLIOMA_COPY_NUMBER_UP	0.974324	1
43	-0.016702	-0.00082079	0.11716	0.55668	RASHI_RESPONSE_TO_IONIZING_RADIATION_3	0.978529	1
46	-0.090104	-0.0045796	0.12847	0.75846	RASHI_RESPONSE_TO_IONIZING_RADIATION_4	1	1
131	-0.011147	-0.00095382	0.072833	0.56082	RASHI_RESPONSE_TO_IONIZING_RADIATION_5	0.97934	1
24	0.0041189	0.00015131	0.19759	0.49168	IWANAGA_E2F1_TARGETS_INDUCED_BY_SERUM	0.969935	1
17	0.46919	0.014509	0.20911	0.012432	SUZUKI_AMPLIFIED_IN_ORAL_CANCER	0.728294	1
38	0.059131	0.0027322	0.12432	0.31717	MARTIN_INTERACT_WITH_HDAC	0.931803	1
39	0.38294	0.017925	0.16012	0.0083954	LASTOWSKA_COAMPLIFIED_WITH_MYCN	0.728294	1
39	-0.00083865	-3.9255e-05	0.12996	0.50257	LI_LUNG_CANCER	0.973003	1
113	0.039821	0.0031662	0.08303	0.31576	LINDGREN_BLADDER_CANCER_WITH_LOH_IN_CHR9Q	0.931599	1
18	-0.052966	-0.0016853	0.1888	0.61047	MYLLYKANGAS_AMPLIFICATION_HOT_SPOT_17	0.986975	1
49	-0.08948	-0.0046934	0.12169	0.76891	EBAUER_TARGETS_OF_PAX3_FOXO1_FUSION_DN	1	1
19	-0.19898	-0.0065047	0.1923	0.84961	MYLLYKANGAS_AMPLIFICATION_HOT_SPOT_23	1	1
45	-0.13711	-0.0068929	0.12869	0.85665	LUI_THYROID_CANCER_CLUSTER_1	1	1
42	-0.10717	-0.0052052	0.1211	0.81191	LUI_THYROID_CANCER_CLUSTER_2	1	1
118	-0.063159	-0.0051309	0.076039	0.7969	SCHLOSSER_SERUM_RESPONSE_UP	1	1
103	0.081965	0.0062237	0.07143	0.1256	SCHLOSSER_SERUM_RESPONSE_AUGMENTED_BY_MYC	0.860012	1
30	0.083297	0.0034205	0.13064	0.26187	SCHLOSSER_MYC_AND_SERUM_RESPONSE_SYNERGY	0.916619	1
47	0.15343	0.0078821	0.10919	0.080007	SCHLOSSER_MYC_TARGETS_AND_SERUM_RESPONSE_UP	0.832512	1
11	0.18486	0.004599	0.30929	0.27503	MATTIOLI_MULTIPLE_MYELOMA_SUBGROUPS	0.919123	1
34	-0.067663	-0.0029576	0.15637	0.66739	MATTIOLI_MULTIPLE_MYELOMA_WITH_14Q32_TRANSLOCATIONS	0.991528	1
19	-0.020087	-0.00065663	0.19963	0.54007	FARMER_BREAST_CANCER_CLUSTER_7	0.977484	1
40	-0.097332	-0.0046139	0.12452	0.7828	JAERVINEN_AMPLIFIED_IN_LARYNGEAL_CANCER	1	1
19	-0.18798	-0.0061451	0.18973	0.8391	KOBAYASHI_RESPONSE_TO_ROMIDEPSIN	1	1
22	0.2327	0.0081849	0.18673	0.10635	LA_MEN1_TARGETS	0.848115	1
15	-0.40544	-0.011778	0.20561	0.97568	LUND_SILENCED_BY_METHYLATION	1	1
37	0.062824	0.0028645	0.13187	0.31689	AIYAR_COBRA1_TARGETS_UP	0.931803	1
27	0.20503	0.007988	0.15222	0.089008	AIYAR_COBRA1_TARGETS_DN	0.836416	1
27	-0.14085	-0.0054874	0.18563	0.776	LI_CISPLATIN_RESISTANCE_DN	1	1
25	0.12224	0.0045829	0.20534	0.27583	LI_CISPLATIN_RESISTANCE_UP	0.919123	1
20	-0.8707	-0.029201	0.19735	0.99999	HERNANDEZ_ABERRANT_MITOSIS_BY_DOCETACEL_4NM_UP	1	1
27	0.010283	0.00040063	0.16884	0.47572	HERNANDEZ_MITOTIC_ARREST_BY_DOCETAXEL_1_UP	0.968533	1
66	-0.087783	-0.0053412	0.11053	0.78645	HERNANDEZ_ABERRANT_MITOSIS_BY_DOCETACEL_2NM_UP	1	1
20	0.17854	0.0059878	0.19016	0.1739	HERNANDEZ_ABERRANT_MITOSIS_BY_DOCETACEL_2NM_DN	0.877028	1
58	-0.0083259	-0.00047501	0.11552	0.52873	HERNANDEZ_MITOTIC_ARREST_BY_DOCETAXEL_2_UP	0.976372	1
16	0.08466	0.0025399	0.20649	0.34091	HERNANDEZ_MITOTIC_ARREST_BY_DOCETAXEL_2_DN	0.935839	1
23	-0.25458	-0.0091553	0.16877	0.93426	XU_HGF_SIGNALING_NOT_VIA_AKT1_6HR	1	1
33	-0.17685	-0.007616	0.14601	0.88709	XU_HGF_SIGNALING_NOT_VIA_AKT1_48HR_UP	1	1
83	-0.083844	-0.0057182	0.085807	0.83574	XU_HGF_TARGETS_REPRESSED_BY_AKT1_DN	1	1
24	0.11399	0.0041875	0.18087	0.26427	SHI_SPARC_TARGETS_UP	0.918967	1
37	0.00091839	4.1874e-05	0.1432	0.49744	SNIJDERS_AMPLIFIED_IN_HEAD_AND_NECK_TUMORS	0.972312	1
19	-0.18389	-0.0060112	0.27558	0.74769	WHITE_NEUROBLASTOMA_WITH_1P36.3_DELETION	1	1
44	-0.08513	-0.0042319	0.13851	0.73059	SILIGAN_BOUND_BY_EWS_FLT1_FUSION	1	1
59	-0.096471	-0.005551	0.11411	0.80106	KORKOLA_YOLK_SAC_TUMOR	1	1
56	0.022365	0.0012538	0.10171	0.41298	HEIDENBLAD_AMPLIFIED_IN_PANCREATIC_CANCER	0.955728	1
26	-0.20268	-0.0077489	0.16622	0.88863	TERAMOTO_OPN_TARGETS_CLUSTER_6	1	1
18	-0.10326	-0.0032856	0.17784	0.71925	TERAMOTO_OPN_TARGETS_CLUSTER_7	0.999198	1
68	0.30793	0.019017	0.10394	0.0015277	YORDY_RECIPROCAL_REGULATION_BY_ETS1_AND_SP100_DN	0.7119	1
22	0.24131	0.0084876	0.17865	0.088403	YORDY_RECIPROCAL_REGULATION_BY_ETS1_AND_SP100_UP	0.836416	1
26	-0.14112	-0.0053956	0.15621	0.81685	DACOSTA_ERCC3_ALLELE_XPCS_VS_TTD_UP	1	1
31	-0.023833	-0.00099484	0.15075	0.56281	DACOSTA_ERCC3_ALLELE_XPCS_VS_TTD_DN	0.980347	1
25	0.05927	0.0022221	0.14506	0.34143	DIRMEIER_LMP1_RESPONSE_LATE_DN	0.935839	1
36	0.020862	0.00093829	0.12644	0.43447	HEIDENBLAD_AMPLICON_8Q24_UP	0.962024	1
39	0.25832	0.012092	0.13513	0.027967	HEIDENBLAD_AMPLICON_8Q24_DN	0.75243	1
34	-0.14682	-0.0064178	0.14278	0.8481	HEIDENBLAD_AMPLICON_12P11_12_UP	1	1
20	-0.095376	-0.0031987	0.1789	0.70302	HEIDENBLAD_AMPLICON_12P11_12_DN	0.997134	1
26	-0.14376	-0.0054961	0.18177	0.78548	YANAGIHARA_ESX1_TARGETS	1	1
44	-0.0091605	-0.00045538	0.13703	0.52665	TSUNODA_CISPLATIN_RESISTANCE_DN	0.976161	1
148	-0.071466	-0.0064965	0.071939	0.83974	MARTORIATI_MDM4_TARGETS_NEUROEPITHELIUM_DN	1	1
48	0.1923	0.0099832	0.12585	0.063276	BORLAK_LIVER_CANCER_EGF_UP	0.819647	1
106	-0.0793	-0.0061079	0.079358	0.84116	WOOD_EBV_EBNA1_TARGETS_UP	1	1
45	0.024634	0.0012384	0.12157	0.41972	WOOD_EBV_EBNA1_TARGETS_DN	0.957296	1
155	0.11056	0.010283	0.066221	0.047518	MOHANKUMAR_HOXA1_TARGETS_DN	0.79639	1
56	0.074026	0.0041501	0.13126	0.28639	DAWSON_METHYLATED_IN_LYMPHOMA_TCL1	0.922424	1
102	-0.05401	-0.0040812	0.077152	0.75805	WANG_HCP_PROSTATE_CANCER	1	1
41	0.18074	0.0086737	0.13346	0.087847	JOHANSSON_BRAIN_CANCER_EARLY_VS_LATE_DN	0.836416	1
97	0.11585	0.008538	0.078561	0.070166	JAZAG_TGFB1_SIGNALING_UP	0.826556	1
34	-0.21474	-0.0093865	0.14	0.93746	JAZAG_TGFB1_SIGNALING_DN	1	1
105	0.12934	0.0099156	0.082277	0.057979	JAZAG_TGFB1_SIGNALING_VIA_SMAD4_UP	0.816024	1
61	0.057674	0.0033742	0.10359	0.28884	JAZAG_TGFB1_SIGNALING_VIA_SMAD4_DN	0.923399	1
33	0.23059	0.0099303	0.14976	0.061818	SIMBULAN_UV_RESPONSE_NORMAL_DN	0.819065	1
31	0.33595	0.014023	0.15587	0.015575	SIMBULAN_UV_RESPONSE_IMMORTALIZED_DN	0.729669	1
18	0.11826	0.0037628	0.18577	0.2622	CEBALLOS_TARGETS_OF_TP53_AND_MYC_UP	0.916935	1
180	0.018409	0.0018438	0.061588	0.38251	KIM_MYC_AMPLIFICATION_TARGETS_UP	0.947901	1
94	0.066203	0.0048035	0.089028	0.22856	KIM_MYC_AMPLIFICATION_TARGETS_DN	0.901742	1
84	0.030442	0.0020886	0.09912	0.37938	KIM_MYCN_AMPLIFICATION_TARGETS_UP	0.94752	1
99	0.015816	0.0011775	0.085008	0.4262	KIM_MYCN_AMPLIFICATION_TARGETS_DN	0.959711	1
19	0.29852	0.0097585	0.19265	0.060635	KIM_MYCL1_AMPLIFICATION_TARGETS_DN	0.816955	1
22	0.020712	0.00072851	0.1925	0.45716	YANG_BREAST_CANCER_ESR1_DN	0.96629	1
28	-0.37017	-0.014686	0.1575	0.99061	YANG_BREAST_CANCER_ESR1_LASER_UP	1	1
45	0.20304	0.010207	0.12533	0.052623	YANG_BREAST_CANCER_ESR1_LASER_DN	0.813107	1
25	0.20126	0.0075457	0.15685	0.099722	YANG_BREAST_CANCER_ESR1_BULK_UP	0.842644	1
22	0.23289	0.0081912	0.18685	0.10632	YANG_BREAST_CANCER_ESR1_BULK_DN	0.848115	1
31	0.090002	0.0037568	0.13663	0.25504	WANG_RESPONSE_TO_BEXAROTENE_UP	0.911867	1
29	0.07217	0.0029139	0.15108	0.31644	WANG_RESPONSE_TO_BEXAROTENE_DN	0.931697	1
60	0.11161	0.0064758	0.11691	0.16988	HOWLIN_PUBERTAL_MAMMARY_GLAND	0.876964	1
361	0.025468	0.0035938	0.045295	0.28697	HATADA_METHYLATED_IN_LUNG_CANCER_UP	0.922424	1
33	0.1907	0.0082123	0.15476	0.10895	HATADA_METHYLATED_IN_LUNG_CANCER_DN	0.848256	1
18	0.045609	0.0014512	0.20886	0.41357	KARAKAS_TGFB1_SIGNALING	0.95594	1
159	0.11239	0.010586	0.065199	0.042382	SHETH_LIVER_CANCER_VS_TXNIP_LOSS_PAM2	0.779421	1
68	-0.027696	-0.0017104	0.10176	0.60725	SHETH_LIVER_CANCER_VS_TXNIP_LOSS_PAM3	0.986237	1
99	-0.030109	-0.0022416	0.089133	0.63224	SHETH_LIVER_CANCER_VS_TXNIP_LOSS_PAM5	0.98893	1
52	-0.011742	-0.0006344	0.11214	0.54169	SHETH_LIVER_CANCER_VS_TXNIP_LOSS_PAM6	0.977484	1
37	0.17014	0.0077574	0.13482	0.10349	TOMLINS_PROSTATE_CANCER_UP	0.844274	1
20	-0.19808	-0.0066434	0.19069	0.85054	TOMLINS_METASTASIS_DN	1	1
39	-0.16563	-0.0077528	0.11567	0.92391	LIANG_HEMATOPOIESIS_STEM_CELL_NUMBER_LARGE_VS_TINY_UP	1	1
42	-0.024914	-0.0012101	0.1227	0.58045	LIANG_HEMATOPOIESIS_STEM_CELL_NUMBER_LARGE_VS_TINY_DN	0.983987	1
38	-0.033781	-0.0015608	0.13378	0.59967	LIANG_HEMATOPOIESIS_STEM_CELL_NUMBER_SMALL_VS_HUGE_UP	0.985087	1
33	-0.20723	-0.0089241	0.15622	0.90765	LIANG_HEMATOPOIESIS_STEM_CELL_NUMBER_SMALL_VS_HUGE_DN	1	1
18	-0.10053	-0.0031987	0.19582	0.69615	SPIELMAN_LYMPHOBLAST_EUROPEAN_VS_ASIAN_2FC_DN	0.994977	1
18	-0.19387	-0.0061687	0.19954	0.83436	HUI_MAPK14_TARGETS_UP	1	1
79	-0.01822	-0.0012124	0.1026	0.57047	SCHLESINGER_METHYLATED_DE_NOVO_IN_CANCER	0.981374	1
43	0.0093111	0.00045759	0.13308	0.47211	KHETCHOUMIAN_TRIM24_TARGETS_UP	0.967955	1
26	0.068582	0.0026221	0.16933	0.34273	OHM_METHYLATED_IN_ADULT_CANCERS	0.935839	1
83	0.075805	0.00517	0.089244	0.19783	ALCALA_APOPTOSIS	0.889147	1
22	0.027161	0.00095533	0.30067	0.46401	OKAWA_NEUROBLASTOMA_1P36_31_DELETION	0.967439	1
37	-0.14899	-0.0067932	0.13982	0.85669	COWLING_MYCN_TARGETS	1	1
75	0.038618	0.0025042	0.097321	0.34576	FALVELLA_SMOKERS_WITH_LUNG_CANCER	0.936802	1
22	0.17469	0.0061444	0.19642	0.1869	OZEN_MIR125B1_TARGETS	0.882673	1
28	-0.19949	-0.0079144	0.13997	0.92295	WILLIAMS_ESR2_TARGETS_UP	1	1
25	-0.046862	-0.0017569	0.19255	0.59614	GROSS_ELK3_TARGETS_UP	0.98496	1
30	0.25743	0.010571	0.16962	0.064558	GROSS_HYPOXIA_VIA_ELK3_ONLY_UP	0.819647	1
117	0.055532	0.0044923	0.078665	0.24012	INGRAM_SHH_TARGETS_UP	0.906823	1
59	0.068627	0.0039488	0.10732	0.26127	INGRAM_SHH_TARGETS_DN	0.916101	1
42	0.040137	0.0019495	0.13619	0.38411	MARTIN_NFKB_TARGETS_UP	0.948437	1
83	0.012556	0.0008563	0.087119	0.4427	MARTIN_VIRAL_GPCR_SIGNALING_UP	0.96334	1
49	-0.25072	-0.013151	0.10904	0.98925	MARTIN_VIRAL_GPCR_SIGNALING_DN	1	1
86	0.073911	0.0051306	0.084938	0.19211	FERREIRA_EWINGS_SARCOMA_UNSTABLE_VS_STABLE_DN	0.884846	1
42	0.17136	0.0083232	0.13219	0.097449	NAKAYAMA_FRA2_TARGETS	0.841533	1
3	-0.39478	-0.0051303	0.441	0.81465	LOPEZ_MBD_TARGETS_IMPRINTED_AND_X_LINKED	1	1
103	-0.088165	-0.0066945	0.08007	0.86456	ROPERO_HDAC2_TARGETS	1	1
31	0.032169	0.0013428	0.13527	0.40601	LIU_LIVER_CANCER	0.952737	1
26	-0.099505	-0.0038043	0.15851	0.73492	LIU_BREAST_CANCER	1	1
63	-0.025364	-0.0015079	0.097453	0.60267	LIU_NASOPHARYNGEAL_CARCINOMA	0.985087	1
61	0.11266	0.0065908	0.096809	0.12229	LIU_COMMON_CANCER_GENES	0.857688	1
210	-0.022422	-0.0024236	0.061391	0.64253	LOCKWOOD_AMPLIFIED_IN_LUNG_CANCER	0.989993	1
20	-0.064979	-0.0021793	0.1941	0.6311	RAHMAN_TP53_TARGETS_PHOSPHORYLATED	0.988928	1
141	0.02319	0.002058	0.068522	0.36752	WEI_MIR34A_TARGETS	0.944914	1
39	0.0050032	0.00023419	0.13397	0.48511	LIAO_HAVE_SOX4_BINDING_SITES	0.96939	1
56	-0.12715	-0.0071285	0.10147	0.89491	TONG_INTERACT_WITH_PTTG1	1	1
20	-0.021197	-0.00071089	0.19817	0.54259	GUENTHER_GROWTH_SPHERICAL_VS_ADHERENT_UP	0.977484	1
24	-0.10046	-0.0036906	0.18066	0.71093	GUENTHER_GROWTH_SPHERICAL_VS_ADHERENT_DN	0.998609	1
14	-0.24808	-0.0069623	0.23578	0.85363	SCHWAB_TARGETS_OF_BMYB_POLYMORPHIC_VARIANTS_DN	1	1
17	-0.15032	-0.0046484	0.20797	0.76509	GOUYER_TATI_TARGETS_DN	1	1
30	0.092456	0.0037966	0.15552	0.2761	CAFFAREL_RESPONSE_TO_THC_UP	0.919123	1
30	0.035262	0.001448	0.13989	0.4005	CAFFAREL_RESPONSE_TO_THC_DN	0.952348	1
32	-0.012806	-0.00054309	0.13157	0.53877	CAFFAREL_RESPONSE_TO_THC_24HR_5_UP	0.977484	1
51	0.11671	0.0062451	0.11113	0.14681	CAFFAREL_RESPONSE_TO_THC_24HR_5_DN	0.87003	1
18	0.44138	0.014044	0.20914	0.017418	SUH_COEXPRESSED_WITH_ID1_AND_ID2_UP	0.730162	1
20	-0.0067323	-0.00022579	0.19382	0.51385	WOTTON_RUNX_TARGETS_UP	0.974947	1
28	0.10145	0.0040249	0.17423	0.2802	WOTTON_RUNX_TARGETS_DN	0.920859	1
48	0.14828	0.0076979	0.11442	0.09752	GARCIA_TARGETS_OF_FLI1_AND_DAX1_UP	0.841533	1
227	0.025421	0.0028555	0.052798	0.31509	RICKMAN_TUMOR_DIFFERENTIATED_WELL_VS_POORLY_UP	0.931599	1
368	-0.055421	-0.0078944	0.044445	0.89379	RICKMAN_TUMOR_DIFFERENTIATED_WELL_VS_POORLY_DN	1	1
100	0.073364	0.0054894	0.077459	0.17179	RICKMAN_TUMOR_DIFFERENTIATED_WELL_VS_MODERATELY_UP	0.877028	1
104	-0.076066	-0.0058036	0.082546	0.8216	RICKMAN_TUMOR_DIFFERENTIATED_WELL_VS_MODERATELY_DN	1	1
118	-0.010323	-0.00083862	0.075958	0.55405	RICKMAN_TUMOR_DIFFERENTIATED_MODERATELY_VS_POORLY_UP	0.978484	1
291	0.018755	0.0023809	0.04809	0.34827	RICKMAN_METASTASIS_UP	0.937843	1
76	0.080913	0.0052815	0.095139	0.19754	FRIDMAN_SENESCENCE_UP	0.888792	1
33	-0.17905	-0.0077109	0.14488	0.89174	FRIDMAN_IMMORTALIZATION_DN	1	1
146	0.14619	0.0132	0.067267	0.014886	SCHAEFFER_PROSTATE_DEVELOPMENT_6HR_UP	0.729669	1
53	0.020542	0.0011205	0.11753	0.43063	SCHAEFFER_PROSTATE_DEVELOPMENT_12HR_DN	0.96078	1
32	0.18549	0.0078664	0.14263	0.096724	SCHAEFFER_PROSTATE_DEVELOPMENT_AND_CANCER_BOX4_DN	0.841001	1
20	0.10809	0.003625	0.20093	0.29532	SCHAEFFER_SOX9_TARGETS_IN_PROSTATE_DEVELOPMENT_UP	0.928118	1
43	0.2672	0.013131	0.13164	0.021199	SCHAEFFER_SOX9_TARGETS_IN_PROSTATE_DEVELOPMENT_DN	0.744161	1
94	0.039936	0.0028977	0.093219	0.33418	RICKMAN_HEAD_AND_NECK_CANCER_A	0.935125	1
35	-0.3394	-0.015052	0.15568	0.98537	RICKMAN_HEAD_AND_NECK_CANCER_B	1	1
101	-0.034	-0.0025566	0.083216	0.65857	RICKMAN_HEAD_AND_NECK_CANCER_C	0.991499	1
33	-0.010397	-0.00044774	0.1541	0.5269	RICKMAN_HEAD_AND_NECK_CANCER_D	0.976161	1
80	-0.16879	-0.011302	0.097567	0.95817	RICKMAN_HEAD_AND_NECK_CANCER_E	1	1
33	-0.21121	-0.0090958	0.16388	0.90126	COLIN_PILOCYTIC_ASTROCYTOMA_VS_GLIOBLASTOMA_UP	1	1
27	-0.10793	-0.0042051	0.16563	0.74268	COLIN_PILOCYTIC_ASTROCYTOMA_VS_GLIOBLASTOMA_DN	1	1
37	-0.035019	-0.0015967	0.14266	0.59695	BALDWIN_PRKCI_TARGETS_UP	0.98496	1
17	-0.040034	-0.001238	0.23037	0.56898	HE_PTEN_TARGETS_UP	0.980645	1
161	-0.045529	-0.004315	0.067534	0.74989	PASQUALUCCI_LYMPHOMA_BY_GC_STAGE_DN	1	1
36	0.15223	0.0068465	0.13974	0.138	BENPORATH_ES_2	0.869663	1
186	0.10647	0.010838	0.061719	0.042268	STARK_PREFRONTAL_CORTEX_22Q11_DELETION_UP	0.779213	1
49	-0.058856	-0.0030871	0.12582	0.68002	STARK_HYPPOCAMPUS_22Q11_DELETION_UP	0.993123	1
21	0.30326	0.010421	0.2271	0.090893	STARK_HYPPOCAMPUS_22Q11_DELETION_DN	0.837779	1
11	0.44482	0.011067	0.27361	0.052011	STARK_BRAIN_22Q11_DELETION	0.813107	1
32	-0.10499	-0.0044524	0.12179	0.80567	PETRETTO_HEART_MASS_QTL_CIS_UP	1	1
27	0.24008	0.0093535	0.15933	0.065944	PETRETTO_HEART_MASS_QTL_CIS_DN	0.819837	1
59	-0.037911	-0.0021814	0.10717	0.63823	AMIT_EGF_RESPONSE_240_HELA	0.989484	1
21	0.036193	0.0012438	0.20246	0.42906	AMIT_EGF_RESPONSE_240_MCF10A	0.960326	1
43	-0.2257	-0.011092	0.12166	0.9682	AMIT_EGF_RESPONSE_480_MCF10A	1	1
15	0.1626	0.0047234	0.21675	0.22658	AMIT_SERUM_RESPONSE_20_MCF10A	0.900847	1
55	-0.010629	-0.00059055	0.11821	0.53582	AMIT_SERUM_RESPONSE_240_MCF10A	0.977484	1
35	0.15363	0.0068133	0.13373	0.12532	AMIT_SERUM_RESPONSE_480_MCF10A	0.860012	1
277	0.024015	0.0029756	0.049951	0.31534	SHEN_SMARCA2_TARGETS_DN	0.931599	1
102	-0.17241	-0.013028	0.083641	0.98035	LIN_SILENCED_BY_TUMOR_MICROENVIRONMENT	1	1
27	0.25255	0.0098391	0.16417	0.061998	SAKAI_TUMOR_INFILTRATING_MONOCYTES_UP	0.819202	1
34	-0.0013606	-5.9473e-05	0.13394	0.50405	SAKAI_CHRONIC_HEPATITIS_VS_LIVER_CANCER_DN	0.973495	1
24	-0.14632	-0.0053749	0.18348	0.7874	JEON_SMAD6_TARGETS_UP	1	1
61	0.013624	0.00079707	0.1099	0.45067	WANG_PROSTATE_CANCER_ANDROGEN_INDEPENDENT	0.964276	1
51	0.084065	0.0044983	0.11216	0.22678	SUNG_METASTASIS_STROMA_DN	0.900847	1
30	0.066373	0.0027255	0.14463	0.32315	SHIN_B_CELL_LYMPHOMA_CLUSTER_2	0.933103	1
17	0.1583	0.0048951	0.19032	0.20277	SHIN_B_CELL_LYMPHOMA_CLUSTER_5	0.890711	1
36	-0.0078264	-0.000352	0.12707	0.52455	SHIN_B_CELL_LYMPHOMA_CLUSTER_8	0.976161	1
17	-0.22274	-0.0068878	0.21185	0.85346	SHIN_B_CELL_LYMPHOMA_CLUSTER_9	1	1
99	-0.080024	-0.0059579	0.090454	0.81183	ZHANG_RESPONSE_TO_IKK_INHIBITOR_AND_TNF_DN	1	1
74	0.079303	0.0051082	0.089543	0.18791	MORI_PRE_BI_LYMPHOCYTE_DN	0.882722	1
56	-0.12347	-0.006922	0.10475	0.88072	MORI_LARGE_PRE_BII_LYMPHOCYTE_DN	1	1
76	-0.14035	-0.009161	0.09649	0.92709	MORI_SMALL_PRE_BII_LYMPHOCYTE_UP	1	1
73	0.097138	0.0062148	0.092057	0.14567	MORI_SMALL_PRE_BII_LYMPHOCYTE_DN	0.87003	1
48	-0.0092417	-0.00047979	0.11353	0.53244	MORI_IMMATURE_B_LYMPHOCYTE_UP	0.976964	1
87	0.068314	0.0047694	0.089267	0.22206	MORI_MATURE_B_LYMPHOCYTE_UP	0.899038	1
72	-0.018117	-0.0011511	0.094391	0.5761	MORI_MATURE_B_LYMPHOCYTE_DN	0.982642	1
48	0.12806	0.0066485	0.12075	0.14445	MORI_PLASMA_CELL_UP	0.87003	1
34	0.10405	0.004548	0.15557	0.25181	MORI_PLASMA_CELL_DN	0.910925	1
107	0.11278	0.008727	0.078351	0.075031	MORI_EMU_MYC_LYMPHOMA_BY_ONSET_TIME_UP	0.829135	1
16	0.067781	0.0020335	0.19985	0.36725	MORI_EMU_MYC_LYMPHOMA_BY_ONSET_TIME_DN	0.944723	1
16	-0.23096	-0.0069291	0.1812	0.89877	COLLIS_PRKDC_SUBSTRATES	1	1
54	0.019203	0.0010572	0.10768	0.42923	LEE_TARGETS_OF_PTCH1_AND_SUFU_UP	0.960432	1
82	-0.23099	-0.015659	0.092606	0.99369	LEE_TARGETS_OF_PTCH1_AND_SUFU_DN	1	1
36	-0.071957	-0.0032363	0.21158	0.6331	NIKOLSKY_BREAST_CANCER_1Q21_AMPLICON	0.988945	1
26	0.59445	0.022727	0.25342	0.0095014	NIKOLSKY_BREAST_CANCER_5P15_AMPLICON	0.728294	1
21	-0.17962	-0.0061727	0.24875	0.76487	NIKOLSKY_BREAST_CANCER_6P24_P22_AMPLICON	1	1
38	0.16465	0.0076075	0.20505	0.211	NIKOLSKY_BREAST_CANCER_7P22_AMPLICON	0.894106	1
75	0.32752	0.021238	0.14933	0.014149	NIKOLSKY_BREAST_CANCER_7Q21_Q22_AMPLICON	0.72897	1
55	0.16335	0.0090758	0.19263	0.19823	NIKOLSKY_BREAST_CANCER_8P12_P11_AMPLICON	0.889311	1
130	-0.085274	-0.0072687	0.10645	0.78845	NIKOLSKY_BREAST_CANCER_8Q12_Q22_AMPLICON	1	1
155	-0.12524	-0.011649	0.10497	0.88359	NIKOLSKY_BREAST_CANCER_8Q23_Q24_AMPLICON	1	1
150	-0.039216	-0.0035887	0.11244	0.63637	NIKOLSKY_BREAST_CANCER_11Q12_Q14_AMPLICON	0.989181	1
45	-0.1699	-0.0085413	0.20002	0.80217	NIKOLSKY_BREAST_CANCER_12Q13_Q21_AMPLICON	1	1
21	-0.12729	-0.0043745	0.24006	0.70203	NIKOLSKY_BREAST_CANCER_15Q26_AMPLICON	0.996707	1
114	-0.2205	-0.017609	0.14561	0.93502	NIKOLSKY_BREAST_CANCER_16P13_AMPLICON	1	1
51	-0.462	-0.024721	0.19389	0.9914	NIKOLSKY_BREAST_CANCER_16Q24_AMPLICON	1	1
124	0.088948	0.0074061	0.13415	0.25366	NIKOLSKY_BREAST_CANCER_17Q11_Q21_AMPLICON	0.911066	1
323	0.044723	0.0059761	0.078603	0.28469	NIKOLSKY_BREAST_CANCER_17Q21_Q25_AMPLICON	0.92227	1
22	0.33255	0.011697	0.30917	0.14106	NIKOLSKY_BREAST_CANCER_19Q13.1_AMPLICON	0.87003	1
31	-0.37319	-0.015578	0.31933	0.87872	NIKOLSKY_BREAST_CANCER_20Q11_AMPLICON	1	1
144	-0.098939	-0.0088725	0.11117	0.81326	NIKOLSKY_BREAST_CANCER_20Q12_Q13_AMPLICON	1	1
17	-0.060676	-0.0018763	0.36961	0.5652	NIKOLSKY_BREAST_CANCER_22Q13_AMPLICON	0.980645	1
93	0.074403	0.0053698	0.085055	0.19086	NIKOLSKY_MUTATED_AND_AMPLIFIED_IN_BREAST_CANCER	0.883891	1
25	0.086265	0.0032342	0.18583	0.32125	JI_METASTASIS_REPRESSED_BY_STK11	0.933103	1
61	-0.079444	-0.0046478	0.10352	0.77858	GOTTWEIN_TARGETS_OF_KSHV_MIR_K12_11	1	1
50	0.17944	0.0095073	0.12726	0.079277	CHEN_NEUROBLASTOMA_COPY_NUMBER_GAINS	0.832512	1
71	0.17758	0.011205	0.1294	0.084992	TCGA_GLIOBLASTOMA_COPY_NUMBER_UP	0.833179	1
29	0.22019	0.00889	0.19559	0.13015	TCGA_GLIOBLASTOMA_COPY_NUMBER_DN	0.860041	1
25	0.024771	0.00092869	0.1546	0.43635	DING_LUNG_CANCER_MUTATED_SIGNIFICANTLY	0.962149	1
100	0.14937	0.011177	0.086069	0.041336	DING_LUNG_CANCER_EXPRESSION_BY_COPY_NUMBER	0.77759	1
128	-0.028743	-0.0024313	0.072212	0.6547	ONDER_CDH1_TARGETS_1_UP	0.991499	1
159	-0.01892	-0.0017821	0.064851	0.61476	ONDER_CDH1_TARGETS_1_DN	0.987078	1
14	-0.56344	-0.015813	0.26266	0.98402	ONDER_CDH1_TARGETS_3_UP	1	1
54	0.0040594	0.00022349	0.10897	0.48514	ONDER_CDH1_TARGETS_3_DN	0.96939	1
112	-0.18121	-0.014344	0.082514	0.98595	CERVERA_SDHB_TARGETS_2	1	1
21	0.012975	0.00044588	0.17734	0.47084	LANDEMAINE_LUNG_METASTASIS	0.967686	1
115	-0.092753	-0.0074393	0.083226	0.86745	CERVERA_SDHB_TARGETS_1_UP	1	1
31	-0.013207	-0.00055127	0.15028	0.53501	CERVERA_SDHB_TARGETS_1_DN	0.977396	1
80	0.054083	0.0036215	0.097994	0.29051	ROSS_ACUTE_MYELOID_LEUKEMIA_CBF	0.924684	1
50	-0.12323	-0.0065292	0.12131	0.84515	KENNY_CTNNB1_TARGETS_UP	1	1
19	-0.18554	-0.0060652	0.20235	0.8204	CHEOK_RESPONSE_TO_MERCAPTOPURINE_DN	1	1
17	0.27847	0.0086112	0.22645	0.10941	NELSON_RESPONSE_TO_ANDROGEN_DN	0.848256	1
75	0.024912	0.0016154	0.095526	0.39713	TARTE_PLASMA_CELL_VS_B_LYMPHOCYTE_UP	0.95177	1
55	-0.049113	-0.0027288	0.11369	0.66712	BYSTROEM_CORRELATED_WITH_IL5_DN	0.991528	1
60	0.11572	0.0067147	0.10512	0.13548	SWEET_KRAS_TARGETS_DN	0.867957	1
71	-0.038143	-0.0024068	0.099879	0.64873	ROSS_AML_WITH_PML_RARA_FUSION	0.990882	1
149	-0.22591	-0.020605	0.065552	0.99972	ASTON_MAJOR_DEPRESSIVE_DISORDER_DN	1	1
39	0.045061	0.0021092	0.12645	0.36079	SHIPP_DLBCL_CURED_VS_FATAL_DN	0.941934	1
23	0.14627	0.0052604	0.19331	0.22463	GOLUB_ALL_VS_AML_UP	0.900097	1
126	-0.036933	-0.0030997	0.070718	0.69925	BYSTRYKH_HEMATOPOIESIS_STEM_CELL_QTL_CIS	0.995419	1
16	-0.067957	-0.0020388	0.22383	0.61929	LEI_HOXC8_TARGETS_DN	0.988396	1
70	-0.038411	-0.0024066	0.095994	0.65547	CHESLER_BRAIN_QTL_CIS	0.991499	1
47	0.028856	0.0014824	0.12877	0.41134	ROSS_AML_WITH_CBFB_MYH11_FUSION	0.955177	1
17	-0.17232	-0.0053286	0.21329	0.79043	FERRANDO_TAL1_NEIGHBORS	1	1
145	0.044499	0.0040042	0.06722	0.25399	BYSTRYKH_HEMATOPOIESIS_STEM_CELL_AND_BRAIN_QTL_TRANS	0.911278	1
23	0.049816	0.0017915	0.15307	0.37243	IIZUKA_LIVER_CANCER_PROGRESSION_G1_G2_DN	0.945459	1
139	0.13062	0.01151	0.070843	0.032619	GOLDRATH_HOMEOSTATIC_PROLIFERATION	0.760737	1
35	-0.33335	-0.014783	0.13173	0.9943	GNATENKO_PLATELET_SIGNATURE	1	1
57	-0.18259	-0.010327	0.11635	0.9417	KIM_GERMINAL_CENTER_T_HELPER_UP	1	1
66	-0.10419	-0.0063393	0.10114	0.84853	BYSTRYKH_HEMATOPOIESIS_STEM_CELL_AND_BRAIN_QTL_CIS	1	1
53	-0.037388	-0.0020393	0.11408	0.62845	LEE_LIVER_CANCER_MYC_UP	0.988928	1
16	0.083659	0.0025098	0.18757	0.3278	IIZUKA_LIVER_CANCER_PROGRESSION_L0_L1_DN	0.934275	1
61	0.21514	0.012587	0.10878	0.023988	LEE_LIVER_CANCER_MYC_TGFA_UP	0.747885	1
39	0.27264	0.012762	0.14021	0.02593	FLECHNER_PBL_KIDNEY_TRANSPLANT_OK_VS_DONOR_DN	0.75243	1
34	0.22526	0.0098461	0.14365	0.058435	DORSAM_HOXA9_TARGETS_UP	0.8169	1
25	-0.1553	-0.0058224	0.18218	0.80301	IIZUKA_LIVER_CANCER_PROGRESSION_G2_G3_UP	1	1
55	-0.073753	-0.0040978	0.11238	0.74417	KLEIN_PRIMARY_EFFUSION_LYMPHOMA_DN	1	1
358	-0.062987	-0.0088519	0.044306	0.92242	TARTE_PLASMA_CELL_VS_PLASMABLAST_UP	1	1
21	0.18546	0.0063732	0.22447	0.20435	WILLERT_WNT_SIGNALING	0.890711	1
51	0.047293	0.0025306	0.11339	0.33832	KENNY_CTNNB1_TARGETS_DN	0.935125	1
36	-0.16086	-0.0072349	0.14422	0.86766	TARTE_PLASMA_CELL_VS_B_LYMPHOCYTE_DN	1	1
17	0.14865	0.0045966	0.18375	0.20927	PARK_HSC_VS_MULTIPOTENT_PROGENITORS_UP	0.892513	1
33	0.2618	0.011274	0.14429	0.034816	YAGI_AML_RELAPSE_PROGNOSIS	0.760737	1
34	0.17547	0.0076701	0.15632	0.13082	SHIPP_DLBCL_CURED_VS_FATAL_UP	0.861088	1
64	-0.069354	-0.0041557	0.11048	0.73492	LEE_LIVER_CANCER_ACOX1_UP	1	1
35	0.006828	0.00030281	0.12295	0.47786	CHESLER_BRAIN_HIGHEST_GENETIC_VARIANCE	0.968538	1
24	0.11389	0.0041837	0.15517	0.23149	CHEN_LUNG_CANCER_SURVIVAL	0.903206	1
22	0.30201	0.010623	0.17149	0.039116	GOLUB_ALL_VS_AML_DN	0.768838	1
36	0.079341	0.0035684	0.13321	0.27572	CHESLER_BRAIN_HIGHEST_EXPRESSION	0.919123	1
37	-0.036027	-0.0016426	0.12321	0.61501	BYSTROEM_CORRELATED_WITH_IL5_UP	0.987078	1
63	-0.0072402	-0.00043044	0.09928	0.52907	LIN_APC_TARGETS	0.976372	1
21	0.10768	0.0037004	0.16899	0.26201	CHEOK_RESPONSE_TO_HD_MTX_DN	0.916695	1
44	0.1566	0.0077847	0.1289	0.11221	SMITH_LIVER_CANCER	0.850791	1
71	0.038141	0.0024067	0.089311	0.33467	ROSS_AML_WITH_MLL_FUSIONS	0.935125	1
55	-0.051007	-0.002834	0.11383	0.67295	LEE_LIVER_CANCER_MYC_E2F1_UP	0.992825	1
45	-0.12603	-0.0063358	0.12517	0.84299	ASTON_MAJOR_DEPRESSIVE_DISORDER_UP	1	1
65	0.05817	0.0035126	0.099896	0.28019	ROSS_AML_OF_FAB_M7_TYPE	0.920859	1
44	-0.172	-0.0085504	0.11917	0.92553	POMEROY_MEDULLOBLASTOMA_PROGNOSIS_UP	1	1
19	0.028306	0.0009253	0.20385	0.44478	CHEOK_RESPONSE_TO_HD_MTX_UP	0.963595	1
17	-0.10349	-0.0032002	0.17191	0.72641	MAGRANGEAS_MULTIPLE_MYELOMA_IGG_VS_IGA_UP	1	1
84	0.029076	0.0019948	0.088831	0.37172	SMITH_TERT_TARGETS_DN	0.945189	1
38	0.028831	0.0013322	0.12926	0.41175	SHIPP_DLBCL_VS_FOLLICULAR_LYMPHOMA_DN	0.955272	1
19	-0.04745	-0.0015511	0.18136	0.6032	CHEOK_RESPONSE_TO_MERCAPTOPURINE_AND_LD_MTX_DN	0.985087	1
59	-0.095271	-0.0054819	0.11274	0.80096	LEE_LIVER_CANCER_CIPROFIBRATE_UP	1	1
19	-0.023762	-0.00077677	0.18393	0.55139	IIZUKA_LIVER_CANCER_PROGRESSION_L1_G1_UP	0.978213	1
23	-0.19117	-0.0068748	0.15698	0.88834	MAGRANGEAS_MULTIPLE_MYELOMA_IGLL_VS_IGLK_DN	1	1
29	0.26907	0.010863	0.15719	0.043479	DORSAM_HOXA9_TARGETS_DN	0.78411	1
18	-0.11845	-0.0037691	0.21577	0.70849	GRANDVAUX_IRF3_TARGETS_DN	0.998512	1
51	-0.13908	-0.0074422	0.12159	0.87366	BECKER_TAMOXIFEN_RESISTANCE_DN	1	1
47	-0.17057	-0.0087628	0.11098	0.93783	KLEIN_PRIMARY_EFFUSION_LYMPHOMA_UP	1	1
56	-0.032614	-0.0018284	0.11944	0.6076	LEE_LIVER_CANCER_DENA_UP	0.986237	1
23	-0.25972	-0.00934	0.15334	0.95483	FLECHNER_BIOPSY_KIDNEY_TRANSPLANT_OK_VS_DONOR_DN	1	1
38	-0.0037435	-0.00017297	0.13358	0.51118	MAGRANGEAS_MULTIPLE_MYELOMA_IGLL_VS_IGLK_UP	0.974817	1
59	-0.090308	-0.0051963	0.1073	0.8	FLECHNER_PBL_KIDNEY_TRANSPLANT_REJECTED_VS_OK_UP	1	1
63	0.019469	0.0011574	0.10297	0.42502	GOLDRATH_IMMUNE_MEMORY	0.959356	1
62	0.060804	0.0035862	0.11529	0.29896	LEE_LIVER_CANCER_E2F1_UP	0.929792	1
73	-0.10163	-0.0065019	0.093909	0.86041	ROSS_AML_WITH_AML1_ETO_FUSION	1	1
20	-0.044311	-0.0014861	0.17396	0.60053	HASLINGER_B_CLL_WITH_17P13_DELETION	0.985087	1
76	-0.13097	-0.008549	0.098558	0.90805	YAO_HOXA10_TARGETS_VIA_PROGESTERONE_UP	1	1
41	-0.034607	-0.0016608	0.1284	0.60624	ZHAN_MULTIPLE_MYELOMA_CD1_UP	0.985803	1
24	0.049865	0.0018318	0.18789	0.39535	ABBUD_LIF_SIGNALING_1_DN	0.951301	1
120	-0.10649	-0.0087233	0.077186	0.91614	SANSOM_APC_TARGETS_UP	1	1
22	-0.089047	-0.0031321	0.19928	0.67251	NAKAJIMA_EOSINOPHIL	0.99258	1
81	0.062117	0.0041853	0.09569	0.25812	ZHANG_TARGETS_OF_EWSR1_FLI1_FUSION	0.914111	1
30	-0.14749	-0.0060566	0.13924	0.85526	ZHAN_MULTIPLE_MYELOMA_SUBGROUPS	1	1
74	-0.15809	-0.010183	0.10479	0.9343	HADDAD_T_LYMPHOCYTE_AND_NK_PROGENITOR_UP	1	1
41	0.058928	0.002828	0.124	0.31732	MA_MYELOID_DIFFERENTIATION_DN	0.931813	1
23	-0.001855	-6.6711e-05	0.17276	0.50428	VERNELL_RETINOBLASTOMA_PATHWAY_DN	0.973633	1
16	-0.00631	-0.0001893	0.23344	0.51078	HASLINGER_B_CLL_WITH_MUTATED_VH_GENES	0.974767	1
60	-0.061801	-0.0035859	0.1106	0.71184	CROMER_METASTASIS_UP	0.998609	1
53	0.11008	0.0060045	0.11024	0.15901	ZHAN_MULTIPLE_MYELOMA_CD1_AND_CD2_DN	0.873037	1
73	0.0014362	9.1887e-05	0.095324	0.49399	GUO_HEX_TARGETS_UP	0.971038	1
24	-0.0085761	-0.00031504	0.16994	0.52012	WANG_IMMORTALIZED_BY_HOXA9_AND_MEIS1_DN	0.976161	1
132	-0.034008	-0.0029209	0.075823	0.67311	ALCALAY_AML_BY_NPM1_LOCALIZATION_UP	0.992941	1
45	0.19491	0.0097984	0.13134	0.06891	FAELT_B_CLL_WITH_VH_REARRANGEMENTS_UP	0.823575	1
41	0.055831	0.0026794	0.12586	0.32866	PARK_HSC_MARKERS	0.934275	1
61	-0.14869	-0.0086988	0.10862	0.91446	ZHAN_MULTIPLE_MYELOMA_CD1_VS_CD2_UP	1	1
42	0.046866	0.0022763	0.11773	0.34529	WANG_TARGETS_OF_MLL_CBP_FUSION_UP	0.936572	1
35	0.019557	0.00086732	0.13	0.44021	STONER_ESOPHAGEAL_CARCINOGENESIS_UP	0.962529	1
23	-0.015947	-0.0005735	0.17775	0.53574	HASLINGER_B_CLL_WITH_13Q14_DELETION	0.977484	1
45	0.045321	0.0022783	0.12489	0.35835	HOFMANN_CELL_LYMPHOMA_UP	0.941902	1
64	-0.037458	-0.0022445	0.10377	0.64094	GUO_HEX_TARGETS_DN	0.989817	1
28	-0.035189	-0.0013961	0.16429	0.5848	GILDEA_METASTASIS	0.984024	1
21	0.093644	0.0032181	0.1793	0.30074	ZHAN_MULTIPLE_MYELOMA_SPIKED	0.929912	1
53	-0.053645	-0.0029261	0.12719	0.6634	ASTIER_INTEGRIN_SIGNALING	0.991528	1
45	0.0023603	0.00011866	0.12949	0.49273	ZHAN_MULTIPLE_MYELOMA_LB_UP	0.97037	1
22	-0.13577	-0.0047753	0.16191	0.79913	HASLINGER_B_CLL_WITH_11Q23_DELETION	1	1
42	0.23859	0.011588	0.1444	0.049248	HALMOS_CEBPA_TARGETS_DN	0.799376	1
29	0.24757	0.0099954	0.17195	0.074981	WANG_IMMORTALIZED_BY_HOXA9_AND_MEIS1_UP	0.829135	1
85	-0.10983	-0.0075797	0.085424	0.90072	ZHAN_MULTIPLE_MYELOMA_CD1_AND_CD2_UP	1	1
55	0.14439	0.0080225	0.11164	0.097963	NADLER_HYPERGLYCEMIA_AT_OBESITY	0.841533	1
45	-0.058392	-0.0029355	0.13475	0.66761	HALMOS_CEBPA_TARGETS_UP	0.991528	1
52	-0.00039964	-2.1592e-05	0.1174	0.50136	YU_MYC_TARGETS_DN	0.972778	1
20	0.17879	0.0059963	0.19819	0.1835	NUMATA_CSF3_SIGNALING_VIA_STAT3	0.881373	1
56	-0.26702	-0.01497	0.1095	0.99262	ZHAN_MULTIPLE_MYELOMA_UP	1	1
113	0.051065	0.0040601	0.084679	0.27324	LENAOUR_DENDRITIC_CELL_MATURATION_UP	0.919089	1
42	0.097784	0.0047495	0.13204	0.22948	WANG_TARGETS_OF_MLL_CBP_FUSION_DN	0.901742	1
18	-0.31692	-0.010084	0.20933	0.93498	GREENBAUM_E2A_TARGETS_DN	1	1
25	-0.004262	-0.00015979	0.16775	0.51013	NGUYEN_NOTCH1_TARGETS_UP	0.974621	1
45	0.0074552	0.00037479	0.1269	0.47658	ZHAN_MULTIPLE_MYELOMA_CD2_UP	0.968538	1
21	-0.26083	-0.0089635	0.18324	0.92268	HASLINGER_B_CLL_WITH_CHROMOSOME_12_TRISOMY	1	1
41	-0.19207	-0.0092175	0.13901	0.91646	ABBUD_LIF_SIGNALING_1_UP	1	1
176	0.027134	0.0026877	0.067424	0.34368	VERHAAK_AML_WITH_NPM1_MUTATED_UP	0.935839	1
69	0.14571	0.0090643	0.10268	0.077944	BASSO_CD40_SIGNALING_DN	0.832512	1
41	0.049159	0.0023592	0.13226	0.35507	ZHAN_MULTIPLE_MYELOMA_MF_UP	0.941041	1
72	-0.10312	-0.0065523	0.089485	0.87541	JAIN_NFKB_SIGNALING	1	1
26	-0.14602	-0.0055828	0.17844	0.79341	STAEGE_EWING_FAMILY_TUMOR	1	1
57	0.15241	0.0086205	0.11018	0.083293	GALE_APL_WITH_FLT3_MUTATED_UP	0.832512	1
214	-0.10137	-0.01106	0.055818	0.96531	THEILGAARD_NEUTROPHIL_AT_SKIN_WOUND_DN	1	1
44	0.0054078	0.00026883	0.125	0.48275	FAELT_B_CLL_WITH_VH_REARRANGEMENTS_DN	0.96939	1
177	0.05866	0.0058266	0.063993	0.17967	ALCALAY_AML_BY_NPM1_LOCALIZATION_DN	0.880365	1
97	-0.007638	-0.00056291	0.089892	0.53386	KANG_IMMORTALIZED_BY_TERT_DN	0.977204	1
18	0.037362	0.0011888	0.22051	0.43273	YAO_HOXA10_TARGETS_VIA_PROGESTERONE_DN	0.961345	1
335	0.014159	0.0019262	0.044704	0.37572	MOREAUX_MULTIPLE_MYELOMA_BY_TACI_UP	0.946255	1
67	0.096199	0.0058973	0.092442	0.14903	CHIARETTI_ACUTE_LYMPHOBLASTIC_LEUKEMIA_ZAP70	0.87003	1
13	0.29867	0.0080774	0.24911	0.11528	XU_RESPONSE_TO_TRETINOIN_UP	0.850791	1
20	-0.19891	-0.0066711	0.17039	0.87847	ABRAHAM_ALPC_VS_MULTIPLE_MYELOMA_DN	1	1
21	0.23843	0.0081936	0.16965	0.07996	MARCINIAK_ER_STRESS_RESPONSE_VIA_CHOP	0.832512	1
41	0.083451	0.0040049	0.11182	0.22776	ZHAN_V2_LATE_DIFFERENTIATION_GENES	0.90091	1
27	-0.047317	-0.0018435	0.17733	0.6052	DORSEY_GAB2_TARGETS	0.985803	1
43	0.11912	0.0058542	0.11982	0.16008	NAKAJIMA_MAST_CELL	0.873439	1
23	-0.47173	-0.016965	0.16747	0.99757	LIAN_NEUTROPHIL_GRANULE_CONSTITUENTS	1	1
42	-0.033916	-0.0016473	0.14485	0.59256	ZHAN_MULTIPLE_MYELOMA_MS_UP	0.98496	1
38	-0.082774	-0.0038246	0.12369	0.74831	MA_MYELOID_DIFFERENTIATION_UP	1	1
75	-0.06273	-0.0040678	0.096402	0.74238	RADMACHER_AML_PROGNOSIS	1	1
77	0.013257	0.00087098	0.090009	0.44145	CROMER_METASTASIS_DN	0.963084	1
58	-0.02166	-0.0012357	0.11496	0.57472	NOUZOVA_METHYLATED_IN_APL	0.982202	1
43	-0.13389	-0.0065802	0.12137	0.86502	ZHAN_MULTIPLE_MYELOMA_HP_UP	1	1
48	-0.19668	-0.010211	0.12961	0.93541	TAVOR_CEBPA_TARGETS_UP	1	1
111	0.032256	0.002542	0.076364	0.33637	YAGI_AML_SURVIVAL	0.935125	1
21	0.06483	0.0022279	0.16435	0.34662	XU_CREBBP_TARGETS_UP	0.937015	1
235	-0.0992	-0.011335	0.057843	0.95682	VERHAAK_AML_WITH_NPM1_MUTATED_DN	1	1
24	0.01461	0.00053671	0.18092	0.46782	RORIE_TARGETS_OF_EWSR1_FLI1_FUSION_DN	0.967439	1
32	-0.056701	-0.0024046	0.14779	0.64939	APPEL_IMATINIB_RESPONSE	0.991078	1
179	0.093084	0.0092975	0.062049	0.066795	YAGI_AML_FAB_MARKERS	0.820184	1
52	-0.18286	-0.0098796	0.12975	0.92062	ZHAN_MULTIPLE_MYELOMA_CD1_VS_CD2_DN	1	1
35	-0.0056978	-0.00025268	0.14201	0.516	XU_CREBBP_TARGETS_DN	0.97507	1
25	-0.37751	-0.014153	0.1736	0.98516	HOEGERKORP_CD44_TARGETS_TEMPORAL_DN	1	1
70	-0.11065	-0.006933	0.097645	0.87143	MUNSHI_MULTIPLE_MYELOMA_UP	1	1
37	-0.21502	-0.0098039	0.14146	0.93574	ZHAN_MULTIPLE_MYELOMA_DN	1	1
17	0.0060491	0.00018706	0.17445	0.48617	HASLINGER_B_CLL_WITH_6Q21_DELETION	0.96939	1
22	-0.033462	-0.0011769	0.15735	0.5842	HANSON_HRAS_SIGNALING_VIA_NFKB	0.984024	1
45	-0.0399	-0.0020059	0.14033	0.61192	FAELT_B_CLL_WITH_VH3_21_DN	0.986975	1
131	0.10854	0.0092874	0.067518	0.05397	NOUZOVA_TRETINOIN_AND_H4_ACETYLATION	0.815895	1
64	-0.048845	-0.0029268	0.10303	0.68227	BRUNO_HEMATOPOIESIS	0.993458	1
78	0.02217	0.001466	0.095524	0.40824	MOREAUX_B_LYMPHOCYTE_MATURATION_BY_TACI_UP	0.953451	1
24	0.21846	0.0080252	0.18021	0.11271	HOEGERKORP_CD44_TARGETS_DIRECT_UP	0.850791	1
40	-0.041903	-0.0019863	0.11506	0.64214	FAELT_B_CLL_WITH_VH3_21_UP	0.989957	1
69	0.0034967	0.00021752	0.10898	0.4872	SESTO_RESPONSE_TO_UV_C8	0.96939	1
25	0.19171	0.0071873	0.15902	0.11401	GENTILE_UV_RESPONSE_CLUSTER_D9	0.850791	1
48	-0.014578	-0.00075683	0.13982	0.54152	MARTINEZ_RESPONSE_TO_TRABECTEDIN	0.977484	1
35	-0.19367	-0.008589	0.13816	0.9195	WEIGEL_OXIDATIVE_STRESS_BY_TBH_AND_H2O2	1	1
63	-0.015424	-0.00091697	0.10287	0.55959	LEE_AGING_NEOCORTEX_DN	0.978529	1
96	-0.11924	-0.0087428	0.087486	0.91354	REN_ALVEOLAR_RHABDOMYOSARCOMA_UP	1	1
34	-0.21891	-0.0095687	0.16387	0.9092	TRAYNOR_RETT_SYNDROM_UP	1	1
46	-0.23489	-0.011939	0.12792	0.96683	MCCLUNG_DELTA_FOSB_TARGETS_8WK	1	1
53	0.057051	0.0031119	0.1141	0.30853	MODY_HIPPOCAMPUS_POSTNATAL	0.930865	1
41	0.061766	0.0029642	0.14131	0.33103	JAZAERI_BREAST_CANCER_BRCA1_VS_BRCA2_DN	0.935011	1
38	-0.058038	-0.0026817	0.13983	0.66094	SCHLINGEMANN_SKIN_CARCINOGENESIS_TPA_UP	0.991528	1
137	-0.045828	-0.0040094	0.072457	0.73646	KAAB_FAILED_HEART_ATRIUM_DN	1	1
40	0.033669	0.001596	0.13282	0.39995	SU_PANCREAS	0.952348	1
14	0.35138	0.0098613	0.24851	0.078701	WU_HBX_TARGETS_2_DN	0.832512	1
33	0.30754	0.013244	0.13486	0.011297	JIANG_AGING_CEREBRAL_CORTEX_UP	0.728294	1
32	0.11912	0.0050515	0.13681	0.19197	WEIGEL_OXIDATIVE_STRESS_RESPONSE	0.884493	1
143	0.067534	0.0060353	0.070466	0.16894	LU_AGING_BRAIN_DN	0.876875	1
67	-0.0044313	-0.00027165	0.09525	0.51855	LEE_CALORIE_RESTRICTION_NEOCORTEX_UP	0.975433	1
58	0.028384	0.0016194	0.10999	0.39818	JOSEPH_RESPONSE_TO_SODIUM_BUTYRATE_DN	0.952348	1
37	0.047972	0.0021873	0.13284	0.35901	HU_GENOTOXIN_ACTION_DIRECT_VS_INDIRECT_4HR	0.941902	1
15	0.41217	0.011973	0.23737	0.041257	MARCHINI_TRABECTEDIN_RESISTANCE_UP	0.777022	1
22	0.1959	0.0068904	0.19222	0.15408	WU_HBX_TARGETS_1_DN	0.871887	1
51	0.32585	0.017436	0.12594	0.0048397	HENDRICKS_SMARCA4_TARGETS_UP	0.721392	1
20	-0.023984	-0.00080437	0.16526	0.55769	MURAKAMI_UV_RESPONSE_6HR_DN	0.978529	1
42	0.11713	0.0056893	0.13688	0.19608	CHEN_LVAD_SUPPORT_OF_FAILING_HEART_DN	0.887664	1
20	0.0051012	0.00017108	0.17611	0.48845	SESTO_RESPONSE_TO_UV_C4	0.96939	1
37	-0.31646	-0.014429	0.12624	0.9939	SESTO_RESPONSE_TO_UV_C6	1	1
53	0.035103	0.0019147	0.12433	0.38884	MCCLUNG_CREB1_TARGETS_DN	0.948677	1
13	0.042105	0.0011387	0.26107	0.43594	SUZUKI_RESPONSE_TO_TSA_AND_DECITABINE_1B	0.962149	1
51	-0.016274	-0.0008708	0.12093	0.55352	SESTO_RESPONSE_TO_UV_C2	0.978405	1
16	0.27293	0.0081882	0.17813	0.06274	HEDENFALK_BREAST_CANCER_BRACX_UP	0.819647	1
16	-0.02907	-0.00087211	0.2207	0.5524	GEISS_RESPONSE_TO_DSRNA_DN	0.978308	1
22	0.14001	0.0049244	0.1767	0.21408	VIETOR_IFRD1_TARGETS	0.895064	1
19	0.20374	0.0066604	0.19375	0.1465	HEDENFALK_BREAST_CANCER_BRACX_DN	0.87003	1
33	-0.033967	-0.0014628	0.13041	0.60274	JIANG_AGING_HYPOTHALAMUS_DN	0.985087	1
49	0.11714	0.0061444	0.12045	0.1654	CHIBA_RESPONSE_TO_TSA_UP	0.876247	1
52	0.16488	0.0089082	0.11726	0.079852	RAMASWAMY_METASTASIS_DN	0.832512	1
31	0.13724	0.0057285	0.14986	0.1799	MODY_HIPPOCAMPUS_NEONATAL	0.880365	1
72	-0.097177	-0.0061747	0.096535	0.84294	MCCLUNG_COCAINE_REWARD_5D	1	1
211	0.019569	0.0021203	0.057347	0.36646	KAYO_AGING_MUSCLE_UP	0.944465	1
50	0.33252	0.017618	0.1287	0.0048923	DELASERNA_MYOD_TARGETS_DN	0.721392	1
159	-0.06572	-0.0061902	0.06695	0.83685	YAMAZAKI_TCEB3_TARGETS_UP	1	1
48	0.0044208	0.00022951	0.11833	0.4851	HU_GENOTOXIN_ACTION_DIRECT_VS_INDIRECT_24HR	0.96939	1
85	0.068791	0.0047475	0.084727	0.20843	JIANG_VHL_TARGETS	0.891778	1
16	0.065897	0.001977	0.20294	0.3727	MACLACHLAN_BRCA1_TARGETS_DN	0.945502	1
71	-0.050718	-0.0032003	0.099858	0.69423	LEE_AGING_CEREBELLUM_DN	0.994522	1
48	0.075146	0.0039012	0.12537	0.27446	MCCLUNG_DELTA_FOSB_TARGETS_2WK	0.919089	1
31	-0.19669	-0.0082103	0.17094	0.87505	CUI_TCF21_TARGETS_DN	1	1
19	-0.11588	-0.0037881	0.21439	0.70558	SU_THYMUS	0.997402	1
16	-0.10338	-0.0031015	0.19232	0.70455	KANG_FLUOROURACIL_RESISTANCE_DN	0.997402	1
50	0.11532	0.0061103	0.11807	0.16436	JI_RESPONSE_TO_FSH_DN	0.876215	1
27	-0.13704	-0.0053391	0.16393	0.79841	CHUANG_OXIDATIVE_STRESS_RESPONSE_UP	1	1
50	-0.0038583	-0.00020443	0.11113	0.51385	NATSUME_RESPONSE_TO_INTERFERON_BETA_DN	0.974947	1
62	-0.18751	-0.011059	0.11132	0.95393	LINDVALL_IMMORTALIZED_BY_TERT_UP	1	1
17	0.38728	0.011976	0.22163	0.040292	WU_HBX_TARGETS_3_UP	0.77255	1
33	0.064784	0.0027899	0.1282	0.30667	MURAKAMI_UV_RESPONSE_6HR_UP	0.930865	1
29	-0.1031	-0.0041625	0.16382	0.73543	SIMBULAN_PARP1_TARGETS_UP	1	1
41	-0.0063249	-0.00030354	0.13466	0.51873	ULE_SPLICING_VIA_NOVA2	0.975433	1
36	0.30948	0.013919	0.13314	0.010054	MARIADASON_REGULATED_BY_HISTONE_ACETYLATION_DN	0.728294	1
182	0.12403	0.012491	0.062145	0.022983	IVANOVA_HEMATOPOIESIS_STEM_CELL	0.746277	1
21	-0.14318	-0.0049203	0.17624	0.79171	KANG_FLUOROURACIL_RESISTANCE_UP	1	1
66	-0.10018	-0.0060954	0.10528	0.82933	MAHAJAN_RESPONSE_TO_IL1A_DN	1	1
31	0.32949	0.013753	0.16705	0.024292	BURTON_ADIPOGENESIS_12	0.75003	1
32	0.072722	0.003084	0.14649	0.3098	KAAB_FAILED_HEART_ATRIUM_UP	0.931256	1
59	-0.14301	-0.0082287	0.10769	0.9079	MARIADASON_REGULATED_BY_HISTONE_ACETYLATION_UP	1	1
30	-0.067256	-0.0027618	0.15581	0.667	DASU_IL6_SIGNALING_SCAR_UP	0.991528	1
42	0.21091	0.010244	0.12693	0.04831	CHIBA_RESPONSE_TO_TSA	0.799376	1
98	-0.024228	-0.0017947	0.085542	0.6115	CHEN_LVAD_SUPPORT_OF_FAILING_HEART_UP	0.986975	1
89	-0.0027811	-0.00019638	0.084796	0.51308	KIM_GASTRIC_CANCER_CHEMOSENSITIVITY	0.974947	1
35	-0.091869	-0.0040742	0.15184	0.72742	GENTILE_UV_RESPONSE_CLUSTER_D5	1	1
37	0.023549	0.0010737	0.13551	0.43102	LEE_CALORIE_RESTRICTION_MUSCLE_UP	0.960841	1
18	0.13117	0.0041737	0.19461	0.25016	MACLACHLAN_BRCA1_TARGETS_UP	0.910079	1
20	-0.021688	-0.00072736	0.18605	0.5464	GAJATE_RESPONSE_TO_TRABECTEDIN_DN	0.977484	1
39	0.21421	0.010027	0.11933	0.036328	LEE_AGING_MUSCLE_DN	0.760737	1
47	-0.23346	-0.011994	0.1216	0.97256	ZHANG_PROLIFERATING_VS_QUIESCENT	1	1
20	0.063526	0.0021305	0.16952	0.35393	VERRECCHIA_RESPONSE_TO_TGFB1_C5	0.940243	1
58	0.01755	0.0010013	0.10832	0.43565	GERHOLD_ADIPOGENESIS_DN	0.962149	1
20	0.2678	0.0089815	0.18495	0.073826	DELLA_RESPONSE_TO_TSA_AND_BUTYRATE	0.829135	1
17	-0.04084	-0.0012629	0.19414	0.5833	RUAN_RESPONSE_TO_TNF_TROGLITAZONE_UP	0.984024	1
68	0.098611	0.00609	0.099723	0.16137	BURTON_ADIPOGENESIS_2	0.874737	1
47	0.16131	0.0082873	0.11981	0.089087	XU_GH1_EXOGENOUS_TARGETS_UP	0.836416	1
37	0.089221	0.004068	0.14472	0.26878	GENTILE_UV_RESPONSE_CLUSTER_D2	0.918971	1
29	0.098246	0.0039667	0.15338	0.26092	PAL_PRMT5_TARGETS_DN	0.915909	1
18	0.34833	0.011083	0.21714	0.054348	VISALA_AGING_LYMPHOCYTE_DN	0.815895	1
24	0.086447	0.0031756	0.17541	0.31107	CHEN_ETV5_TARGETS_SERTOLI	0.931256	1
25	0.10173	0.0038139	0.15673	0.25815	MOREIRA_RESPONSE_TO_TSA_UP	0.914111	1
21	-0.22929	-0.0078796	0.19051	0.88561	IVANOVA_HEMATOPOIESIS_STEM_CELL_SHORT_TERM	1	1
94	0.18276	0.01326	0.081257	0.012259	TAKAO_RESPONSE_TO_UVB_RADIATION_DN	0.728294	1
16	-0.06541	-0.0019624	0.20377	0.62589	MARIADASON_RESPONSE_TO_BUTYRATE_SULINDAC_4	0.988837	1
19	0.13297	0.0043467	0.18742	0.23902	DAZARD_UV_RESPONSE_CLUSTER_G4	0.906823	1
34	0.17719	0.007745	0.12997	0.086404	GENTILE_UV_RESPONSE_CLUSTER_D7	0.834517	1
12	0.32601	0.008471	0.22692	0.075417	EHRLICH_ICF_SYNDROM_DN	0.829135	1
35	0.21483	0.0095274	0.1333	0.053535	VERRECCHIA_DELAYED_RESPONSE_TO_TGFB1	0.815895	1
29	0.049566	0.0020012	0.1576	0.37657	SARTIPY_NORMAL_AT_INSULIN_RESISTANCE_UP	0.946255	1
20	0.182	0.0061039	0.17752	0.15264	MULLIGAN_NTF3_SIGNALING_VIA_INSR_AND_IGF1R_UP	0.871887	1
44	0.16987	0.0084445	0.1304	0.096354	HENDRICKS_SMARCA4_TARGETS_DN	0.841001	1
17	-0.29247	-0.009044	0.22672	0.90147	KANG_DOXORUBICIN_RESISTANCE_DN	1	1
101	0.060542	0.0045524	0.074738	0.20896	SESTO_RESPONSE_TO_UV_C0	0.891778	1
18	-0.1228	-0.0039072	0.21332	0.71757	CHEN_PDGF_TARGETS	0.99916	1
96	0.13004	0.0095343	0.088084	0.069945	MCCLUNG_CREB1_TARGETS_UP	0.826556	1
59	0.19883	0.01144	0.10872	0.033729	WEIGEL_OXIDATIVE_STRESS_BY_HNE_AND_TBH	0.760737	1
118	0.089748	0.007291	0.080234	0.13167	TSENG_IRS1_TARGETS_DN	0.861781	1
71	0.076154	0.0048053	0.098844	0.22052	MCCLUNG_COCAIN_REWARD_4WK	0.898501	1
189	-0.075249	-0.007721	0.059737	0.8961	WELCSH_BRCA1_TARGETS_UP	1	1
66	0.081339	0.0049491	0.10233	0.21336	CHANG_IMMORTALIZED_BY_HPV31_UP	0.895	1
129	0.10907	0.0092618	0.069475	0.058222	IVANOVA_HEMATOPOIESIS_INTERMEDIATE_PROGENITOR	0.816024	1
29	0.14469	0.005842	0.17367	0.20239	LIANG_SILENCED_BY_METHYLATION_UP	0.890711	1
65	-0.070924	-0.0042827	0.094247	0.77413	LEE_CALORIE_RESTRICTION_NEOCORTEX_DN	1	1
69	-0.0011616	-7.2261e-05	0.097944	0.50473	SESTO_RESPONSE_TO_UV_C1	0.973633	1
14	0.012708	0.00035664	0.21145	0.47604	WU_HBX_TARGETS_1_UP	0.968538	1
44	-0.095285	-0.0047367	0.12818	0.77136	BURTON_ADIPOGENESIS_7	1	1
17	-0.040422	-0.00125	0.23228	0.56907	GENTILE_UV_RESPONSE_CLUSTER_D1	0.980645	1
18	0.13496	0.0042943	0.23016	0.27882	SARTIPY_BLUNTED_BY_INSULIN_RESISTANCE_DN	0.919527	1
43	-0.31695	-0.015576	0.13219	0.99175	ZHANG_ANTIVIRAL_RESPONSE_TO_RIBAVIRIN_DN	1	1
47	0.071901	0.0036938	0.11272	0.26178	JAZAERI_BREAST_CANCER_BRCA1_VS_BRCA2_UP	0.916619	1
18	0.11856	0.0037723	0.18306	0.25861	BANDRES_RESPONSE_TO_CARMUSTIN_WITHOUT_MGMT_48HR_UP	0.914732	1
16	0.24523	0.0073571	0.20547	0.11635	KYNG_RESPONSE_TO_H2O2_VIA_ERCC6	0.850994	1
41	0.023064	0.0011069	0.12561	0.42716	ABE_INNER_EAR	0.960305	1
103	0.08194	0.0062219	0.07977	0.15217	TSENG_IRS1_TARGETS_UP	0.871787	1
170	0.10026	0.0097622	0.064734	0.060716	XU_GH1_AUTOCRINE_TARGETS_UP	0.816955	1
96	-0.076035	-0.005575	0.085962	0.81179	XU_GH1_EXOGENOUS_TARGETS_DN	1	1
20	0.30875	0.010355	0.1675	0.03265	MURAKAMI_UV_RESPONSE_24HR	0.760737	1
46	0.048596	0.0024699	0.12089	0.34385	BACOLOD_RESISTANCE_TO_ALKYLATING_AGENTS_DN	0.935839	1
40	-0.03724	-0.0017653	0.13074	0.61212	CHENG_RESPONSE_TO_NICKEL_ACETATE	0.986975	1
40	0.17398	0.0082471	0.13353	0.096311	TSENG_ADIPOGENIC_POTENTIAL_DN	0.841001	1
66	-0.31984	-0.019461	0.10321	0.99903	SESTO_RESPONSE_TO_UV_C7	1	1
38	0.18425	0.0085136	0.13556	0.087049	KAAB_FAILED_HEART_VENTRICLE_DN	0.835421	1
55	-0.082692	-0.0045945	0.11019	0.7735	JIANG_HYPOXIA_CANCER	1	1
79	0.040917	0.0027228	0.08758	0.32018	ZAMORA_NOS2_TARGETS_DN	0.933103	1
21	0.17192	0.0059081	0.18477	0.17607	YIH_RESPONSE_TO_ARSENITE_C1	0.878049	1
38	-0.0075313	-0.00034799	0.13536	0.52218	BURTON_ADIPOGENESIS_PEAK_AT_8HR	0.976161	1
88	0.11862	0.008329	0.090026	0.093822	SAFFORD_T_LYMPHOCYTE_ANERGY	0.838518	1
22	-0.0031035	-0.00010916	0.17338	0.50714	WU_HBX_TARGETS_2_UP	0.973865	1
45	-0.14937	-0.0075091	0.13075	0.87335	SESTO_RESPONSE_TO_UV_C5	1	1
23	-0.055287	-0.0019883	0.17924	0.62113	BACOLOD_RESISTANCE_TO_ALKYLATING_AGENTS_UP	0.988396	1
42	0.090299	0.0043859	0.12209	0.22976	MCDOWELL_ACUTE_LUNG_INJURY_DN	0.902087	1
21	-0.063571	-0.0021846	0.16767	0.6477	RAMPON_ENRICHED_LEARNING_ENVIRONMENT_LATE_UP	0.990683	1
44	0.11199	0.0055673	0.13342	0.20063	MARIADASON_RESPONSE_TO_BUTYRATE_SULINDAC_6	0.890165	1
59	0.12776	0.0073511	0.12619	0.15568	GENTILE_UV_LOW_DOSE_DN	0.873037	1
19	0.075381	0.0024642	0.17677	0.3349	SARTIPY_NORMAL_AT_INSULIN_RESISTANCE_DN	0.935125	1
18	0.10422	0.0033161	0.17685	0.27783	BANDRES_RESPONSE_TO_CARMUSTIN_MGMT_48HR_UP	0.919123	1
36	-0.044158	-0.001986	0.15043	0.61545	GENTILE_UV_RESPONSE_CLUSTER_D8	0.987221	1
37	-0.056358	-0.0025696	0.1389	0.65753	HAN_JNK_SINGALING_DN	0.991499	1
43	-0.061059	-0.0030007	0.12363	0.6893	KRASNOSELSKAYA_ILF3_TARGETS_DN	0.994522	1
43	0.06138	0.0030165	0.12547	0.31235	LEE_CALORIE_RESTRICTION_MUSCLE_DN	0.931256	1
36	0.16129	0.0072539	0.14439	0.132	LEE_AGING_MUSCLE_UP	0.86208	1
21	0.1824	0.0062681	0.16366	0.13254	CHEN_ETV5_TARGETS_TESTIS	0.862251	1
46	-0.097815	-0.0049715	0.12272	0.78729	JIANG_AGING_CEREBRAL_CORTEX_DN	1	1
46	-0.032965	-0.0016755	0.10742	0.62053	JIANG_AGING_HYPOTHALAMUS_UP	0.988396	1
64	0.0061121	0.00036624	0.094069	0.4741	KYNG_RESPONSE_TO_H2O2	0.96817	1
27	-0.037852	-0.0014747	0.16008	0.59346	TSENG_ADIPOGENIC_POTENTIAL_UP	0.98496	1
27	0.08647	0.0033689	0.17655	0.31215	JOSEPH_RESPONSE_TO_SODIUM_BUTYRATE_UP	0.931256	1
24	0.074617	0.0027411	0.16586	0.3264	SU_PLACENTA	0.933433	1
16	0.18596	0.0055788	0.19707	0.17269	SUZUKI_RESPONSE_TO_TSA	0.877028	1
235	-0.038915	-0.0044466	0.055221	0.7595	BILD_E2F3_ONCOGENIC_SIGNATURE	1	1
57	0.14946	0.0084531	0.11221	0.091461	BILD_SRC_ONCOGENIC_SIGNATURE	0.837779	1
72	-0.071599	-0.0045495	0.10153	0.75966	BILD_CTNNB1_ONCOGENIC_SIGNATURE	1	1
301	0.012852	0.0016588	0.045918	0.38978	DOUGLAS_BMI1_TARGETS_DN	0.948677	1
29	-0.10057	-0.0040603	0.16427	0.72979	KRIGE_AMINO_ACID_DEPRIVATION	1	1
16	0.29092	0.0087279	0.19303	0.0659	GHO_ATF5_TARGETS_DN	0.819837	1
84	0.16736	0.011482	0.087416	0.027789	DURCHDEWALD_SKIN_CARCINOGENESIS_UP	0.75243	1
17	-0.11225	-0.0034712	0.20222	0.71059	LI_CYTIDINE_ANALOG_PATHWAY	0.998609	1
19	0.012595	0.00041172	0.19918	0.47479	CLASPER_LYMPHATIC_VESSELS_DURING_METASTASIS_UP	0.968205	1
27	0.28822	0.011229	0.17788	0.052589	LOPES_METHYLATED_IN_COLON_CANCER_UP	0.813107	1
28	-0.18887	-0.0074932	0.16396	0.87531	LOPES_METHYLATED_IN_COLON_CANCER_DN	1	1
19	0.094072	0.0030752	0.19332	0.31327	TUOMISTO_TUMOR_SUPPRESSION_BY_COL13A1_UP	0.931599	1
19	-0.17246	-0.0056376	0.192	0.81546	TUOMISTO_TUMOR_SUPPRESSION_BY_COL13A1_DN	1	1
32	-0.013106	-0.00055581	0.14072	0.5371	HOWLIN_CITED1_TARGETS_1_UP	0.977484	1
35	0.2158	0.0095703	0.1451	0.068484	HOWLIN_CITED1_TARGETS_1_DN	0.822755	1
16	-0.32353	-0.0097062	0.21444	0.93431	HOWLIN_CITED1_TARGETS_2_UP	1	1
16	-0.059675	-0.0017903	0.22112	0.60637	HOWLIN_CITED1_TARGETS_2_DN	0.985803	1
61	0.046689	0.0027315	0.11768	0.34578	LEIN_NEURON_MARKERS	0.936802	1
43	0.17785	0.0087405	0.12523	0.077789	LEIN_ASTROCYTE_MARKERS	0.832512	1
70	0.011906	0.00074599	0.097064	0.45119	LEIN_OLIGODENDROCYTE_MARKERS	0.964276	1
70	0.22778	0.014271	0.096401	0.0090739	LEIN_MIDBRAIN_MARKERS	0.728294	1
83	0.067444	0.0045997	0.086394	0.21751	LEIN_PONS_MARKERS	0.897356	1
79	0.11081	0.0073737	0.091156	0.11208	LEIN_MEDULLA_MARKERS	0.850791	1
81	0.14768	0.0099506	0.095292	0.060603	LEIN_CEREBELLUM_MARKERS	0.816955	1
17	-0.049337	-0.0015256	0.1893	0.60281	LEIN_LOCALIZED_TO_DISTAL_AND_PROXIMAL_DENDRITES	0.985087	1
34	-0.24741	-0.010814	0.14068	0.96067	LEIN_LOCALIZED_TO_PROXIMAL_DENDRITES	1	1
94	0.22592	0.016392	0.083976	0.0035733	GAVIN_FOXP3_TARGETS_CLUSTER_T7	0.7119	1
78	0.09576	0.006332	0.10105	0.17167	GAVIN_FOXP3_TARGETS_CLUSTER_P2	0.877028	1
152	-0.081529	-0.0075099	0.06963	0.87917	GAVIN_FOXP3_TARGETS_CLUSTER_P3	1	1
21	-0.010565	-0.00036305	0.18381	0.52292	GAVIN_PDE3B_TARGETS	0.976161	1
29	-0.2118	-0.0085513	0.15473	0.91447	MARSON_FOXP3_TARGETS_STIMULATED_UP	1	1
17	-0.1928	-0.0059621	0.20752	0.82357	MARSON_FOXP3_CORE_DIRECT_TARGETS	1	1
37	-0.16811	-0.0076649	0.15862	0.85539	ZHENG_FOXP3_TARGETS_IN_T_LYMPHOCYTE_DN	1	1
199	-0.07148	-0.0075237	0.059038	0.887	SANSOM_APC_TARGETS	1	1
233	0.053521	0.0060898	0.05135	0.14865	SANSOM_APC_MYC_TARGETS	0.87003	1
217	-0.016219	-0.0017817	0.052789	0.62067	SANSOM_APC_TARGETS_REQUIRE_MYC	0.988396	1
59	-0.10182	-0.0058587	0.10933	0.82415	SANSOM_WNT_PATHWAY_REQUIRE_MYC	1	1
55	0.2105	0.011696	0.11597	0.034759	RIGGINS_TAMOXIFEN_RESISTANCE_UP	0.760737	1
21	-0.046615	-0.0016019	0.1773	0.60369	NIKOLSKY_OVERCONNECTED_IN_BREAST_CANCER	0.985347	1
19	-0.043436	-0.0014199	0.19817	0.58675	WANG_LSD1_TARGETS_UP	0.984377	1
34	0.1896	0.0082875	0.14296	0.092391	WANG_LSD1_TARGETS_DN	0.837779	1
24	-0.18091	-0.0066457	0.16579	0.8624	GAZIN_EPIGENETIC_SILENCING_BY_KRAS	1	1
29	0.12768	0.0051553	0.14405	0.18772	JEPSEN_SMRT_TARGETS	0.882673	1
33	0.28324	0.012198	0.15284	0.03194	KYNG_DNA_DAMAGE_BY_4NQO	0.760737	1
71	-0.058749	-0.003707	0.097707	0.72617	KYNG_DNA_DAMAGE_BY_GAMMA_RADIATION	1	1
51	-0.071549	-0.0038285	0.10921	0.74382	KYNG_DNA_DAMAGE_BY_UV	1	1
54	0.038695	0.0021304	0.11617	0.36953	KYNG_DNA_DAMAGE_BY_4NQO_OR_UV	0.944914	1
76	-0.061307	-0.0040018	0.089799	0.7526	KYNG_DNA_DAMAGE_BY_GAMMA_AND_UV_RADIATION	1	1
35	-0.18687	-0.0082872	0.13812	0.91195	KYNG_ENVIRONMENTAL_STRESS_RESPONSE_NOT_BY_4NQO_IN_WS	1	1
28	-0.059041	-0.0023424	0.15037	0.6527	KYNG_ENVIRONMENTAL_STRESS_RESPONSE_NOT_BY_GAMMA_IN_OLD	0.991499	1
28	-0.13155	-0.0052191	0.15069	0.80866	KYNG_ENVIRONMENTAL_STRESS_RESPONSE_NOT_BY_GAMMA_IN_WS	1	1
22	-0.045201	-0.0015899	0.16353	0.60888	KYNG_ENVIRONMENTAL_STRESS_RESPONSE_NOT_BY_UV_IN_OLD	0.986975	1
172	0.025075	0.0024556	0.062294	0.34365	KYNG_DNA_DAMAGE_DN	0.935839	1
190	-0.054134	-0.005569	0.059317	0.81927	KYNG_DNA_DAMAGE_UP	1	1
48	-0.094925	-0.0049281	0.12022	0.78511	KYNG_ENVIRONMENTAL_STRESS_RESPONSE_UP	1	1
16	-0.017116	-0.0005135	0.20296	0.5336	KYNG_ENVIRONMENTAL_STRESS_RESPONSE_DN	0.977204	1
93	-0.017018	-0.0012282	0.094253	0.57164	KONDO_PROSTATE_CANCER_HCP_WITH_H3K27ME3	0.981374	1
173	0.0094845	0.00093149	0.0667	0.44346	KONDO_PROSTATE_CANCER_WITH_H3K27ME3	0.96334	1
24	0.051927	0.0019075	0.17483	0.38323	KONDO_COLON_CANCER_HCP_WITH_H3K27ME1	0.947901	1
13	0.14863	0.0040197	0.21368	0.24334	ZHANG_GATA6_TARGETS_UP	0.908372	1
20	-0.29217	-0.0097987	0.18949	0.93844	MCGOWAN_RSP6_TARGETS_UP	1	1
20	0.04483	0.0015035	0.18371	0.40361	KANG_CISPLATIN_RESISTANCE_UP	0.952737	1
117	0.016511	0.0013357	0.073613	0.41126	STEARMAN_LUNG_CANCER_EARLY_VS_LATE_UP	0.955177	1
83	0.066578	0.0045407	0.088151	0.22505	COATES_MACROPHAGE_M1_VS_M2_UP	0.900097	1
79	0.066948	0.004455	0.096578	0.2441	COATES_MACROPHAGE_M1_VS_M2_DN	0.908706	1
16	0.14987	0.0044962	0.18363	0.20721	LEE_METASTASIS_AND_RNA_PROCESSING_UP	0.891552	1
44	0.042246	0.0021001	0.12098	0.36347	LEE_METASTASIS_AND_ALTERNATIVE_SPLICING_DN	0.943249	1
71	-0.054767	-0.0034558	0.10811	0.69378	LIN_MELANOMA_COPY_NUMBER_UP	0.994522	1
41	0.21261	0.010203	0.11994	0.038154	LIN_MELANOMA_COPY_NUMBER_DN	0.766157	1
20	-0.076471	-0.0025647	0.179	0.66538	FINETTI_BREAST_CANCERS_KINOME_BLUE	0.991528	1
18	-0.2151	-0.0068442	0.20201	0.8565	WALLACE_PROSTATE_CANCER_UP	1	1
76	0.14535	0.0094873	0.090497	0.054139	WALLACE_PROSTATE_CANCER_RACE_DN	0.815895	1
73	0.050022	0.0032003	0.088034	0.28495	OUILLETTE_CLL_13Q14_DELETION_UP	0.922405	1
51	0.24012	0.012849	0.1328	0.035305	OUILLETTE_CLL_13Q14_DELETION_DN	0.760737	1
33	-0.1389	-0.0059818	0.13447	0.84918	YOKOE_CANCER_TESTIS_ANTIGENS	1	1
176	-0.046942	-0.0046497	0.061365	0.77785	IWANAGA_CARCINOGENESIS_BY_KRAS_PTEN_UP	1	1
162	0.074496	0.0070822	0.06684	0.13253	IWANAGA_CARCINOGENESIS_BY_KRAS_UP	0.862251	1
113	0.02888	0.0022962	0.076234	0.35241	IWANAGA_CARCINOGENESIS_BY_KRAS_DN	0.939259	1
74	0.22845	0.014715	0.10836	0.017515	CAMPS_COLON_CANCER_COPY_NUMBER_UP	0.730162	1
46	0.15488	0.007872	0.13813	0.13109	CAMPS_COLON_CANCER_COPY_NUMBER_DN	0.861367	1
198	-0.058882	-0.0061822	0.058923	0.84117	RIZKI_TUMOR_INVASIVENESS_3D_UP	1	1
248	-0.03631	-0.0042605	0.052906	0.75373	RIZKI_TUMOR_INVASIVENESS_3D_DN	1	1
64	0.10636	0.006373	0.10052	0.14501	RIZKI_TUMOR_INVASIVENESS_2D_UP	0.87003	1
59	0.18601	0.010703	0.11278	0.04955	RIZKI_TUMOR_INVASIVENESS_2D_DN	0.801958	1
39	-0.067211	-0.003146	0.12128	0.71027	FUJII_YBX1_TARGETS_UP	0.998609	1
43	-0.16761	-0.0082372	0.12665	0.90714	OSADA_ASCL1_TARGETS_UP	1	1
23	-0.019611	-0.00070526	0.19206	0.54066	OSADA_ASCL1_TARGETS_DN	0.977484	1
104	0.010515	0.00080226	0.089188	0.45308	CHENG_IMPRINTED_BY_ESTRADIOL	0.964782	1
18	-0.15511	-0.0049354	0.19733	0.78407	DE_YY1_TARGETS_UP	1	1
89	0.037567	0.0026526	0.091966	0.34146	DE_YY1_TARGETS_DN	0.935839	1
380	-0.02213	-0.0032022	0.044209	0.69167	MCCABE_BOUND_BY_HOXC6	0.994522	1
30	-0.074291	-0.0030507	0.16195	0.67678	POS_HISTAMINE_RESPONSE_NETWORK	0.993123	1
59	-0.0080087	-0.00046082	0.10946	0.52916	YAMASHITA_METHYLATED_IN_PROSTATE_CANCER	0.976372	1
20	-0.10554	-0.0035396	0.16241	0.7421	OUYANG_PROSTATE_CANCER_PROGRESSION_DN	1	1
19	0.122	0.0039883	0.19933	0.27025	OUYANG_PROSTATE_CANCER_MARKERS	0.918971	1
401	0.061412	0.0091229	0.046282	0.09228	RIGGI_EWING_SARCOMA_PROGENITOR_UP	0.837779	1
101	0.053872	0.0040509	0.08111	0.25329	AMBROSINI_FLAVOPIRIDOL_TREATMENT_TP53	0.910925	1
30	0.15598	0.006405	0.15538	0.15774	HANN_RESISTANCE_TO_BCL2_INHIBITOR_UP	0.873037	1
44	0.049728	0.002472	0.12317	0.34321	HANN_RESISTANCE_TO_BCL2_INHIBITOR_DN	0.935839	1
47	0.014672	0.00075376	0.12444	0.45307	ENGELMANN_CANCER_PROGENITORS_UP	0.964782	1
62	0.1275	0.0075197	0.10597	0.11446	ENGELMANN_CANCER_PROGENITORS_DN	0.850791	1
47	0.19836	0.01019	0.12994	0.063443	HUANG_FOXA2_TARGETS_UP	0.819647	1
34	-0.059106	-0.0025836	0.14827	0.65492	HUANG_FOXA2_TARGETS_DN	0.991499	1
18	0.040172	0.0012782	0.22296	0.42851	MASRI_RESISTANCE_TO_TAMOXIFEN_AND_AROMATASE_INHIBITORS_DN	0.960326	1
21	-0.16588	-0.0057004	0.17321	0.83088	MISHRA_CARCINOMA_ASSOCIATED_FIBROBLAST_UP	1	1
21	-0.093126	-0.0032003	0.21291	0.66909	MCCABE_HOXC6_TARGETS_DN	0.991836	1
29	0.1062	0.0042878	0.1568	0.24911	TING_SILENCED_BY_DICER	0.909646	1
24	0.10672	0.0039205	0.16818	0.26286	MCCABE_HOXC6_TARGETS_CANCER_UP	0.91776	1
19	-0.11248	-0.0036771	0.18164	0.73213	MCCABE_HOXC6_TARGETS_CANCER_DN	1	1
62	-0.027839	-0.001642	0.10758	0.6021	MOLENAAR_TARGETS_OF_CCND1_AND_CDK4_UP	0.985087	1
238	0.019246	0.0022129	0.060099	0.3744	ACEVEDO_LIVER_CANCER_WITH_H3K27ME3_UP	0.945655	1
163	-0.020844	-0.0019876	0.071523	0.61464	ACEVEDO_LIVER_CANCER_WITH_H3K27ME3_DN	0.987078	1
118	0.092383	0.007505	0.079021	0.12119	ACEVEDO_LIVER_CANCER_WITH_H3K9ME3_UP	0.853616	1
101	-0.044982	-0.0033824	0.085877	0.69978	ACEVEDO_LIVER_CANCER_WITH_H3K9ME3_DN	0.995454	1
56	0.059677	0.0033457	0.1177	0.30607	HOQUE_METHYLATED_IN_CANCER	0.930865	1
21	-0.2495	-0.0085742	0.16108	0.93929	SAGIV_CD24_TARGETS_UP	1	1
45	-0.046324	-0.0023288	0.11629	0.65481	SAGIV_CD24_TARGETS_DN	0.991499	1
35	0.13889	0.0061597	0.14246	0.1648	SMID_BREAST_CANCER_RELAPSE_IN_BRAIN_UP	0.876215	1
281	0.043121	0.0053807	0.052269	0.2047	SMID_BREAST_CANCER_RELAPSE_IN_BONE_DN	0.890711	1
22	-0.13822	-0.0048617	0.17967	0.77914	SMID_BREAST_CANCER_RELAPSE_IN_LUNG_UP	1	1
25	-0.1561	-0.0058525	0.16857	0.82278	SMID_BREAST_CANCER_RELAPSE_IN_PLEURA_DN	1	1
435	-0.024958	-0.0038578	0.041352	0.72692	SMID_BREAST_CANCER_NORMAL_LIKE_UP	1	1
16	-0.53057	-0.015917	0.23299	0.98861	LE_SKI_TARGETS_UP	1	1
29	-0.0059275	-0.00023932	0.15306	0.51545	BONOME_OVARIAN_CANCER_POOR_SURVIVAL_UP	0.974947	1
20	0.098318	0.0032974	0.17295	0.28487	BONOME_OVARIAN_CANCER_POOR_SURVIVAL_DN	0.922405	1
225	0.084998	0.009506	0.05571	0.063549	BONOME_OVARIAN_CANCER_SURVIVAL_OPTIMAL_DEBULKING	0.819647	1
41	0.092762	0.0044517	0.13405	0.24447	MCGARVEY_SILENCED_BY_METHYLATION_IN_COLON_CANCER	0.908826	1
76	-0.27924	-0.018227	0.096805	0.99804	BASSO_HAIRY_CELL_LEUKEMIA_UP	1	1
120	-0.083618	-0.0068499	0.078858	0.8555	IZADPANAH_STEM_CELL_ADIPOSE_VS_BONE_UP	1	1
135	0.0094994	0.00082504	0.068924	0.44519	ZHANG_BREAST_CANCER_PROGENITORS_DN	0.963595	1
21	-0.22221	-0.0076363	0.18169	0.88933	MISHRA_CARCINOMA_ASSOCIATED_FIBROBLAST_DN	1	1
36	0.015973	0.00071837	0.14628	0.45653	BERNARD_PPAPDC1B_TARGETS_UP	0.966112	1
54	0.024623	0.0013556	0.11854	0.41773	BERNARD_PPAPDC1B_TARGETS_DN	0.956535	1
39	-0.16091	-0.0075319	0.12172	0.9069	EHLERS_ANEUPLOIDY_UP	1	1
57	0.26638	0.015067	0.11738	0.011628	ZHENG_GLIOBLASTOMA_PLASTICITY_DN	0.728294	1
19	-0.11023	-0.0036034	0.20568	0.704	BUCKANOVICH_T_LYMPHOCYTE_HOMING_ON_TUMOR_UP	0.997402	1
19	-0.10319	-0.0033732	0.21632	0.68333	BUCKANOVICH_T_LYMPHOCYTE_HOMING_ON_TUMOR_DN	0.993529	1
55	0.066243	0.0036805	0.11595	0.28391	ZHENG_IL22_SIGNALING_UP	0.92227	1
34	0.2515	0.010993	0.13579	0.032016	ZHENG_IL22_SIGNALING_DN	0.760737	1
19	-0.089287	-0.0029188	0.20464	0.66869	MATZUK_IMPLANTATION_AND_UTERINE	0.991658	1
29	0.069291	0.0027976	0.1425	0.3134	MATZUK_CENTRAL_FOR_FEMALE_FERTILITY	0.931599	1
18	0.24441	0.0077769	0.21167	0.12412	MATZUK_EMBRYONIC_GERM_CELL	0.85873	1
25	0.10413	0.0039039	0.16124	0.25921	MATZUK_MALE_REPRODUCTION_SERTOLI	0.91481	1
25	0.046799	0.0017546	0.16099	0.38564	MATZUK_SPERMATOGONIA	0.948677	1
92	-0.13222	-0.0094914	0.085988	0.93792	BONCI_TARGETS_OF_MIR15A_AND_MIR16_1	1	1
42	-0.072752	-0.0035337	0.12862	0.71418	CHUNG_BLISTER_CYTOTOXICITY_DN	0.998609	1
97	0.1182	0.0087116	0.086688	0.086362	GRADE_COLON_AND_RECTAL_CANCER_DN	0.834517	1
36	0.1436	0.0064587	0.1461	0.16283	GRADE_COLON_VS_RECTAL_CANCER_UP	0.876215	1
51	0.0033122	0.00017723	0.10609	0.48755	GRADE_COLON_VS_RECTAL_CANCER_DN	0.96939	1
42	0.14451	0.0070188	0.13671	0.14525	NAKAMURA_METASTASIS	0.87003	1
38	0.27855	0.012871	0.1335	0.018471	NAKAMURA_METASTASIS_MODEL_UP	0.730162	1
43	-0.12078	-0.0059354	0.13457	0.81527	NAKAMURA_METASTASIS_MODEL_DN	1	1
18	0.11441	0.0036403	0.21171	0.29447	GRATIAS_RETINOBLASTOMA_16Q24	0.928053	1
17	0.22405	0.0069284	0.19182	0.1214	WEST_ADRENOCORTICAL_CARCINOMA_VS_ADENOMA_UP	0.854234	1
28	0.32438	0.012869	0.16285	0.023198	CHO_NR4A1_TARGETS	0.746277	1
116	-0.18151	-0.014621	0.076609	0.99108	BHATI_G2M_ARREST_BY_2METHOXYESTRADIOL_DN	1	1
23	-0.16609	-0.0059729	0.17529	0.8283	CLIMENT_BREAST_CANCER_COPY_NUMBER_UP	1	1
27	-0.065417	-0.0025486	0.17879	0.64277	SHARMA_PILOCYTIC_ASTROCYTOMA_LOCATION_UP	0.989993	1
105	-0.16198	-0.012417	0.086897	0.96883	BRUECKNER_TARGETS_OF_MIRLET7A3_UP	1	1
17	-0.62548	-0.019342	0.22796	0.99696	LIN_TUMOR_ESCAPE_FROM_IMMUNE_ATTACK	1	1
39	-0.0094278	-0.0004413	0.12616	0.52979	CHEN_HOXA5_TARGETS_9HR_DN	0.976372	1
166	0.16344	0.015727	0.059432	0.0029823	LIN_NPAS4_TARGETS_UP	0.7119	1
64	-0.022966	-0.0013761	0.10065	0.59024	CADWELL_ATG16L1_TARGETS_DN	0.98496	1
62	-0.036465	-0.0021507	0.10746	0.63282	BREDEMEYER_RAG_SIGNALING_NOT_VIA_ATM_UP	0.98893	1
53	0.13519	0.0073737	0.111	0.11164	BREDEMEYER_RAG_SIGNALING_NOT_VIA_ATM_DN	0.850791	1
49	0.066936	0.0035109	0.12016	0.28875	BREDEMEYER_RAG_SIGNALING_VIA_ATM_NOT_VIA_NFKB_UP	0.923399	1
38	-0.087483	-0.0040422	0.14711	0.72396	BREDEMEYER_RAG_SIGNALING_VIA_ATM_NOT_VIA_NFKB_DN	1	1
37	0.033813	0.0015417	0.13347	0.40001	CONRAD_STEM_CELL	0.952348	1
33	-0.038713	-0.0016672	0.27905	0.55517	KUUSELO_PANCREATIC_CANCER_19Q13_AMPLIFICATION	0.978529	1
17	0.32278	0.0099814	0.17399	0.031796	MATTHEWS_SKIN_CARCINOGENESIS_VIA_JUN	0.760737	1
17	0.11659	0.0036054	0.19348	0.27339	MATTHEWS_AP1_TARGETS	0.919089	1
95	0.13498	0.0098452	0.080952	0.047728	QI_PLASMACYTOMA_DN	0.797244	1
75	-0.028534	-0.0018503	0.094846	0.61823	TAYLOR_METHYLATED_IN_ACUTE_LYMPHOBLASTIC_LEUKEMIA	0.988313	1
30	0.088946	0.0036525	0.13589	0.25638	CHNG_MULTIPLE_MYELOMA_HYPERPLOID_DN	0.912577	1
53	-0.012283	-0.00066997	0.12848	0.53808	HUPER_BREAST_BASAL_VS_LUMINAL_UP	0.977484	1
54	0.030601	0.0016848	0.11998	0.39934	HUPER_BREAST_BASAL_VS_LUMINAL_DN	0.952348	1
38	-0.10359	-0.0047865	0.13611	0.77669	MALONEY_RESPONSE_TO_17AAG_UP	1	1
56	0.047594	0.0026682	0.1165	0.34145	CUI_GLUCOSE_DEPRIVATION	0.935839	1
33	-0.074507	-0.0032086	0.16042	0.67883	ALONSO_METASTASIS_EMT_UP	0.993123	1
16	0.46441	0.013933	0.22087	0.017755	ALONSO_METASTASIS_NEURAL_UP	0.730162	1
182	-0.034881	-0.0035128	0.06114	0.71583	ALONSO_METASTASIS_UP	0.998804	1
24	0.20372	0.0074835	0.17287	0.11932	ALONSO_METASTASIS_DN	0.852046	1
45	-0.10593	-0.0053251	0.12596	0.7998	CROMER_TUMORIGENESIS_DN	1	1
133	-0.0060778	-0.00052397	0.073761	0.53283	YAUCH_HEDGEHOG_SIGNALING_PARACRINE_UP	0.976964	1
27	-0.055855	-0.0021761	0.17407	0.62585	FIRESTEIN_CTNNB1_PATHWAY	0.988837	1
154	0.015386	0.0014264	0.064292	0.40543	FIRESTEIN_PROLIFERATION	0.952737	1
200	0.01181	0.0012462	0.057556	0.41871	WANG_TUMOR_INVASIVENESS_DN	0.956887	1
44	0.023643	0.0011753	0.13121	0.4285	JIANG_TIP30_TARGETS_UP	0.960326	1
23	-0.096942	-0.0034863	0.16711	0.71907	JIANG_TIP30_TARGETS_DN	0.999198	1
317	-0.044738	-0.0059233	0.047073	0.82904	GRESHOCK_CANCER_COPY_NUMBER_UP	1	1
17	0.40771	0.012608	0.23352	0.040417	WANG_NEOPLASTIC_TRANSFORMATION_BY_CCND1_MYC	0.77255	1
31	0.33478	0.013974	0.15869	0.017454	TSAI_RESPONSE_TO_RADIATION_THERAPY	0.730162	1
37	0.29047	0.013244	0.1396	0.018737	BEIER_GLIOMA_STEM_CELL_UP	0.730162	1
23	0.0088225	0.00031728	0.17854	0.48029	DAVIES_MULTIPLE_MYELOMA_VS_MGUS_DN	0.968538	1
35	0.097136	0.0043077	0.14158	0.24633	BOYLAN_MULTIPLE_MYELOMA_C_CLUSTER_UP	0.90938	1
29	0.029411	0.0011875	0.16246	0.42817	BOYLAN_MULTIPLE_MYELOMA_C_CLUSTER_DN	0.960326	1
26	-0.061206	-0.0023401	0.16836	0.64189	BOYLAN_MULTIPLE_MYELOMA_D_CLUSTER_UP	0.989957	1
35	-0.052285	-0.0023187	0.14588	0.63998	BOYLAN_MULTIPLE_MYELOMA_D_CLUSTER_DN	0.989709	1
88	-0.0023254	-0.00016328	0.092789	0.51	BOYLAN_MULTIPLE_MYELOMA_D_UP	0.974621	1
72	0.0031286	0.00019879	0.097143	0.48715	BOYLAN_MULTIPLE_MYELOMA_D_DN	0.96939	1
131	0.035696	0.0030543	0.073848	0.31442	BOYLAN_MULTIPLE_MYELOMA_C_D_UP	0.931599	1
45	-0.091007	-0.0045751	0.13286	0.75331	BOYLAN_MULTIPLE_MYELOMA_C_UP	1	1
53	-0.048969	-0.002671	0.12259	0.65522	BOYLAN_MULTIPLE_MYELOMA_C_DN	0.991499	1
50	0.0033572	0.00017788	0.12824	0.48956	WU_SILENCED_BY_METHYLATION_IN_BLADDER_CANCER	0.969415	1
36	-0.059613	-0.0026811	0.15638	0.64847	GU_PDEF_TARGETS_DN	0.990734	1
76	-0.059904	-0.0039102	0.093311	0.73955	TOOKER_GEMCITABINE_RESISTANCE_UP	1	1
35	-0.061903	-0.0027453	0.14956	0.66053	BOHN_PRIMARY_IMMUNODEFICIENCY_SYNDROM_DN	0.991528	1
28	0.11219	0.0044511	0.15172	0.22981	FLOTHO_PEDIATRIC_ALL_THERAPY_RESPONSE_DN	0.902108	1
24	-0.15111	-0.0055509	0.17714	0.80317	VILIMAS_NOTCH1_TARGETS_DN	1	1
34	-0.21452	-0.0093767	0.14738	0.92723	SPIRA_SMOKERS_LUNG_CANCER_UP	1	1
25	0.12203	0.0045752	0.19325	0.26387	WAGNER_APO2_SENSITIVITY	0.918967	1
22	0.17033	0.0059911	0.1879	0.18234	SEKI_INFLAMMATORY_RESPONSE_LPS_DN	0.881373	1
40	0.00058701	2.7826e-05	0.12062	0.49806	PIONTEK_PKD1_TARGETS_UP	0.972312	1
46	0.0022206	0.00011286	0.12185	0.49273	CHAUHAN_RESPONSE_TO_METHOXYESTRADIOL_UP	0.97037	1
92	0.10511	0.0075453	0.080716	0.096431	CHAUHAN_RESPONSE_TO_METHOXYESTRADIOL_DN	0.841001	1
61	0.025776	0.001508	0.10658	0.40445	LINDSTEDT_DENDRITIC_CELL_MATURATION_C	0.952737	1
61	0.12868	0.0075284	0.10812	0.11699	LINDSTEDT_DENDRITIC_CELL_MATURATION_D	0.851733	1
29	-0.10124	-0.0040877	0.15844	0.73858	MARSHALL_VIRAL_INFECTION_RESPONSE_DN	1	1
25	0.14229	0.0053345	0.15606	0.18096	NICK_RESPONSE_TO_PROC_TREATMENT_DN	0.880803	1
41	-0.068769	-0.0033003	0.11771	0.72047	NUTT_GBM_VS_AO_GLIOMA_UP	0.99942	1
46	0.17401	0.0088443	0.11881	0.071524	PARK_APL_PATHOGENESIS_DN	0.827681	1
29	-0.151	-0.0060965	0.16978	0.81309	PARK_TRETINOIN_RESPONSE_AND_PML_RARA_FUSION	1	1
23	0.2705	0.0097277	0.19265	0.08016	PARK_TRETINOIN_RESPONSE_AND_RARA_PLZF_FUSION	0.832512	1
16	-0.00099112	-2.9734e-05	0.19387	0.50204	WU_ALZHEIMER_DISEASE_DN	0.972883	1
13	0.35865	0.0096995	0.2497	0.075467	RAY_TARGETS_OF_P210_BCR_ABL_FUSION_UP	0.829135	1
29	-0.05395	-0.0021782	0.17321	0.62228	SCHRAETS_MLL_TARGETS_UP	0.988396	1
29	0.1595	0.00644	0.14807	0.1407	MUELLER_COMMON_TARGETS_OF_AML_FUSIONS_DN	0.87003	1
74	0.0068869	0.00044361	0.097009	0.4717	ROSS_LEUKEMIA_WITH_MLL_FUSIONS	0.967896	1
30	0.025532	0.0010484	0.1595	0.43641	VANASSE_BCL2_TARGETS_UP	0.962149	1
59	-0.2127	-0.012239	0.1073	0.97627	VANASSE_BCL2_TARGETS_DN	1	1
212	0.01268	0.0013771	0.057489	0.41272	VANTVEER_BREAST_CANCER_ESR1_DN	0.955364	1
31	0.22281	0.0093005	0.12954	0.042727	VANTVEER_BREAST_CANCER_BRCA1_UP	0.780739	1
39	-0.080527	-0.0037693	0.12504	0.74021	VANTVEER_BREAST_CANCER_BRCA1_DN	1	1
22	0.11794	0.0041482	0.1713	0.24558	WALLACE_JAK2_TARGETS_UP	0.90938	1
288	0.072338	0.0091365	0.052939	0.085912	AGUIRRE_PANCREATIC_CANCER_COPY_NUMBER_UP	0.834517	1
227	0.070165	0.0078815	0.061245	0.12598	AGUIRRE_PANCREATIC_CANCER_COPY_NUMBER_DN	0.860012	1
22	0.00845	0.00029721	0.18851	0.48212	HINATA_NFKB_TARGETS_KERATINOCYTE_DN	0.969201	1
27	0.26497	0.010323	0.16186	0.050819	HOFFMANN_PRE_BI_TO_LARGE_PRE_BII_LYMPHOCYTE_UP	0.809812	1
73	0.0014931	9.5525e-05	0.098279	0.49394	HOFFMANN_PRE_BI_TO_LARGE_PRE_BII_LYMPHOCYTE_DN	0.971038	1
62	0.056438	0.0033287	0.10288	0.29166	HOFFMANN_LARGE_TO_SMALL_PRE_BII_LYMPHOCYTE_DN	0.925361	1
60	-0.14705	-0.0085324	0.10586	0.91759	HOFFMANN_SMALL_PRE_BII_TO_IMMATURE_B_LYMPHOCYTE_UP	1	1
36	-0.14643	-0.0065858	0.13643	0.85843	HOFFMANN_SMALL_PRE_BII_TO_IMMATURE_B_LYMPHOCYTE_DN	1	1
38	0.22037	0.010182	0.14273	0.061303	HOFFMANN_IMMATURE_TO_MATURE_B_LYMPHOCYTE_UP	0.818498	1
41	0.091061	0.0043701	0.13384	0.24814	HOFFMANN_IMMATURE_TO_MATURE_B_LYMPHOCYTE_DN	0.90938	1
20	-0.013395	-0.00044924	0.19604	0.52724	HOFMANN_MYELODYSPLASTIC_SYNDROM_LOW_RISK_UP	0.976161	1
25	-0.19702	-0.0073866	0.15839	0.89322	HOFMANN_MYELODYSPLASTIC_SYNDROM_LOW_RISK_DN	1	1
19	0.17137	0.0056022	0.20386	0.20028	HOFMANN_MYELODYSPLASTIC_SYNDROM_HIGH_RISK_DN	0.889762	1
19	-0.18895	-0.0061768	0.17924	0.85409	HOFMANN_MYELODYSPLASTIC_SYNDROM_RISK_UP	1	1
20	0.034116	0.0011442	0.18672	0.42752	HOFMANN_MYELODYSPLASTIC_SYNDROM_RISK_DN	0.960326	1
54	-0.042997	-0.0023672	0.11878	0.64132	LEE_EARLY_T_LYMPHOCYTE_DN	0.989817	1
19	0.22634	0.007399	0.18824	0.11461	LEE_INTRATHYMIC_T_PROGENITOR	0.850791	1
24	0.16415	0.0060302	0.17692	0.17675	LEE_DOUBLE_POLAR_THYMOCYTE	0.878049	1
17	-0.081443	-0.0025185	0.20683	0.65312	LEE_NAIVE_T_LYMPHOCYTE	0.991499	1
178	-0.047797	-0.004761	0.057632	0.79654	LEE_DIFFERENTIATING_T_LYMPHOCYTE	1	1
21	-0.18059	-0.0062059	0.19412	0.82388	FINAK_BREAST_CANCER_SDPP_SIGNATURE	1	1
185	-0.096847	-0.0098325	0.064409	0.93365	SHEDDEN_LUNG_CANCER_GOOD_SURVIVAL_A4	1	1
65	-0.022506	-0.001359	0.096989	0.59175	SHEDDEN_LUNG_CANCER_GOOD_SURVIVAL_A5	0.98496	1
46	-0.15707	-0.0079833	0.11756	0.90924	MELLMAN_TUT1_TARGETS_DN	1	1
260	-0.088235	-0.010597	0.050085	0.96093	SHEDDEN_LUNG_CANCER_GOOD_SURVIVAL_A12	1	1
25	0.14407	0.0054013	0.16025	0.18432	MCMURRAY_TP53_HRAS_COOPERATION_RESPONSE_UP	0.881373	1
65	-0.00018917	-1.1423e-05	0.10388	0.50073	MCMURRAY_TP53_HRAS_COOPERATION_RESPONSE_DN	0.972636	1
40	-0.046507	-0.0022046	0.11529	0.65667	ELLWOOD_MYC_TARGETS_DN	0.991499	1
33	-0.024408	-0.0010511	0.13368	0.57243	SHAFFER_IRF4_MULTIPLE_MYELOMA_PROGRAM	0.981374	1
97	0.067075	0.0049434	0.081108	0.20413	SHAFFER_IRF4_TARGETS_IN_MYELOMA_VS_MATURE_B_LYMPHOCYTE	0.890711	1
64	0.040629	0.0024345	0.10253	0.34596	SHAFFER_IRF4_TARGETS_IN_PLASMA_CELL_VS_MATURE_B_LYMPHOCYTE	0.936838	1
78	-0.00068405	-4.5232e-05	0.086915	0.50314	SHAFFER_IRF4_TARGETS_IN_ACTIVATED_B_LYMPHOCYTE	0.973392	1
60	0.075055	0.004355	0.10536	0.23812	SHAFFER_IRF4_TARGETS_IN_ACTIVATED_DENDRITIC_CELL	0.906717	1
30	-0.0091135	-0.00037424	0.13281	0.52735	MEISSNER_ES_ICP_WITH_H3K4ME3	0.976161	1
78	-0.073346	-0.0048499	0.10154	0.76495	MEISSNER_NPC_HCP_WITH_H3K27ME3	1	1
18	-0.0062341	-0.00019836	0.16528	0.51504	MEISSNER_NPC_ICP_WITH_H3K4ME3	0.974947	1
140	-0.0094827	-0.00083858	0.074834	0.55042	MEISSNER_NPC_HCP_WITH_H3K4ME3_AND_H3K27ME3	0.977823	1
23	-0.073986	-0.0026607	0.17093	0.66743	MEISSNER_NPC_ICP_WITH_H3_UNMETHYLATED	0.991528	1
256	-0.017084	-0.0020362	0.055075	0.62179	MEISSNER_BRAIN_HCP_WITH_H3K27ME3	0.988396	1
29	0.050424	0.0020358	0.13065	0.34977	MEISSNER_BRAIN_ICP_WITH_H3K4ME3	0.938563	1
85	-0.069363	-0.004787	0.091643	0.77543	TAVAZOIE_METASTASIS	1	1
32	0.13978	0.0059277	0.15825	0.18855	WENDT_COHESIN_TARGETS_UP	0.882845	1
22	0.10976	0.0038604	0.175	0.26527	FERRANDO_HOX11_NEIGHBORS	0.918967	1
25	0.014454	0.00054189	0.17109	0.46634	CHEOK_RESPONSE_TO_MERCAPTOPURINE_AND_HD_MTX_DN	0.967439	1
41	-0.0037177	-0.00017841	0.13402	0.51106	ZHAN_EARLY_DIFFERENTIATION_GENES_DN	0.974817	1
43	0.087867	0.0043182	0.11931	0.23073	MILI_PSEUDOPODIA	0.903185	1
76	0.02842	0.0018551	0.088796	0.37446	MILI_PSEUDOPODIA_CHEMOTAXIS_UP	0.945655	1
15	-0.38185	-0.011092	0.20803	0.96678	LIU_VAV3_PROSTATE_CARCINOGENESIS_DN	1	1
17	0.1138	0.003519	0.19422	0.27897	CROONQUIST_IL6_DEPRIVATION_UP	0.91964	1
33	0.2583	0.011124	0.14923	0.041742	CROONQUIST_NRAS_SIGNALING_UP	0.779213	1
37	0.18138	0.00827	0.14575	0.10667	CROONQUIST_NRAS_VS_STROMAL_STIMULATION_UP	0.848115	1
28	-0.11267	-0.00447	0.14478	0.78178	ZHAN_LATE_DIFFERENTIATION_GENES_UP	1	1
16	0.27799	0.0083398	0.20002	0.082299	ZHAN_LATE_DIFFERENTIATION_GENES_DN	0.832512	1
16	-0.035827	-0.0010748	0.2058	0.5691	ZHAN_VARIABLE_EARLY_DIFFERENTIATION_GENES_UP	0.980645	1
29	-0.035951	-0.0014515	0.15235	0.59327	ZHAN_VARIABLE_EARLY_DIFFERENTIATION_GENES_DN	0.98496	1
31	-0.085439	-0.0035663	0.15897	0.70452	ZHAN_V1_LATE_DIFFERENTIATION_GENES_UP	0.997402	1
13	-0.34864	-0.0094288	0.21046	0.95119	ZHAN_V1_LATE_DIFFERENTIATION_GENES_DN	1	1
26	-0.06576	-0.0025142	0.16969	0.65082	VALK_AML_CLUSTER_1	0.991271	1
27	0.035258	0.0013737	0.17565	0.42046	VALK_AML_CLUSTER_2	0.9577	1
29	0.21652	0.0087421	0.16857	0.099503	VALK_AML_CLUSTER_3	0.842563	1
26	-0.1454	-0.0055592	0.16778	0.80692	VALK_AML_CLUSTER_4	1	1
33	-0.0076364	-0.00032886	0.14351	0.52122	VALK_AML_CLUSTER_6	0.976161	1
33	0.0056521	0.00024341	0.15796	0.48573	VALK_AML_CLUSTER_9	0.96939	1
30	-0.14544	-0.0059721	0.1518	0.83098	VALK_AML_CLUSTER_10	1	1
37	-0.15628	-0.0071255	0.13974	0.86828	VALK_AML_CLUSTER_11	1	1
24	-0.24312	-0.0089309	0.16529	0.92933	VALK_AML_CLUSTER_12	1	1
31	0.069285	0.0028921	0.15013	0.32222	VALK_AML_CLUSTER_13	0.933103	1
29	0.14569	0.005882	0.15258	0.16984	VALK_AML_CLUSTER_15	0.876964	1
24	-0.015405	-0.00056589	0.17699	0.53468	VALK_AML_CLUSTER_16	0.97725	1
18	-0.21408	-0.0068117	0.20106	0.85649	VALK_AML_WITH_11Q23_REARRANGED	1	1
22	0.10242	0.0036023	0.19127	0.29617	VALK_AML_WITH_EVI1	0.928346	1
32	0.063109	0.0026763	0.16417	0.35034	VALK_AML_WITH_CEBPA	0.938687	1
36	0.024094	0.0010836	0.156	0.43863	VALK_AML_WITH_FLT3_ITD	0.962352	1
125	-0.090012	-0.0075246	0.073334	0.89016	POOLA_INVASIVE_BREAST_CANCER_DN	1	1
20	0.042932	0.0014398	0.20006	0.41504	DING_LUNG_CANCER_BY_MUTATION_RATE	0.955989	1
92	-0.090836	-0.0065207	0.098124	0.8227	CHEN_LIVER_METABOLISM_QTL_CIS	1	1
113	-0.080808	-0.006425	0.080769	0.84145	BOYAULT_LIVER_CANCER_SUBCLASS_G1_UP	1	1
39	0.13215	0.0061856	0.13504	0.16391	BOYAULT_LIVER_CANCER_SUBCLASS_G1_DN	0.876215	1
27	0.21079	0.0082125	0.17568	0.1151	BOYAULT_LIVER_CANCER_SUBCLASS_G2	0.850791	1
27	0.21093	0.0082177	0.18031	0.12104	BOYAULT_LIVER_CANCER_SUBCLASS_G5_DN	0.853346	1
64	-0.14652	-0.0087794	0.10637	0.91579	BOYAULT_LIVER_CANCER_SUBCLASS_G6_UP	1	1
18	-0.06203	-0.0019737	0.21642	0.61279	BOYAULT_LIVER_CANCER_SUBCLASS_G6_DN	0.986975	1
39	0.029715	0.0013909	0.12794	0.40817	BOYAULT_LIVER_CANCER_SUBCLASS_G12_UP	0.953451	1
17	0.29655	0.0091702	0.21061	0.079573	BOYAULT_LIVER_CANCER_SUBCLASS_G56_DN	0.832512	1
164	0.046181	0.0044171	0.067363	0.2465	CHIANG_LIVER_CANCER_SUBCLASS_CTNNB1_UP	0.90938	1
46	0.13367	0.006794	0.11984	0.13235	CHIANG_LIVER_CANCER_SUBCLASS_INTERFERON_DN	0.862143	1
68	0.2106	0.013006	0.10346	0.020911	CHIANG_LIVER_CANCER_SUBCLASS_POLYSOMY7_UP	0.744161	1
25	0.056317	0.0021114	0.16174	0.36385	CHIANG_LIVER_CANCER_SUBCLASS_POLYSOMY7_DN	0.943249	1
81	-0.17955	-0.012098	0.099454	0.96448	CHIANG_LIVER_CANCER_SUBCLASS_UNANNOTATED_UP	1	1
104	0.051973	0.0039654	0.081118	0.26086	COULOUARN_TEMPORAL_TGFB1_SIGNATURE_UP	0.915909	1
58	-0.046665	-0.0026623	0.1089	0.66585	HOSHIDA_LIVER_CANCER_LATE_RECURRENCE_UP	0.991528	1
72	-0.041774	-0.0026543	0.098322	0.66453	HOSHIDA_LIVER_CANCER_SURVIVAL_UP	0.991528	1
18	0.025169	0.00080085	0.1905	0.44744	KAPOSI_LIVER_CANCER_MET_UP	0.964276	1
14	0.53369	0.014978	0.23806	0.012492	LEE_LIVER_CANCER_HEPATOBLAST	0.728294	1
16	-0.19613	-0.0058839	0.19902	0.83779	WANG_RECURRENT_LIVER_CANCER_UP	1	1
16	0.045088	0.0013527	0.21259	0.41602	WANG_RECURRENT_LIVER_CANCER_DN	0.955989	1
345	-0.068393	-0.0094391	0.044778	0.93666	YAGI_AML_WITH_T_8_21_TRANSLOCATION	1	1
121	-0.076458	-0.0062892	0.071516	0.85748	YAGI_AML_WITH_T_9_11_TRANSLOCATION	1	1
320	-0.033933	-0.0045135	0.046198	0.76868	YAGI_AML_WITH_11Q23_REARRANGED	1	1
333	0.00056304	7.6369e-05	0.050257	0.49553	MEISSNER_NPC_HCP_WITH_H3K4ME2_AND_H3K27ME3	0.971745	1
55	-0.11507	-0.0063937	0.1093	0.85378	MEISSNER_BRAIN_HCP_WITH_H3K4ME2_AND_H3K27ME3	1	1
471	0.01958	0.003146	0.039202	0.30873	MEISSNER_NPC_HCP_WITH_H3K4ME2	0.930865	1
17	-0.089448	-0.002766	0.19336	0.67817	MEISSNER_BRAIN_HCP_WITH_H3K4ME2	0.993123	1
421	0.0037928	0.00057697	0.043246	0.46506	MIKKELSEN_MCV6_HCP_WITH_H3K27ME3	0.967439	1
32	-0.24024	-0.010188	0.15384	0.9408	MIKKELSEN_MCV6_ICP_WITH_H3K4ME3_AND_H3K27ME3	1	1
74	0.18782	0.012098	0.096813	0.026195	MIKKELSEN_MCV6_ICP_WITH_H3K27ME3	0.75243	1
24	-0.071105	-0.002612	0.16457	0.66715	MIKKELSEN_MCV6_LCP_WITH_H3K27ME3	0.991528	1
151	0.042326	0.0038861	0.066694	0.26284	MIKKELSEN_MCV6_LCP_WITH_H3K4ME3	0.91776	1
38	-0.14691	-0.0067881	0.13288	0.86553	MIKKELSEN_MEF_ICP_WITH_H3K4ME3_AND_H3K27ME3	1	1
196	0.049532	0.0051745	0.057508	0.19454	MIKKELSEN_MEF_ICP_WITH_H3K27ME3	0.886629	1
67	-0.038167	-0.0023398	0.098237	0.65118	MIKKELSEN_MEF_LCP_WITH_H3K27ME3	0.991374	1
118	0.082992	0.0067421	0.076048	0.13758	MIKKELSEN_MEF_LCP_WITH_H3K4ME3	0.868935	1
121	0.035961	0.002958	0.077214	0.32071	MIKKELSEN_IPS_ICP_WITH_H3K4ME3_AND_H327ME3	0.933103	1
54	0.019165	0.0010551	0.10917	0.43033	MIKKELSEN_IPS_ICP_WITH_H3K27ME3	0.960651	1
165	0.015778	0.0015136	0.062379	0.40016	MIKKELSEN_IPS_LCP_WITH_H3K4ME3	0.952348	1
62	-0.19503	-0.011503	0.11053	0.96116	MARSON_FOXP3_TARGETS_UP	1	1
52	0.14782	0.0079868	0.12231	0.11341	MARSON_FOXP3_TARGETS_DN	0.850791	1
64	0.028876	0.0017302	0.10723	0.39386	SETLUR_PROSTATE_CANCER_TMPRSS2_ERG_FUSION_UP	0.950988	1
17	-0.23666	-0.0073183	0.22572	0.85278	SETLUR_PROSTATE_CANCER_TMPRSS2_ERG_FUSION_DN	1	1
73	0.045299	0.0028982	0.092258	0.31171	KESHELAVA_MULTIPLE_DRUG_RESISTANCE	0.931256	1
39	0.12905	0.0060406	0.12659	0.154	WINNEPENNINCKX_MELANOMA_METASTASIS_DN	0.871887	1
40	0.12486	0.0059187	0.11664	0.14221	ASGHARZADEH_NEUROBLASTOMA_POOR_SURVIVAL_DN	0.87003	1
30	0.022672	0.000931	0.16044	0.44381	LI_PROSTATE_CANCER_EPIGENETIC	0.96334	1
73	-0.090368	-0.0057816	0.094921	0.82945	FONTAINE_FOLLICULAR_THYROID_ADENOMA_UP	1	1
64	-0.085858	-0.0051446	0.10693	0.78899	FONTAINE_FOLLICULAR_THYROID_ADENOMA_DN	1	1
34	-0.13619	-0.0059529	0.14057	0.83367	FONTAINE_THYROID_TUMOR_UNCERTAIN_MALIGNANCY_UP	1	1
25	-0.076538	-0.0028695	0.17869	0.66579	FONTAINE_THYROID_TUMOR_UNCERTAIN_MALIGNANCY_DN	0.991528	1
61	-0.039524	-0.0023123	0.10501	0.64668	FONTAINE_PAPILLARY_THYROID_CARCINOMA_UP	0.990672	1
73	-0.090782	-0.0058081	0.096783	0.82587	FONTAINE_PAPILLARY_THYROID_CARCINOMA_DN	1	1
16	-0.13091	-0.0039275	0.1964	0.74747	LIANG_HEMATOPOIESIS_STEM_CELL_NUMBER_QTL	1	1
36	-0.048431	-0.0021782	0.14178	0.63367	GYORFFY_DOXORUBICIN_RESISTANCE	0.988945	1
32	0.036623	0.0015531	0.15115	0.40428	GYORFFY_MITOXANTRONE_RESISTANCE	0.952737	1
16	-0.28061	-0.0084185	0.2007	0.91896	SYED_ESTRADIOL_RESPONSE	1	1
16	0.22426	0.0067278	0.19953	0.13053	LOPEZ_EPITHELIOID_MESOTHELIOMA	0.860324	1
31	-0.1593	-0.0066495	0.14848	0.85833	KORKOLA_CORRELATED_WITH_POU5F1	1	1
17	-0.017505	-0.0005413	0.21604	0.53229	KORKOLA_EMBRYONIC_CARCINOMA_VS_SEMINOMA_UP	0.976964	1
20	-0.02584	-0.00086663	0.18735	0.55485	KORKOLA_EMBRYONIC_CARCINOMA_VS_SEMINOMA_DN	0.978529	1
78	-0.028753	-0.0019013	0.10154	0.61148	BOYLAN_MULTIPLE_MYELOMA_PCA3_UP	0.986975	1
64	-0.056601	-0.0033915	0.10653	0.70239	BOYLAN_MULTIPLE_MYELOMA_PCA3_DN	0.996864	1
111	0.021423	0.0016883	0.080029	0.39447	HOSHIDA_LIVER_CANCER_SUBCLASS_S2	0.950988	1
19	-0.011307	-0.00036962	0.20299	0.52221	PYEON_CANCER_HEAD_AND_NECK_VS_CERVICAL_DN	0.976161	1
201	0.026032	0.0027536	0.061959	0.33719	CAIRO_HEPATOBLASTOMA_UP	0.935125	1
14	-0.27444	-0.0077019	0.18796	0.92786	CAIRO_HEPATOBLASTOMA_POOR_SURVIVAL	1	1
55	-0.13377	-0.0074322	0.10344	0.90201	GUTIERREZ_CHRONIC_LYMPHOCYTIC_LEUKEMIA_DN	1	1
35	0.1821	0.0080757	0.12867	0.078508	GUTIERREZ_MULTIPLE_MYELOMA_UP	0.832512	1
23	0.30271	0.010886	0.15949	0.02886	HAHTOLA_CTCL_CUTANEOUS	0.75243	1
75	0.15454	0.010021	0.091249	0.045182	KYNG_WERNER_SYNDROM_AND_NORMAL_AGING_UP	0.790846	1
169	-0.046092	-0.0044747	0.061087	0.77473	KYNG_WERNER_SYNDROM_AND_NORMAL_AGING_DN	1	1
18	-0.10716	-0.0034095	0.20231	0.70183	KYNG_NORMAL_AGING_DN	0.996644	1
19	0.070716	0.0023117	0.18617	0.35203	KYNG_WERNER_SYNDROM_DN	0.939246	1
28	-0.090146	-0.0035764	0.15784	0.71604	CHIARETTI_T_ALL_REFRACTORY_TO_THERAPY	0.998804	1
27	0.1952	0.0076049	0.14652	0.09141	BYSTRYKH_HEMATOPOIESIS_STEM_CELL_SCP2_QTL_TRANS	0.837779	1
42	-0.00068612	-3.3326e-05	0.12549	0.50218	ZHAN_MULTIPLE_MYELOMA_CD1_DN	0.972883	1
47	-0.028421	-0.0014601	0.11957	0.59394	ZHAN_MULTIPLE_MYELOMA_CD2_DN	0.98496	1
40	-0.090114	-0.0042717	0.1142	0.78497	ZHAN_MULTIPLE_MYELOMA_HP_DN	1	1
40	-0.040547	-0.001922	0.13239	0.6203	ZHAN_MULTIPLE_MYELOMA_MF_DN	0.988396	1
39	0.23318	0.010915	0.12577	0.031881	ZHAN_MULTIPLE_MYELOMA_MS_DN	0.760737	1
47	-0.25542	-0.013122	0.13003	0.97525	ZHAN_MULTIPLE_MYELOMA_PR_DN	1	1
67	-0.011743	-0.0007199	0.10726	0.54359	NAKAYAMA_SOFT_TISSUE_TUMORS_PCA1_DN	0.977484	1
180	0.10776	0.010793	0.061347	0.039511	CHANDRAN_METASTASIS_UP	0.769157	1
295	-0.0057883	-0.00073976	0.049559	0.54649	CHANDRAN_METASTASIS_DN	0.977484	1
42	0.055625	0.0027017	0.12409	0.32699	MIKKELSEN_ES_ICP_WITH_H3K27ME3	0.933613	1
133	0.031232	0.0026925	0.073667	0.3358	MIKKELSEN_ES_ICP_WITH_H3K4ME3_AND_H3K27ME3	0.935125	1
137	-0.022247	-0.0019463	0.067056	0.62996	MIKKELSEN_ES_LCP_WITH_H3K4ME3	0.988928	1
333	-0.044617	-0.0060518	0.050425	0.81187	MIKKELSEN_NPC_HCP_WITH_H3K27ME3	1	1
201	0.042209	0.0044648	0.062594	0.25005	MIKKELSEN_NPC_HCP_WITH_H3K4ME3_AND_H3K27ME3	0.909998	1
410	-0.031963	-0.0047999	0.039995	0.7879	MIKKELSEN_NPC_ICP_WITH_H3K4ME3	1	1
58	0.14425	0.0082295	0.10975	0.094373	MIKKELSEN_NPC_LCP_WITH_H3K4ME3	0.838518	1
70	-0.11843	-0.00742	0.099587	0.88281	YAO_TEMPORAL_RESPONSE_TO_PROGESTERONE_CLUSTER_0	1	1
66	0.013235	0.00080527	0.10681	0.45069	YAO_TEMPORAL_RESPONSE_TO_PROGESTERONE_CLUSTER_1	0.964276	1
51	-0.22655	-0.012122	0.1146	0.97596	YAO_TEMPORAL_RESPONSE_TO_PROGESTERONE_CLUSTER_2	1	1
13	-0.33514	-0.0090638	0.20376	0.94998	YAO_TEMPORAL_RESPONSE_TO_PROGESTERONE_CLUSTER_3	1	1
15	0.11234	0.0032634	0.21157	0.29772	YAO_TEMPORAL_RESPONSE_TO_PROGESTERONE_CLUSTER_4	0.928858	1
73	-0.051778	-0.0033127	0.097233	0.70281	YAO_TEMPORAL_RESPONSE_TO_PROGESTERONE_CLUSTER_6	0.997054	1
68	-0.21749	-0.013432	0.09548	0.98863	YAO_TEMPORAL_RESPONSE_TO_PROGESTERONE_CLUSTER_7	1	1
49	0.19092	0.010014	0.11585	0.049696	YAO_TEMPORAL_RESPONSE_TO_PROGESTERONE_CLUSTER_8	0.802925	1
72	0.066373	0.0042174	0.089639	0.22952	YAO_TEMPORAL_RESPONSE_TO_PROGESTERONE_CLUSTER_12	0.901742	1
139	-0.071254	-0.0062788	0.069782	0.84639	SENGUPTA_EBNA1_ANTICORRELATED	1	1
60	0.19493	0.011311	0.1198	0.051861	NAKAMURA_ADIPOGENESIS_EARLY_UP	0.813107	1
95	-0.063943	-0.0046639	0.08762	0.76723	NAKAMURA_ADIPOGENESIS_LATE_UP	1	1
39	0.052103	0.0024389	0.12897	0.34311	KAMMINGA_SENESCENCE	0.935839	1
36	0.21439	0.0096425	0.12443	0.042451	KYNG_RESPONSE_TO_H2O2_VIA_ERCC6_UP	0.779519	1
39	-0.037342	-0.0017479	0.13047	0.61264	KYNG_RESPONSE_TO_H2O2_VIA_ERCC6_DN	0.986975	1
21	0.18305	0.0062906	0.18641	0.16306	DAZARD_UV_RESPONSE_CLUSTER_G24	0.876215	1
57	0.025622	0.0014492	0.1047	0.40334	DASU_IL6_SIGNALING_UP	0.952737	1
18	-0.085977	-0.0027357	0.17339	0.69	JIANG_HYPOXIA_VIA_VHL	0.994522	1
79	0.010997	0.00073182	0.091315	0.45207	SASSON_RESPONSE_TO_GONADOTROPHINS_UP	0.964436	1
86	-0.070337	-0.0048825	0.095856	0.76845	SASSON_RESPONSE_TO_GONADOTROPHINS_DN	1	1
81	0.058448	0.0039381	0.092513	0.26377	SASSON_RESPONSE_TO_FORSKOLIN_UP	0.918967	1
85	-0.1083	-0.0074743	0.091341	0.88212	SASSON_RESPONSE_TO_FORSKOLIN_DN	1	1
64	-0.033771	-0.0020236	0.11042	0.62014	BAE_BRCA1_TARGETS_UP	0.988396	1
29	0.12402	0.0050073	0.16511	0.22628	BAE_BRCA1_TARGETS_DN	0.900795	1
63	-0.0010485	-6.2334e-05	0.10436	0.50401	RAGHAVACHARI_PLATELET_SPECIFIC_GENES	0.973495	1
30	-0.16698	-0.006857	0.14355	0.87763	WANG_METASTASIS_OF_BREAST_CANCER_ESR1_DN	1	1
13	-0.15984	-0.0043229	0.23107	0.75545	WANG_METASTASIS_OF_BREAST_CANCER	1	1
131	0.13038	0.011156	0.072295	0.035669	LI_INDUCED_T_TO_NATURAL_KILLER_DN	0.760737	1
50	-0.079831	-0.0042297	0.12559	0.73748	NOUSHMEHR_GBM_SILENCED_BY_METHYLATION	1	1
27	-0.24752	-0.0096433	0.15571	0.94403	KAMIKUBO_MYELOID_CEBPA_NETWORK	1	1
17	-0.12968	-0.0040102	0.21574	0.72611	KAMIKUBO_MYELOID_MN1_NETWORK	1	1
16	0.047447	0.0014234	0.19917	0.40586	STAMBOLSKY_BOUND_BY_MUTATED_TP53	0.952737	1
45	-0.29068	-0.014613	0.12625	0.98934	STAMBOLSKY_TARGETS_OF_MUTATED_TP53_UP	1	1
75	0.013318	0.00086358	0.10057	0.44733	STAMBOLSKY_RESPONSE_TO_VITAMIN_D3_UP	0.964276	1
22	-0.041724	-0.0014675	0.17561	0.5939	STAMBOLSKY_RESPONSE_TO_VITAMIN_D3_DN	0.98496	1
30	-0.026557	-0.0010906	0.14376	0.57328	KIM_ALL_DISORDERS_OLIGODENDROCYTE_NUMBER_CORR_DN	0.981646	1
82	0.080881	0.005483	0.088827	0.18127	KIM_BIPOLAR_DISORDER_OLIGODENDROCYTE_DENSITY_CORR_DN	0.880803	1
34	-0.15545	-0.0067947	0.14825	0.8528	KIM_ALL_DISORDERS_CALB1_CORR_DN	1	1
152	0.041514	0.003824	0.071336	0.2803	VERHAAK_GLIOBLASTOMA_PRONEURAL	0.920863	1
118	-0.11409	-0.0092681	0.073862	0.93877	VERHAAK_GLIOBLASTOMA_NEURAL	1	1
157	0.051822	0.0048506	0.067085	0.21992	VERHAAK_GLIOBLASTOMA_CLASSICAL	0.897774	1
210	-0.083351	-0.0090096	0.059014	0.92107	VERHAAK_GLIOBLASTOMA_MESENCHYMAL	1	1
94	-0.19431	-0.014098	0.08702	0.98722	HIRSCH_CELLULAR_TRANSFORMATION_SIGNATURE_DN	1	1
85	0.097783	0.0067484	0.086986	0.13049	CHICAS_RB1_TARGETS_LOW_SERUM	0.860324	1
332	-0.02182	-0.0029553	0.044321	0.68875	WANG_RESPONSE_TO_GSK3_INHIBITOR_SB216763_UP	0.994522	1
35	-0.06514	-0.0028888	0.1327	0.68824	QI_HYPOXIA_TARGETS_OF_HIF1A_AND_FOXA2	0.994522	1
264	-0.0061362	-0.00074253	0.046604	0.55237	LU_EZH2_TARGETS_UP	0.978308	1
120	-0.17512	-0.014346	0.087062	0.97785	HOELZEL_NF1_TARGETS_UP	1	1
104	-0.08733	-0.006663	0.093828	0.824	HOELZEL_NF1_TARGETS_DN	1	1
14	-0.52838	-0.014829	0.23531	0.98763	DEMAGALHAES_AGING_DN	1	1
110	0.076914	0.0060342	0.080212	0.16882	FIGUEROA_AML_METHYLATION_CLUSTER_1_UP	0.876577	1
43	-0.017823	-0.00087591	0.13391	0.55294	FIGUEROA_AML_METHYLATION_CLUSTER_1_DN	0.978308	1
48	0.12606	0.0065445	0.11768	0.14204	FIGUEROA_AML_METHYLATION_CLUSTER_2_UP	0.87003	1
157	0.10095	0.0094489	0.06549	0.061619	FIGUEROA_AML_METHYLATION_CLUSTER_3_UP	0.818498	1
37	0.18495	0.0084329	0.14597	0.10258	FIGUEROA_AML_METHYLATION_CLUSTER_3_DN	0.844274	1
105	0.036194	0.0027746	0.079705	0.32488	FIGUEROA_AML_METHYLATION_CLUSTER_4_UP	0.933292	1
44	-0.13525	-0.0067233	0.14528	0.82405	FIGUEROA_AML_METHYLATION_CLUSTER_5_DN	1	1
134	0.028485	0.0024648	0.073211	0.34861	FIGUEROA_AML_METHYLATION_CLUSTER_6_UP	0.9381	1
31	-0.050227	-0.0020965	0.1553	0.62681	FIGUEROA_AML_METHYLATION_CLUSTER_6_DN	0.988837	1
110	0.084752	0.0066491	0.078987	0.14165	FIGUEROA_AML_METHYLATION_CLUSTER_7_UP	0.87003	1
125	-0.081968	-0.0068522	0.075434	0.86139	PANGAS_TUMOR_SUPPRESSION_BY_SMAD1_AND_SMAD5_UP	1	1
140	0.077059	0.0068145	0.071564	0.1408	PANGAS_TUMOR_SUPPRESSION_BY_SMAD1_AND_SMAD5_DN	0.87003	1
82	0.16318	0.011062	0.082843	0.02444	LI_DCP2_BOUND_MRNA	0.750788	1
33	-0.13672	-0.0058877	0.1373	0.84031	SUBTIL_PROGESTIN_TARGETS	1	1
48	0.1386	0.0071953	0.12213	0.12824	OHGUCHI_LIVER_HNF4A_TARGETS_UP	0.860012	1
270	0.024423	0.0029883	0.051755	0.3185	GABRIELY_MIR21_TARGETS	0.933103	1
41	0.0073163	0.00035111	0.12495	0.47665	THILLAINADESAN_ZNF217_TARGETS_UP	0.968538	1
17	0.30839	0.0095364	0.20342	0.064765	PHESSE_TARGETS_OF_APC_AND_MBD2_UP	0.819647	1
74	-0.027853	-0.0017941	0.10193	0.60767	CARD_MIR302A_TARGETS	0.986237	1
181	0.00029141	2.9267e-05	0.063363	0.49817	WIERENGA_STAT5A_TARGETS_DN	0.972312	1
18	0.00072502	2.3069e-05	0.19441	0.49851	KANG_AR_TARGETS_DN	0.972312	1
60	-0.092839	-0.0053869	0.11096	0.79861	JOHNSTONE_PARVB_TARGETS_1_DN	1	1
88	-0.19843	-0.013933	0.089809	0.98642	BRUINS_UVC_RESPONSE_VIA_TP53_GROUP_C	1	1
259	0.0038624	0.00046301	0.051163	0.46991	BRUINS_UVC_RESPONSE_VIA_TP53_GROUP_D	0.967494	1
93	0.042514	0.0030683	0.08387	0.30611	BRUINS_UVC_RESPONSE_MIDDLE	0.930865	1
30	0.016773	0.00068877	0.1669	0.45998	CERIBELLI_PROMOTERS_INACTIVE_AND_BOUND_BY_NFY	0.967439	1
30	-0.0089961	-0.00036942	0.15	0.52391	CERIBELLI_GENES_INACTIVE_AND_BOUND_BY_NFY	0.976161	1
239	0.011714	0.0013497	0.056978	0.41855	MIYAGAWA_TARGETS_OF_EWSR1_ETS_FUSIONS_UP	0.956886	1
86	0.085332	0.0059234	0.085049	0.15786	IVANOVSKA_MIR106B_TARGETS	0.873037	1
23	-0.026478	-0.0009522	0.18767	0.5561	STEGER_ADIPOGENESIS_DN	0.978529	1
20	0.26479	0.0088807	0.19852	0.091137	ZHU_SKIL_TARGETS_UP	0.837779	1
22	-0.14678	-0.0051627	0.16063	0.81958	MAEKAWA_ATF2_TARGETS	1	1
52	0.13087	0.0070707	0.12521	0.14798	ISSAEVA_MLL2_TARGETS	0.87003	1
201	0.016416	0.0017364	0.055348	0.38339	LINSLEY_MIR16_TARGETS	0.947901	1
46	0.050927	0.0025884	0.11912	0.3345	CHANGOLKAR_H2AFY_TARGETS_UP	0.935125	1
40	0.21962	0.010411	0.12246	0.036455	CHANGOLKAR_H2AFY_TARGETS_DN	0.761385	1
52	0.13911	0.007516	0.11267	0.10848	BAKKER_FOXO3_TARGETS_UP	0.848256	1
162	0.13529	0.012862	0.067039	0.0218	BAKKER_FOXO3_TARGETS_DN	0.744161	1
34	-0.096914	-0.0042362	0.14712	0.74496	VANDESLUIS_COMMD1_TARGETS_GROUP_3_DN	1	1
15	-0.09172	-0.0026644	0.20753	0.67074	VANDESLUIS_COMMD1_TARGETS_GROUP_4_UP	0.991938	1
18	-0.14307	-0.0045523	0.19813	0.76488	VANDESLUIS_NORMAL_EMBRYOS_DN	1	1
29	0.15363	0.0062027	0.15326	0.15809	SUMI_HNF4A_TARGETS	0.873037	1
116	-0.03071	-0.0024737	0.081277	0.64722	AZARE_NEOPLASTIC_TRANSFORMATION_BY_STAT3_UP	0.990672	1
16	-0.13981	-0.0041944	0.21748	0.73984	AZARE_NEOPLASTIC_TRANSFORMATION_BY_STAT3_DN	1	1
23	0.026709	0.00096051	0.18083	0.44129	AZARE_STAT3_TARGETS	0.963084	1
187	-0.0069656	-0.00071096	0.057516	0.5482	KASLER_HDAC7_TARGETS_1_UP	0.977484	1
17	-0.097505	-0.0030152	0.19403	0.69235	KASLER_HDAC7_TARGETS_1_DN	0.994522	1
31	-0.12455	-0.0051991	0.15316	0.79194	KASLER_HDAC7_TARGETS_2_DN	1	1
21	-0.10026	-0.0034453	0.16244	0.73144	BILANGES_SERUM_SENSITIVE_VIA_TSC1	1	1
31	-0.2115	-0.0088285	0.14647	0.92562	KIM_TIAL1_TARGETS	1	1
73	0.050188	0.003211	0.10141	0.31034	DUAN_PRDM5_TARGETS	0.931256	1
18	0.10155	0.0032313	0.18576	0.2923	TORCHIA_TARGETS_OF_EWSR1_FLI1_FUSION_TOP20_UP	0.926518	1
16	0.14194	0.0042582	0.21276	0.25235	TORCHIA_TARGETS_OF_EWSR1_FLI1_FUSION_TOP20_DN	0.910925	1
256	-0.082446	-0.0098267	0.051479	0.94536	TORCHIA_TARGETS_OF_EWSR1_FLI1_FUSION_UP	1	1
86	0.14172	0.0098377	0.089502	0.056671	VANLOO_SP3_TARGETS_DN	0.816024	1
21	0.12657	0.0043496	0.17202	0.23094	YUAN_ZNF143_PARTNERS	0.903185	1
28	-0.12116	-0.0048069	0.13047	0.82346	TERAO_AOX4_TARGETS_HG_UP	1	1
26	0.098362	0.0037606	0.14256	0.24511	TERAO_AOX4_TARGETS_SKIN_UP	0.909353	1
22	-0.005022	-0.00017664	0.17047	0.51175	TERAO_AOX4_TARGETS_SKIN_DN	0.974947	1
72	-0.02191	-0.0013922	0.097436	0.58896	PURBEY_TARGETS_OF_CTBP1_AND_SATB1_UP	0.98496	1
150	-0.018102	-0.0016566	0.065829	0.60834	PURBEY_TARGETS_OF_CTBP1_AND_SATB1_DN	0.986645	1
272	0.076345	0.0093752	0.048738	0.058632	PURBEY_TARGETS_OF_CTBP1_NOT_SATB1_UP	0.8169	1
41	-0.13091	-0.0062825	0.12874	0.84538	GOBERT_CORE_OLIGODENDROCYTE_DIFFERENTIATION	1	1
53	-0.12861	-0.007015	0.1219	0.85428	IKEDA_MIR1_TARGETS_UP	1	1
41	0.15289	0.0073374	0.13637	0.13111	IKEDA_MIR133_TARGETS_UP	0.861367	1
112	-0.086381	-0.0068378	0.082861	0.8514	IKEDA_MIR30_TARGETS_UP	1	1
24	0.091252	0.0033521	0.1893	0.31489	IKEDA_MIR30_TARGETS_DN	0.931599	1
137	0.011547	0.0010102	0.074353	0.43829	KATSANOU_ELAVL1_TARGETS_DN	0.962352	1
17	0.021762	0.00067294	0.19136	0.45473	WANG_THOC1_TARGETS_DN	0.964898	1
104	-0.096042	-0.0073277	0.083993	0.87356	SERVITJA_ISLET_HNF1A_TARGETS_DN	1	1
134	0.0099912	0.00086455	0.072454	0.44516	SERVITJA_LIVER_HNF1A_TARGETS_UP	0.963595	1
48	0.076458	0.0039694	0.10933	0.24219	KOHOUTEK_CCNT1_TARGETS	0.907466	1
56	0.19555	0.010963	0.10558	0.032007	KOHOUTEK_CCNT2_TARGETS	0.760737	1
17	0.25275	0.0078157	0.22982	0.13572	PEDERSEN_METASTASIS_BY_ERBB2_ISOFORM_3	0.868378	1
101	-0.030129	-0.0022655	0.084957	0.63857	PEDERSEN_METASTASIS_BY_ERBB2_ISOFORM_4	0.989642	1
28	-0.056298	-0.0022336	0.18144	0.62182	PEDERSEN_METASTASIS_BY_ERBB2_ISOFORM_6	0.988396	1
34	-0.3367	-0.014718	0.13946	0.99211	LOPEZ_TRANSLATION_VIA_FN1_SIGNALING	1	1
71	-0.080108	-0.0050548	0.096146	0.79763	HUANG_GATA2_TARGETS_DN	1	1
17	-0.0049722	-0.00015376	0.2036	0.50974	LE_NEURONAL_DIFFERENTIATION_UP	0.974552	1
27	-0.085008	-0.0033119	0.17918	0.6824	PLASARI_NFIC_TARGETS_BASAL_UP	0.993458	1
21	0.55128	0.018945	0.20387	0.0034283	PLASARI_NFIC_TARGETS_BASAL_DN	0.7119	1
30	0.29016	0.011915	0.16108	0.035836	PLASARI_TGFB1_SIGNALING_VIA_NFIC_1HR_UP	0.760737	1
100	-0.0039126	-0.00029275	0.082232	0.51897	PLASARI_TGFB1_SIGNALING_VIA_NFIC_1HR_DN	0.975433	1
54	-0.040941	-0.002254	0.1201	0.6334	PLASARI_TGFB1_SIGNALING_VIA_NFIC_10HR_UP	0.988945	1
32	0.18072	0.0076639	0.14867	0.11208	PLASARI_TGFB1_SIGNALING_VIA_NFIC_10HR_DN	0.850791	1
26	-0.026401	-0.0010094	0.16564	0.56332	DELACROIX_RAR_TARGETS_DN	0.980347	1
16	0.14073	0.0042221	0.19754	0.2381	TIAN_BHLHA15_TARGETS	0.906717	1
17	0.48046	0.014857	0.19268	0.0063288	LIU_IL13_MEMORY_MODEL_UP	0.728294	1
50	0.1261	0.006681	0.11118	0.12836	GUILLAUMOND_KLF10_TARGETS_UP	0.860012	1
28	-0.032145	-0.0012753	0.14211	0.58947	GUILLAUMOND_KLF10_TARGETS_DN	0.98496	1
250	0.027447	0.0032334	0.053555	0.30415	FORTSCHEGGER_PHF8_TARGETS_UP	0.9303	1
61	-0.067037	-0.0039219	0.12733	0.70071	BRIDEAU_IMPRINTED_GENES	0.996099	1
195	-0.10959	-0.01142	0.058183	0.97018	PEDRIOLI_MIR31_TARGETS_UP	1	1
373	0.054116	0.0077596	0.04209	0.099279	RATTENBACHER_BOUND_BY_CELF1	0.842563	1
236	0.027167	0.0031107	0.055044	0.31082	FOSTER_KDM1A_TARGETS_UP	0.931256	1
194	-0.09569	-0.009946	0.056179	0.95573	FOSTER_KDM1A_TARGETS_DN	1	1
171	0.04471	0.0043658	0.063697	0.24137	RAO_BOUND_BY_SALL4_ISOFORM_A	0.907466	1
214	-0.02203	-0.0024035	0.052122	0.66372	VANOEVELEN_MYOGENESIS_SIN3A_TARGETS	0.991528	1
111	-0.071047	-0.005599	0.086492	0.79429	BOSCO_TH1_CYTOTOXIC_MODULE	1	1
60	0.0039079	0.00022675	0.1093	0.48574	BOSCO_EPITHELIAL_DIFFERENTIATION_MODULE	0.96939	1
247	-0.0030352	-0.00035544	0.049004	0.52469	KUMAR_PATHOGEN_LOAD_BY_MACROPHAGES	0.976161	1
66	-0.074082	-0.0045076	0.09871	0.77352	KUMAR_AUTOPHAGY_NETWORK	1	1
29	-0.056769	-0.002292	0.17221	0.62916	GENTLES_LEUKEMIC_STEM_CELL_UP	0.988928	1
17	0.22057	0.0068207	0.20161	0.13697	GENTLES_LEUKEMIC_STEM_CELL_DN	0.868935	1
103	0.15161	0.011512	0.079053	0.027577	ROESSLER_LIVER_CANCER_METASTASIS_UP	0.75243	1
49	-0.037287	-0.0019558	0.11828	0.62371	ROESSLER_LIVER_CANCER_METASTASIS_DN	0.988563	1
20	0.039091	0.001311	0.17276	0.4105	HOLLEMAN_PREDNISOLONE_RESISTANCE_B_ALL_UP	0.954973	1
38	0.15552	0.007186	0.14613	0.14361	HOLLEMAN_VINCRISTINE_RESISTANCE_B_ALL_UP	0.87003	1
16	-0.17039	-0.0051117	0.18513	0.8213	HOLLEMAN_VINCRISTINE_RESISTANCE_B_ALL_DN	1	1
19	-0.31429	-0.010274	0.17788	0.96136	HOLLEMAN_PREDNISOLONE_RESISTANCE_ALL_UP	1	1
26	0.15129	0.0057842	0.18943	0.21225	HOLLEMAN_VINCRISTINE_RESISTANCE_ALL_UP	0.895	1
19	0.071996	0.0023535	0.19612	0.35677	HOLLEMAN_VINCRISTINE_RESISTANCE_ALL_DN	0.941902	1
24	0.11964	0.0043949	0.14169	0.19924	HOLLEMAN_ASPARAGINASE_RESISTANCE_ALL_DN	0.889311	1
58	0.079036	0.0045091	0.11162	0.23946	LIM_MAMMARY_LUMINAL_PROGENITOR_UP	0.906823	1
158	-0.0065799	-0.00061784	0.067664	0.53873	DURAND_STROMA_NS_UP	0.977484	1
34	0.088052	0.0038488	0.14125	0.26652	GHANDHI_DIRECT_IRRADIATION_DN	0.918971	1
219	0.030923	0.0034125	0.052936	0.27956	ZWANG_DOWN_BY_2ND_EGF_PULSE	0.920022	1
82	0.11	0.0074572	0.093966	0.12087	ZWANG_EGF_INTERVAL_UP	0.853224	1
54	-0.069493	-0.003826	0.10742	0.74116	ZWANG_EGF_PERSISTENTLY_DN	1	1
18	-0.42229	-0.013437	0.19154	0.98625	FARMER_BREAST_CANCER_CLUSTER_4	1	1
15	0.083611	0.0024288	0.21518	0.3488	FARMER_BREAST_CANCER_CLUSTER_3	0.93816	1
36	0.054509	0.0024516	0.12947	0.33687	EPPERT_LSC_R	0.935125	1
113	-0.0094208	-0.00074904	0.081454	0.54604	EPPERT_HSC_R	0.977484	1
132	0.04613	0.003962	0.068555	0.25052	EPPERT_PROGENITOR	0.910082	1
37	-0.21114	-0.009627	0.14901	0.92175	EPPERT_CE_HSC_LSC	1	1
79	-0.062935	-0.004188	0.091053	0.75527	QUINTENS_EMBRYONIC_BRAIN_RESPONSE_TO_IR	1	1
94	-0.014989	-0.0010875	0.082721	0.57189	MACAEVA_PBMC_RESPONSE_TO_IR	0.981374	1
305	0.033934	0.0044085	0.045421	0.22751	FISCHER_DIRECT_P53_TARGETS_META_ANALYSIS	0.90091	1
187	0.014262	0.0014557	0.060219	0.40639	FISCHER_G1_S_CELL_CYCLE	0.952737	1
228	-0.010934	-0.0012308	0.05403	0.58018	FISCHER_G2_M_CELL_CYCLE	0.983987	1
434	-0.040242	-0.0062132	0.042411	0.82864	GRYDER_PAX3FOXO1_TOP_ENHANCERS	1	1
428	0.041122	0.0063061	0.042824	0.16847	GRYDER_PAX3FOXO1_ENHANCERS_KO_DOWN	0.876533	1
171	0.010183	0.00099433	0.062044	0.43482	ANDERSEN_CHOLANGIOCARCINOMA_CLASS2	0.962038	1
62	-0.08042	-0.0047431	0.10577	0.77647	ANDERSEN_CHOLANGIOCARCINOMA_CLASS1	1	1
336	0.053476	0.0072854	0.044388	0.11416	OISHI_CHOLANGIOMA_STEM_CELL_LIKE_UP	0.850791	1
264	-0.0068861	-0.00083327	0.052097	0.55258	OISHI_CHOLANGIOMA_STEM_CELL_LIKE_DN	0.978308	1
163	-0.050566	-0.0048218	0.064098	0.7849	VILLANUEVA_LIVER_CANCER_KRT19_UP	1	1
58	-0.016213	-0.00092496	0.099997	0.5644	VILLANUEVA_LIVER_CANCER_KRT19_DN	0.980347	1
21	-0.06335	-0.0021771	0.19903	0.62487	MINGUEZ_LIVER_CANCER_VASCULAR_INVASION_DN	0.988837	1
34	0.024136	0.001055	0.1249	0.42339	ANDERSEN_LIVER_CANCER_KRT19_UP	0.959148	1
72	0.031965	0.0020311	0.090404	0.36183	ANDERSEN_LIVER_CANCER_KRT19_DN	0.942093	1
22	-0.050981	-0.0017932	0.16561	0.62089	KIM_LIVER_CANCER_POOR_SURVIVAL_UP	0.988396	1
41	0.060146	0.0028864	0.13013	0.32197	KIM_LIVER_CANCER_POOR_SURVIVAL_DN	0.933103	1
17	0.059174	0.0018298	0.19347	0.37986	HOLLERN_ADENOMYOEPITHELIAL_BREAST_TUMOR	0.94752	1
130	0.040447	0.0034477	0.071571	0.28599	HOLLERN_EMT_BREAST_TUMOR_UP	0.922424	1
118	0.05399	0.004386	0.074035	0.23293	HOLLERN_EMT_BREAST_TUMOR_DN	0.90449	1
159	-0.058869	-0.005545	0.067852	0.80719	HOLLERN_SQUAMOUS_BREAST_TUMOR	1	1
16	0.33316	0.009995	0.20697	0.053745	HOLLERN_PAPILLARY_BREAST_TUMOR	0.815895	1
42	0.0070179	0.00034087	0.13635	0.47948	HOLLERN_MICROACINAR_BREAST_TUMOR_UP	0.968538	1
29	0.041565	0.0016782	0.17238	0.40473	HOLLERN_SOLID_NODULAR_BREAST_TUMOR_DN	0.952737	1
179	-0.028266	-0.0028233	0.06243	0.67464	FLORIO_NEOCORTEX_BASAL_RADIAL_GLIA_DN	0.993123	1
355	0.089538	0.012531	0.046235	0.026407	FLORIO_NEOCORTEX_BASAL_RADIAL_GLIA_UP	0.75243	1
31	0.17563	0.0073311	0.14035	0.1054	FLORIO_HUMAN_NEOCORTEX	0.847051	1
32	0.24933	0.010574	0.152	0.050473	GARGALOVIC_RESPONSE_TO_OXIDIZED_PHOSPHOLIPIDS_PINK_DN	0.808002	1
14	-0.19548	-0.0054861	0.20768	0.82671	GARGALOVIC_RESPONSE_TO_OXIDIZED_PHOSPHOLIPIDS_BROWN_UP	1	1
15	-0.12718	-0.0036946	0.18721	0.75154	GARGALOVIC_RESPONSE_TO_OXIDIZED_PHOSPHOLIPIDS_CYAN_UP	1	1
19	-0.22231	-0.0072674	0.22697	0.83632	MALTA_CURATED_STEMNESS_MARKERS	1	1
151	-0.10602	-0.0097339	0.063453	0.95261	DESERT_PERIPORTAL_HEPATOCELLULAR_CARCINOMA_SUBCLASS_UP	1	1
150	0.0089678	0.00082065	0.067085	0.44683	DESERT_PERIVENOUS_HEPATOCELLULAR_CARCINOMA_SUBCLASS_UP	0.964276	1
20	-0.18256	-0.0061228	0.19815	0.82156	DESERT_EXTRACELLULAR_MATRIX_HEPATOCELLULAR_CARCINOMA_SUBCLASS_UP	1	1
235	0.0098827	0.0011292	0.054916	0.42859	DESERT_STEM_CELL_HEPATOCELLULAR_CARCINOMA_SUBCLASS_UP	0.960326	1
364	-0.012544	-0.0017773	0.046272	0.60684	JINESH_BLEBBISHIELD_TO_IMMUNE_CELL_FUSION_PBSHMS_DN	0.985987	1
163	0.10645	0.010151	0.068665	0.060543	JINESH_BLEBBISHIELD_TRANSFORMED_STEM_CELL_SPHERES_UP	0.816955	1
362	0.022074	0.0031192	0.045625	0.31426	JINESH_BLEBBISHIELD_TO_IMMUNE_CELL_FUSION_PBSHMS_UP	0.931599	1
256	0.028815	0.0034344	0.053711	0.29582	JINESH_BLEBBISHIELD_VS_LIVE_CONTROL_DN	0.928123	1
363	0.021514	0.003044	0.042699	0.30719	JINESH_BLEBBISHIELD_VS_LIVE_CONTROL_UP	0.930865	1
282	0.042406	0.0053009	0.04946	0.19562	JINESH_BLEBBISHIELD_TRANSFORMED_STEM_CELL_SPHERES_DN	0.887371	1
133	-0.075383	-0.0064988	0.067099	0.86937	MANNE_COVID19_NONICU_VS_HEALTHY_DONOR_PLATELETS_UP	1	1
189	-0.045643	-0.0046833	0.06598	0.75545	MANNE_COVID19_NONICU_VS_HEALTHY_DONOR_PLATELETS_DN	1	1
118	0.039557	0.0032135	0.071393	0.28977	MANNE_COVID19_ICU_VS_HEALTHY_DONOR_PLATELETS_UP	0.924036	1
148	0.0079972	0.00072697	0.072372	0.45601	MANNE_COVID19_ICU_VS_HEALTHY_DONOR_PLATELETS_DN	0.966112	1
165	0.0068029	0.00065264	0.05967	0.45462	MANNE_COVID19_COMBINED_COHORT_VS_HEALTHY_DONOR_PLATELETS_UP	0.964898	1
210	0.049362	0.0053356	0.063399	0.21811	MANNE_COVID19_COMBINED_COHORT_VS_HEALTHY_DONOR_PLATELETS_DN	0.897356	1
175	-0.048856	-0.0048256	0.066515	0.76867	MEBARKI_HCC_PROGENITOR_WNT_UP	1	1
75	0.033089	0.0021457	0.096696	0.3661	MEBARKI_HCC_PROGENITOR_WNT_DN	0.944379	1
75	-0.023595	-0.00153	0.099708	0.59353	MEBARKI_HCC_PROGENITOR_WNT_UP_CTNNB1_DEPENDENT	0.98496	1
25	-0.048904	-0.0018335	0.17577	0.60958	MEBARKI_HCC_PROGENITOR_WNT_DN_CTNNB1_DEPENDENT	0.986975	1
22	0.0023253	8.1788e-05	0.20661	0.49551	MEBARKI_HCC_PROGENITOR_WNT_UP_CTNNB1_INDEPENDENT	0.971745	1
14	0.13626	0.0038242	0.24185	0.28658	MEBARKI_HCC_PROGENITOR_WNT_DN_CTNNB1_INDEPENDENT	0.922424	1
111	0.03879	0.003057	0.083415	0.32096	MEBARKI_HCC_PROGENITOR_WNT_UP_BLOCKED_BY_FZD8CRD	0.933103	1
56	-0.028674	-0.0016075	0.10807	0.60462	MEBARKI_HCC_PROGENITOR_WNT_DN_BLOCKED_BY_FZD8CRD	0.985794	1
39	0.16034	0.0075052	0.13739	0.12161	MEBARKI_HCC_PROGENITOR_WNT_UP_CTNNB1_DEPENDENT_BLOCKED_BY_FZD8CRD	0.855136	1
17	-0.10882	-0.0033652	0.21006	0.69779	MEBARKI_HCC_PROGENITOR_WNT_DN_CTNNB1_DEPENDENT_BLOCKED_BY_FZD8CRD	0.995419	1
393	0.011053	0.0016258	0.04207	0.39639	MEBARKI_HCC_PROGENITOR_FZD8CRD_DN	0.951719	1
144	0.23588	0.021153	0.077852	0.0012251	RYAN_MANTLE_CELL_LYMPHOMA_NOTCH_DIRECT_UP	0.7119	1
136	0.042173	0.0036762	0.069558	0.27216	RIEGE_DELTANP63_DIRECT_TARGETS_UP	0.919089	1
17	-0.25124	-0.0077691	0.19531	0.90083	SALVADOR_MARTIN_PEDIATRIC_TBD_ANTI_TNF_THERAPY_NONRESPONDER_PRE_TREATMENT_UP	1	1
23	0.073502	0.0026433	0.1808	0.34218	SALVADOR_MARTIN_PEDIATRIC_TBD_ANTI_TNF_THERAPY_NONRESPONDER_POST_TREATMENT_UP	0.935839	1
28	-0.064432	-0.0025563	0.16305	0.65364	XIE_LT_HSC_S1PR3_OE_UP	0.991499	1
179	-0.058956	-0.0058887	0.065997	0.81415	XIE_ST_HSC_S1PR3_OE_UP	1	1
23	-0.11763	-0.0042304	0.17496	0.74931	XIE_ST_HSC_S1PR3_OE_DN	1	1
23	-0.30616	-0.01101	0.18534	0.95071	BIOCARTA_CARM_ER_PATHWAY	1	1
17	-0.024943	-0.0007713	0.21394	0.54641	BIOCARTA_LAIR_PATHWAY	0.977484	1
24	-0.18225	-0.0066948	0.1803	0.84393	BIOCARTA_VDR_PATHWAY	1	1
15	-0.16777	-0.0048735	0.22996	0.76716	BIOCARTA_MTA3_PATHWAY	1	1
34	-0.062895	-0.0027492	0.14907	0.66345	BIOCARTA_NUCLEARRS_PATHWAY	0.991528	1
17	-0.27471	-0.0084948	0.18918	0.92675	BIOCARTA_TEL_PATHWAY	1	1
15	-0.037318	-0.001084	0.21508	0.56887	BIOCARTA_PDZS_PATHWAY	0.980645	1
21	0.0166	0.00057046	0.20049	0.46701	BIOCARTA_EICOSANOID_PATHWAY	0.967439	1
19	0.40806	0.013339	0.18554	0.013935	BIOCARTA_CHREBP_PATHWAY	0.72897	1
18	-0.36301	-0.011551	0.188	0.97324	BIOCARTA_LIS1_PATHWAY	1	1
16	0.15136	0.0045408	0.17934	0.19935	BIOCARTA_EFP_PATHWAY	0.889311	1
19	-0.010542	-0.00034462	0.1821	0.52308	BIOCARTA_ERAD_PATHWAY	0.976161	1
43	-0.22494	-0.011055	0.11965	0.96993	KEGG_N_GLYCAN_BIOSYNTHESIS	1	1
16	0.17149	0.0051448	0.19458	0.18908	KEGG_OTHER_GLYCAN_DEGRADATION	0.8832	1
28	-0.017581	-0.00069752	0.18101	0.53869	KEGG_O_GLYCAN_BIOSYNTHESIS	0.977484	1
20	0.10174	0.0034121	0.17605	0.28166	KEGG_GLYCOSAMINOGLYCAN_DEGRADATION	0.921646	1
45	0.014039	0.00070577	0.12118	0.45388	KEGG_GLYCEROLIPID_METABOLISM	0.964846	1
23	-0.17655	-0.006349	0.15249	0.87651	KEGG_GLYCOSYLPHOSPHATIDYLINOSITOL_GPI_ANCHOR_BIOSYNTHESIS	1	1
74	-0.00081429	-5.2451e-05	0.094769	0.50343	KEGG_GLYCEROPHOSPHOLIPID_METABOLISM	0.973495	1
33	0.078245	0.0033696	0.14956	0.30043	KEGG_ETHER_LIPID_METABOLISM	0.929912	1
58	-0.080325	-0.0045827	0.11196	0.76344	KEGG_ARACHIDONIC_ACID_METABOLISM	1	1
29	-0.048472	-0.0019571	0.1677	0.61372	KEGG_LINOLEIC_ACID_METABOLISM	0.987078	1
19	-0.013162	-0.00043027	0.19069	0.52751	KEGG_ALPHA_LINOLENIC_ACID_METABOLISM	0.976161	1
38	-0.06316	-0.0029184	0.13424	0.681	KEGG_SPHINGOLIPID_METABOLISM	0.993123	1
26	0.026676	0.0010199	0.16691	0.43651	KEGG_GLYCOSPHINGOLIPID_BIOSYNTHESIS_LACTO_AND_NEOLACTO_SERIES	0.962254	1
15	0.20555	0.005971	0.19784	0.14942	KEGG_RIBOFLAVIN_METABOLISM	0.87003	1
24	-0.037793	-0.0013883	0.1641	0.59107	KEGG_NICOTINATE_AND_NICOTINAMIDE_METABOLISM	0.98496	1
16	0.54846	0.016454	0.19104	0.0020486	KEGG_PANTOTHENATE_AND_COA_BIOSYNTHESIS	0.7119	1
41	-0.15538	-0.0074568	0.12368	0.89549	KEGG_AMINOACYL_TRNA_BIOSYNTHESIS	1	1
31	-0.19644	-0.0081998	0.13905	0.92112	KEGG_BASAL_TRANSCRIPTION_FACTORS	1	1
36	0.16436	0.0073921	0.13035	0.10369	KEGG_SNARE_INTERACTIONS_IN_VESICULAR_TRANSPORT	0.844274	1
115	-0.044827	-0.0035954	0.073943	0.72782	KEGG_LYSOSOME	1	1
67	0.10419	0.0063873	0.096199	0.13939	KEGG_CARDIAC_MUSCLE_CONTRACTION	0.869663	1
15	0.19269	0.0055975	0.21621	0.18641	KEGG_RENIN_ANGIOTENSIN_SYSTEM	0.882673	1
45	0.22055	0.011087	0.13916	0.056509	KEGG_TASTE_TRANSDUCTION	0.816024	1
21	-0.35462	-0.012187	0.16825	0.98246	KEGG_PROXIMAL_TUBULE_BICARBONATE_RECLAMATION	1	1
53	-0.0017392	-9.4866e-05	0.11788	0.50589	KEGG_PATHOGENIC_ESCHERICHIA_COLI_INFECTION	0.973633	1
103	0.013646	0.0010362	0.093955	0.44226	KEGG_SYSTEMIC_LUPUS_ERYTHEMATOSUS	0.963246	1
31	-0.19739	-0.0082392	0.1598	0.89162	KEGG_PRIMARY_IMMUNODEFICIENCY	1	1
79	0.22177	0.014758	0.095406	0.010055	KEGG_HYPERTROPHIC_CARDIOMYOPATHY_HCM	0.728294	1
70	0.23394	0.014658	0.10737	0.014681	KEGG_ARRHYTHMOGENIC_RIGHT_VENTRICULAR_CARDIOMYOPATHY_ARVC	0.729669	1
85	0.14913	0.010292	0.094672	0.057617	KEGG_DILATED_CARDIOMYOPATHY	0.816024	1
31	0.13019	0.0054341	0.13988	0.17602	PID_HDAC_CLASSII_PATHWAY	0.878049	1
16	-0.3209	-0.0096273	0.16263	0.97575	PID_DNA_PK_PATHWAY	1	1
25	0.10361	0.0038844	0.17222	0.27372	PID_INTEGRIN_CS_PATHWAY	0.919089	1
47	0.06245	0.0032083	0.12724	0.31179	PID_ARF6_TRAFFICKING_PATHWAY	0.931256	1
44	-0.075498	-0.0037531	0.11854	0.73789	PID_ILK_PATHWAY	1	1
15	-0.063971	-0.0018583	0.21138	0.61891	PID_CIRCADIAN_PATHWAY	0.988396	1
61	-0.064108	-0.0037506	0.10605	0.72724	PID_HDAC_CLASSI_PATHWAY	1	1
20	0.39357	0.0132	0.18425	0.016346	PID_CONE_PATHWAY	0.729669	1
25	0.10953	0.0041063	0.14981	0.23236	PID_MYC_PATHWAY	0.904027	1
50	0.035314	0.0018711	0.11746	0.38184	PID_AR_TF_PATHWAY	0.947901	1
26	-0.19335	-0.0073922	0.18375	0.85365	PID_RXR_VDR_PATHWAY	1	1
27	-0.030673	-0.001195	0.16609	0.57326	PID_INTEGRIN2_PATHWAY	0.981646	1
78	-0.12948	-0.0085618	0.097284	0.90839	PID_CMYB_PATHWAY	1	1
62	-0.11217	-0.0066159	0.11044	0.84509	PID_ERA_GENOMIC_PATHWAY	1	1
21	0.33133	0.011386	0.16491	0.022266	PID_RHODOPSIN_PATHWAY	0.746277	1
30	-0.14966	-0.0061455	0.16125	0.82331	PID_RETINOIC_ACID_PATHWAY	1	1
17	-0.38567	-0.011926	0.20559	0.96965	PID_INTEGRIN5_PATHWAY	1	1
43	-0.18916	-0.0092962	0.12831	0.92978	PID_HNF3A_PATHWAY	1	1
42	0.068121	0.0033087	0.13923	0.31233	NABA_COLLAGENS	0.931256	1
186	0.0033655	0.0003426	0.063629	0.47891	NABA_ECM_GLYCOPROTEINS	0.968538	1
230	-0.095902	-0.010842	0.059084	0.94771	NABA_ECM_REGULATORS	1	1
161	0.039561	0.0037495	0.070938	0.28853	NABA_ECM_AFFILIATED	0.923399	1
33	-0.33214	-0.014303	0.16528	0.97775	NABA_PROTEOGLYCANS	1	1
314	-0.0045727	-0.0006026	0.050557	0.53603	NABA_SECRETED_FACTORS	0.977484	1
261	-0.023674	-0.0028487	0.055055	0.6664	NABA_CORE_MATRISOME	0.991528	1
37	0.15119	0.0068935	0.15504	0.16475	NABA_BASEMENT_MEMBRANES	0.876215	1
172	0.10981	0.010754	0.062327	0.039059	REACTOME_APOPTOSIS	0.768838	1
54	0.10343	0.0056942	0.11145	0.17671	REACTOME_INTRINSIC_PATHWAY_FOR_APOPTOSIS	0.878049	1
39	-0.014718	-0.00068891	0.1244	0.54709	REACTOME_TRANSLESION_SYNTHESIS_BY_Y_FAMILY_DNA_POLYMERASES_BYPASSES_LESIONS_ON_DNA_TEMPLATE	0.977484	1
29	-0.014027	-0.00056635	0.14485	0.53857	REACTOME_RECOGNITION_OF_DNA_DAMAGE_BY_PCNA_CONTAINING_REPLICATION_COMPLEX	0.977484	1
19	-0.20785	-0.0067946	0.16533	0.89565	REACTOME_TRANSLESION_SYNTHESIS_BY_POLH	1	1
42	-0.037618	-0.0018271	0.12033	0.62272	REACTOME_RECOGNITION_AND_ASSOCIATION_OF_DNA_GLYCOSYLASE_WITH_SITE_CONTAINING_AN_AFFECTED_PURINE	0.988396	1
25	0.16015	0.0060042	0.15976	0.15808	REACTOME_RESOLUTION_OF_AP_SITES_VIA_THE_MULTIPLE_NUCLEOTIDE_PATCH_REPLACEMENT_PATHWAY	0.873037	1
35	-0.043034	-0.0019085	0.13892	0.62163	REACTOME_APOPTOTIC_CLEAVAGE_OF_CELLULAR_PROTEINS	0.988396	1
19	0.11726	0.0038331	0.1844	0.26243	REACTOME_APOPTOTIC_FACTOR_MEDIATED_RESPONSE	0.91719	1
89	0.038142	0.0026932	0.086567	0.32975	REACTOME_OPIOID_SIGNALLING	0.935011	1
19	0.020015	0.00065428	0.20726	0.46154	REACTOME_PKA_MEDIATED_PHOSPHORYLATION_OF_CREB	0.967439	1
36	0.17759	0.007987	0.15042	0.11888	REACTOME_CA_DEPENDENT_EVENTS	0.851978	1
53	-0.071044	-0.0038751	0.11906	0.72465	REACTOME_G_PROTEIN_MEDIATED_EVENTS	1	1
48	-0.043763	-0.002272	0.12895	0.63283	REACTOME_NEUROTRANSMITTER_RELEASE_CYCLE	0.98893	1
191	0.036873	0.0038032	0.061339	0.27388	REACTOME_NEUROTRANSMITTER_RECEPTORS_AND_POSTSYNAPTIC_SIGNAL_TRANSMISSION	0.919089	1
253	0.018557	0.002199	0.053484	0.36431	REACTOME_TRANSMISSION_ACROSS_CHEMICAL_SYNAPSES	0.943249	1
385	-0.039743	-0.0057876	0.044514	0.81402	REACTOME_NEURONAL_SYSTEM	1	1
57	0.049509	0.0028002	0.092587	0.29642	REACTOME_FORMATION_OF_RNA_POL_II_ELONGATION_COMPLEX	0.928546	1
47	-0.14263	-0.0073275	0.12165	0.87948	REACTOME_IRS_MEDIATED_SIGNALLING	1	1
22	0.12408	0.0043643	0.17739	0.24212	REACTOME_RAF_INDEPENDENT_MAPK1_3_ACTIVATION	0.907466	1
32	0.16287	0.006907	0.11766	0.083153	REACTOME_FORMATION_OF_THE_EARLY_ELONGATION_COMPLEX	0.832512	1
19	0.2606	0.0085191	0.18201	0.076103	REACTOME_E2F_MEDIATED_REGULATION_OF_DNA_REPLICATION	0.829135	1
30	0.03288	0.0013502	0.15243	0.41461	REACTOME_ACTIVATION_OF_BH3_ONLY_PROTEINS	0.95594	1
26	-0.17722	-0.0067756	0.1602	0.86567	REACTOME_EFFECTS_OF_PIP2_HYDROLYSIS	1	1
35	-0.016649	-0.00073834	0.14081	0.54706	REACTOME_GPVI_MEDIATED_ACTIVATION_CASCADE	0.977484	1
79	0.02551	0.0016976	0.090631	0.38917	REACTOME_DOWNSTREAM_SIGNALING_EVENTS_OF_B_CELL_RECEPTOR_BCR	0.948677	1
80	0.051398	0.0034418	0.097495	0.29904	REACTOME_ANTIVIRAL_MECHANISM_BY_IFN_STIMULATED_GENES	0.929792	1
20	0.13344	0.0044753	0.17858	0.22747	REACTOME_SIGNALING_BY_NODAL	0.90091	1
26	0.0091434	0.00034958	0.15407	0.47634	REACTOME_FERTILIZATION	0.968538	1
63	-0.18982	-0.011285	0.10013	0.97099	REACTOME_MEIOTIC_SYNAPSIS	1	1
34	-0.0267	-0.0011671	0.14121	0.57498	REACTOME_ROS_AND_RNS_PRODUCTION_IN_PHAGOCYTES	0.982274	1
62	-0.11758	-0.006935	0.10047	0.87906	REACTOME_SIGNALING_BY_FGFR_IN_DISEASE	1	1
50	-0.20077	-0.010638	0.10605	0.97082	REACTOME_SIGNALING_BY_ERBB2	1	1
26	-0.37519	-0.014344	0.14238	0.99579	REACTOME_SIGNALING_BY_ERBB2_IN_CANCER	1	1
74	0.087975	0.0056667	0.094651	0.17633	REACTOME_CELLULAR_RESPONSE_TO_HYPOXIA	0.878049	1
19	-0.35698	-0.01167	0.154	0.98977	REACTOME_CONSTITUTIVE_SIGNALING_BY_LIGAND_RESPONSIVE_EGFR_CANCER_VARIANTS	1	1
57	-0.20841	-0.011788	0.10291	0.97857	REACTOME_SIGNALING_BY_ERBB4	1	1
99	0.15855	0.011804	0.079901	0.023619	REACTOME_ANTIGEN_PROCESSING_CROSS_PRESENTATION	0.746277	1
47	0.27043	0.013893	0.11611	0.0099326	REACTOME_CROSS_PRESENTATION_OF_SOLUBLE_EXOGENOUS_ANTIGENS_ENDOSOMES	0.728294	1
22	-0.57664	-0.020282	0.16834	0.99969	REACTOME_SHC1_EVENTS_IN_ERBB2_SIGNALING	1	1
32	-0.12575	-0.0053327	0.13798	0.81894	REACTOME_NUCLEAR_SIGNALING_BY_ERBB4	1	1
30	-0.030664	-0.0012592	0.15552	0.57815	REACTOME_INTERLEUKIN_7_SIGNALING	0.98294	1
57	0.12129	0.0068601	0.10258	0.11854	REACTOME_MITOCHONDRIAL_PROTEIN_IMPORT	0.851978	1
16	0.069909	0.0020973	0.19375	0.35912	REACTOME_SPRY_REGULATION_OF_FGF_SIGNALING	0.941902	1
35	0.23532	0.010436	0.14016	0.046594	REACTOME_INWARDLY_RECTIFYING_K_CHANNELS	0.794851	1
102	0.023634	0.0017859	0.088195	0.39436	REACTOME_POTASSIUM_CHANNELS	0.950988	1
42	-0.077329	-0.0037559	0.14309	0.70555	REACTOME_VOLTAGE_GATED_POTASSIUM_CHANNELS	0.997402	1
19	-0.069889	-0.0022847	0.17583	0.65449	REACTOME_TRANSCRIPTION_OF_E2F_TARGETS_UNDER_NEGATIVE_CONTROL_BY_DREAM_COMPLEX	0.991499	1
16	-0.019729	-0.00059188	0.18141	0.5433	REACTOME_TRANSCRIPTION_OF_E2F_TARGETS_UNDER_NEGATIVE_CONTROL_BY_P107_RBL1_AND_P130_RBL2_IN_COMPLEX_WITH_HDAC1	0.977484	1
17	-0.41827	-0.012934	0.23807	0.96052	REACTOME_RORA_ACTIVATES_GENE_EXPRESSION	1	1
26	-0.11063	-0.0042296	0.19749	0.71231	REACTOME_BMAL1_CLOCK_NPAS2_ACTIVATES_CIRCADIAN_GENE_EXPRESSION	0.998609	1
17	-0.27526	-0.0085119	0.18369	0.93299	REACTOME_ABC_TRANSPORTERS_IN_LIPID_HOMEOSTASIS	1	1
16	-0.126	-0.0037802	0.21145	0.72438	REACTOME_ELEVATION_OF_CYTOSOLIC_CA2_LEVELS	1	1
16	0.16429	0.0049287	0.19498	0.19973	REACTOME_CASPASE_ACTIVATION_VIA_DEATH_RECEPTORS_IN_THE_PRESENCE_OF_LIGAND	0.88944	1
20	-0.092901	-0.0031157	0.18285	0.69429	REACTOME_INTRINSIC_PATHWAY_OF_FIBRIN_CLOT_FORMATION	0.994522	1
21	-0.00072244	-2.4827e-05	0.19815	0.50145	REACTOME_COMMON_PATHWAY_OF_FIBRIN_CLOT_FORMATION	0.972778	1
36	-0.049417	-0.0022226	0.14491	0.63345	REACTOME_FORMATION_OF_FIBRIN_CLOT_CLOTTING_CASCADE	0.988945	1
21	0.28848	0.0099138	0.20117	0.075793	REACTOME_INHIBITION_OF_THE_PROTEOLYTIC_ACTIVITY_OF_APC_C_REQUIRED_FOR_THE_ONSET_OF_ANAPHASE_BY_MITOTIC_SPINDLE_CHECKPOINT_COMPONENTS	0.829135	1
156	-0.075581	-0.0070522	0.059952	0.89628	REACTOME_THE_CITRIC_ACID_TCA_CYCLE_AND_RESPIRATORY_ELECTRON_TRANSPORT	1	1
43	-0.11928	-0.0058621	0.12202	0.83585	REACTOME_SIGNALING_BY_SCF_KIT	1	1
16	-0.08017	-0.0024051	0.19547	0.65914	REACTOME_REGULATION_OF_KIT_SIGNALING	0.991499	1
61	0.065726	0.0038452	0.10957	0.27431	REACTOME_COLLAGEN_DEGRADATION	0.919089	1
69	-0.020137	-0.0012527	0.096979	0.58225	REACTOME_TRANSLOCATION_OF_SLC2A4_GLUT4_TO_THE_PLASMA_MEMBRANE	0.984024	1
28	0.29134	0.011559	0.21331	0.086003	REACTOME_BETA_DEFENSINS	0.834517	1
35	0.31843	0.014122	0.1857	0.043201	REACTOME_DEFENSINS	0.783865	1
125	-0.054634	-0.0045672	0.073134	0.77248	REACTOME_REPRODUCTION	1	1
134	-0.095811	-0.0082907	0.073193	0.90473	REACTOME_DEGRADATION_OF_THE_EXTRACELLULAR_MATRIX	1	1
288	-0.11868	-0.01499	0.050481	0.99063	REACTOME_EXTRACELLULAR_MATRIX_ORGANIZATION	1	1
88	-0.045523	-0.0031964	0.092801	0.68812	REACTOME_COLLAGEN_FORMATION	0.994522	1
27	0.13914	0.005421	0.16602	0.20099	REACTOME_ACYL_CHAIN_REMODELLING_OF_PC	0.890165	1
22	0.10206	0.0035899	0.18571	0.29131	REACTOME_ACYL_CHAIN_REMODELLING_OF_PS	0.925315	1
29	0.004782	0.00019307	0.16211	0.48823	REACTOME_ACYL_CHAIN_REMODELLING_OF_PE	0.96939	1
17	0.19918	0.0061593	0.21028	0.17176	REACTOME_ACYL_CHAIN_REMODELLING_OF_PI	0.877028	1
18	0.17006	0.005411	0.19166	0.18746	REACTOME_ACYL_CHAIN_REMODELLING_OF_PG	0.882673	1
39	0.15117	0.0070761	0.13742	0.13565	REACTOME_SYNTHESIS_OF_PA	0.868378	1
27	0.13795	0.0053746	0.14472	0.17025	REACTOME_SYNTHESIS_OF_PC	0.876964	1
123	-0.022991	-0.0019067	0.07482	0.62069	REACTOME_GLYCEROPHOSPHOLIPID_BIOSYNTHESIS	0.988396	1
44	0.05343	0.0026561	0.11109	0.31527	REACTOME_INOSITOL_PHOSPHATE_METABOLISM	0.931599	1
77	-0.077594	-0.005098	0.093022	0.7979	REACTOME_PI_METABOLISM	1	1
199	-0.046583	-0.0049032	0.058707	0.78625	REACTOME_PHOSPHOLIPID_METABOLISM	1	1
40	0.12342	0.0058505	0.13781	0.18525	REACTOME_DAG_AND_IP3_SIGNALING	0.882293	1
99	-0.073145	-0.0054457	0.083069	0.81071	REACTOME_MEIOSIS	1	1
124	-0.033689	-0.002805	0.078275	0.66654	REACTOME_CELL_CELL_COMMUNICATION	0.991528	1
27	0.10319	0.0040204	0.14954	0.24508	REACTOME_G0_AND_EARLY_G1	0.909353	1
105	-0.05979	-0.0045835	0.089562	0.74779	REACTOME_PHASE_II_CONJUGATION_OF_COMPOUNDS	1	1
22	0.22734	0.0079962	0.17125	0.092177	REACTOME_CYTOSOLIC_SULFONATION_OF_SMALL_MOLECULES	0.837779	1
24	0.48841	0.017942	0.25214	0.026377	REACTOME_GLUCURONIDATION	0.75243	1
35	-0.29494	-0.01308	0.15325	0.97285	REACTOME_GLUTATHIONE_CONJUGATION	1	1
44	-0.12674	-0.0063004	0.12685	0.84114	REACTOME_ELASTIC_FIBRE_FORMATION	1	1
16	-0.15702	-0.0047107	0.23887	0.74452	REACTOME_POLO_LIKE_KINASE_MEDIATED_EVENTS	1	1
83	0.015189	0.0010359	0.085493	0.42949	REACTOME_EUKARYOTIC_TRANSLATION_ELONGATION	0.960432	1
211	-0.0014997	-0.00016249	0.058344	0.51025	REACTOME_SIGNALING_BY_NOTCH	0.974621	1
95	0.075957	0.0055403	0.075943	0.15862	REACTOME_TELOMERE_MAINTENANCE	0.873037	1
46	0.16556	0.0084148	0.1295	0.10055	REACTOME_GAP_JUNCTION_TRAFFICKING_AND_REGULATION	0.843068	1
93	-0.025602	-0.0018478	0.081091	0.62389	REACTOME_METABOLISM_OF_NUCLEOTIDES	0.988563	1
87	-0.11901	-0.0083089	0.092224	0.90154	REACTOME_MITOCHONDRIAL_BIOGENESIS	1	1
35	0.2868	0.012719	0.14826	0.02654	REACTOME_TRANSPORT_OF_THE_SLBP_DEPENDANT_MATURE_MRNA	0.75243	1
42	0.42468	0.020627	0.12782	0.00044715	REACTOME_TRANSPORT_OF_MATURE_MRNAS_DERIVED_FROM_INTRONLESS_TRANSCRIPTS	0.7119	1
31	-0.045919	-0.0019167	0.15825	0.61415	REACTOME_ACTIVATION_OF_MATRIX_METALLOPROTEINASES	0.987078	1
18	0.34801	0.011073	0.18807	0.032138	REACTOME_RECYCLING_OF_BILE_ACIDS_AND_SALTS	0.760737	1
20	0.1922	0.0064459	0.15672	0.11004	REACTOME_ZBP1_DAI_MEDIATED_INDUCTION_OF_TYPE_I_IFNS	0.849162	1
27	-0.095519	-0.0037214	0.15145	0.73587	REACTOME_SULFUR_AMINO_ACID_METABOLISM	1	1
144	0.064058	0.0057445	0.064825	0.16154	REACTOME_HIV_LIFE_CYCLE	0.875167	1
27	-0.052753	-0.0020553	0.15064	0.6369	REACTOME_BUDDING_AND_MATURATION_OF_HIV_VIRION	0.989296	1
16	-0.070179	-0.0021054	0.18113	0.65078	REACTOME_SYNTHESIS_OF_GLYCOSYLPHOSPHATIDYLINOSITOL_GPI	0.991271	1
222	0.079916	0.0088786	0.053137	0.066306	REACTOME_HIV_INFECTION	0.819877	1
127	0.13656	0.011506	0.075251	0.034793	REACTOME_HOST_INTERACTIONS_OF_HIV_FACTORS	0.760737	1
118	0.0080168	0.00065127	0.073988	0.45686	REACTOME_GLYCOSAMINOGLYCAN_METABOLISM	0.966189	1
87	-0.0056657	-0.00039556	0.084575	0.52671	REACTOME_POST_TRANSLATIONAL_MODIFICATION_SYNTHESIS_OF_GPI_ANCHORED_PROTEINS	0.976161	1
108	-0.054829	-0.0042625	0.068608	0.7879	REACTOME_RESPIRATORY_ELECTRON_TRANSPORT_ATP_SYNTHESIS_BY_CHEMIOSMOTIC_COUPLING_AND_HEAT_PRODUCTION_BY_UNCOUPLING_PROTEINS	1	1
16	-0.58104	-0.017432	0.17092	0.99966	REACTOME_FORMATION_OF_ATP_BY_CHEMIOSMOTIC_COUPLING	1	1
33	0.16111	0.0069381	0.14364	0.13102	REACTOME_GLUCAGON_SIGNALING_IN_METABOLIC_REGULATION	0.861367	1
23	-0.046721	-0.0016802	0.16813	0.60945	REACTOME_TRIGLYCERIDE_CATABOLISM	0.986975	1
106	0.10802	0.00832	0.078857	0.085381	REACTOME_INTEGRATION_OF_ENERGY_METABOLISM	0.834517	1
34	0.063034	0.0027553	0.13421	0.3193	REACTOME_KERATAN_SULFATE_KERATIN_METABOLISM	0.933103	1
50	-0.094596	-0.005012	0.11397	0.79673	REACTOME_HEPARAN_SULFATE_HEPARIN_HS_GAG_METABOLISM	1	1
33	0.094618	0.0040747	0.12888	0.23143	REACTOME_GAMMA_CARBOXYLATION_HYPUSINE_FORMATION_AND_ARYLSULFATASE_ACTIVATION	0.903185	1
25	-0.29512	-0.011064	0.14229	0.98095	REACTOME_SIGNALING_BY_EGFR_IN_CANCER	1	1
17	0.0038407	0.00011877	0.23231	0.4934	REACTOME_PKA_ACTIVATION_IN_GLUCAGON_SIGNALLING	0.97078	1
20	-0.16348	-0.0054827	0.17541	0.82431	REACTOME_NEF_MEDIATES_DOWN_MODULATION_OF_CELL_SURFACE_RECEPTORS_BY_RECRUITING_THEM_TO_CLATHRIN_ADAPTERS	1	1
27	-0.1346	-0.0052442	0.15507	0.80731	REACTOME_THE_ROLE_OF_NEF_IN_HIV_1_REPLICATION_AND_DISEASE_PATHOGENESIS	1	1
65	-0.06365	-0.0038435	0.108	0.72217	REACTOME_COLLAGEN_BIOSYNTHESIS_AND_MODIFYING_ENZYMES	0.999874	1
40	-0.012801	-0.00060681	0.12634	0.54035	REACTOME_MTOR_SIGNALLING	0.977484	1
53	-0.10594	-0.0057783	0.11599	0.81947	REACTOME_REGULATION_OF_CHOLESTEROL_BIOSYNTHESIS_BY_SREBP_SREBF	1	1
47	-0.015296	-0.00078582	0.11456	0.55311	REACTOME_SYNTHESIS_OF_PIPS_AT_THE_PLASMA_MEMBRANE	0.978308	1
16	-0.38588	-0.011577	0.21244	0.96534	REACTOME_SYNTHESIS_OF_PIPS_AT_THE_GOLGI_MEMBRANE	1	1
15	0.060057	0.0017446	0.18945	0.37562	REACTOME_SYNTHESIS_OF_PIPS_AT_THE_EARLY_ENDOSOME_MEMBRANE	0.946255	1
44	-0.01139	-0.00056623	0.12148	0.53735	REACTOME_SPHINGOLIPID_DE_NOVO_BIOSYNTHESIS	0.977484	1
39	0.062638	0.002932	0.12509	0.30828	REACTOME_GLYCOSPHINGOLIPID_METABOLISM	0.930865	1
103	-0.089202	-0.0067733	0.076632	0.87779	REACTOME_MYD88_INDEPENDENT_TLR4_CASCADE	1	1
23	-0.1438	-0.0051713	0.17259	0.79762	REACTOME_MTORC1_MEDIATED_SIGNALLING	1	1
132	-0.033802	-0.0029032	0.070148	0.68505	REACTOME_SIGNALING_BY_NTRKS	0.994134	1
53	0.043325	0.0023631	0.12217	0.36144	REACTOME_COMPLEMENT_CASCADE	0.941934	1
19	-0.17185	-0.0056178	0.21389	0.78914	REACTOME_INITIAL_TRIGGERING_OF_COMPLEMENT	1	1
13	-0.1721	-0.0046542	0.2979	0.71826	REACTOME_CREATION_OF_C4_AND_C2_ACTIVATORS	0.999198	1
20	-0.53214	-0.017847	0.17264	0.99897	REACTOME_SIGNALLING_TO_RAS	1	1
43	-0.10504	-0.005162	0.1134	0.82283	REACTOME_HIV_TRANSCRIPTION_INITIATION	1	1
42	0.17698	0.0085963	0.10565	0.046957	REACTOME_HIV_TRANSCRIPTION_ELONGATION	0.79635	1
66	0.073752	0.0044875	0.088301	0.2018	REACTOME_TRANSCRIPTION_OF_THE_HIV_GENOME	0.89026	1
23	0.28729	0.010332	0.14048	0.020436	REACTOME_ABORTIVE_ELONGATION_OF_HIV_1_TRANSCRIPT_IN_THE_ABSENCE_OF_TAT	0.741874	1
33	0.18978	0.0081729	0.12845	0.069786	REACTOME_HIV_ELONGATION_ARREST_AND_RECOVERY	0.826556	1
100	-0.037752	-0.0028247	0.078036	0.68572	REACTOME_TOLL_LIKE_RECEPTOR_9_TLR9_CASCADE	0.994454	1
109	0.022412	0.0017504	0.07555	0.38337	REACTOME_TOLL_LIKE_RECEPTOR_TLR1_TLR2_CASCADE	0.947901	1
146	0.086017	0.0077666	0.066871	0.099177	REACTOME_INFLUENZA_INFECTION	0.842356	1
33	0.25547	0.011002	0.16672	0.06273	REACTOME_EXPORT_OF_VIRAL_RIBONUCLEOPROTEINS_FROM_NUCLEUS	0.819647	1
41	0.23454	0.011256	0.14723	0.055596	REACTOME_NS1_MEDIATED_EFFECTS_ON_HOST_PATHWAYS	0.816024	1
44	0.11151	0.0055434	0.13465	0.2038	REACTOME_VIRAL_MESSENGER_RNA_SYNTHESIS	0.890711	1
33	-0.060526	-0.0026065	0.14493	0.66188	REACTOME_NOD1_2_SIGNALING_PATHWAY	0.991528	1
52	-0.01783	-0.00096337	0.11355	0.56239	REACTOME_NUCLEOTIDE_BINDING_DOMAIN_LEUCINE_RICH_REPEAT_CONTAINING_RECEPTOR_NLR_SIGNALING_PATHWAYS	0.980347	1
158	0.019064	0.00179	0.064367	0.38355	REACTOME_TOLL_LIKE_RECEPTOR_CASCADES	0.947922	1
18	-0.23542	-0.0074908	0.20591	0.87354	REACTOME_TICAM1_RIP1_MEDIATED_IKK_COMPLEX_RECRUITMENT	1	1
73	-0.0086525	-0.00055357	0.09239	0.53731	REACTOME_DDX58_IFIH1_MEDIATED_INDUCTION_OF_INTERFERON_ALPHA_BETA	0.977484	1
32	0.26969	0.011437	0.16277	0.048784	REACTOME_REGULATION_OF_GLUCOKINASE_BY_GLUCOKINASE_REGULATORY_PROTEIN	0.799376	1
91	-0.02948	-0.0021047	0.083184	0.63848	REACTOME_SIGNALING_BY_TGF_BETA_RECEPTOR_COMPLEX	0.989566	1
22	0.42068	0.014796	0.15411	0.003172	REACTOME_TELOMERE_EXTENSION_BY_TELOMERASE	0.7119	1
24	0.03007	0.0011046	0.18766	0.43635	REACTOME_APC_C_CDC20_MEDIATED_DEGRADATION_OF_CYCLIN_B	0.962149	1
54	0.19719	0.010856	0.10897	0.035189	REACTOME_SCF_BETA_TRCP_MEDIATED_DEGRADATION_OF_EMI1	0.760737	1
87	0.2396	0.016728	0.08904	0.003566	REACTOME_APC_C_MEDIATED_DEGRADATION_OF_CELL_CYCLE_PROTEINS	0.7119	1
73	0.16061	0.010276	0.097016	0.048922	REACTOME_APC_C_CDH1_MEDIATED_DEGRADATION_OF_CDC20_AND_OTHER_APC_C_CDH1_TARGETED_PROTEINS_IN_LATE_MITOSIS_EARLY_G1	0.799376	1
24	0.26638	0.0097855	0.1326	0.022285	REACTOME_POLYMERASE_SWITCHING_ON_THE_C_STRAND_OF_THE_TELOMERE	0.746277	1
19	0.10728	0.0035071	0.16483	0.25757	REACTOME_PROCESSIVE_SYNTHESIS_ON_THE_C_STRAND_OF_THE_TELOMERE	0.913399	1
32	0.1381	0.0058564	0.1194	0.12373	REACTOME_TELOMERE_C_STRAND_LAGGING_STRAND_SYNTHESIS	0.85873	1
74	-0.053746	-0.0034619	0.10359	0.69806	REACTOME_PLASMA_LIPOPROTEIN_ASSEMBLY_REMODELING_AND_CLEARANCE	0.995419	1
16	-0.10297	-0.0030891	0.20246	0.69448	REACTOME_ASSEMBLY_OF_THE_HIV_VIRION	0.994522	1
35	0.31895	0.014145	0.16147	0.024125	REACTOME_INTERACTIONS_OF_VPR_WITH_HOST_CELLULAR_PROTEINS	0.749646	1
37	0.1944	0.0088634	0.12589	0.061286	REACTOME_ACTIVATION_OF_ATR_IN_RESPONSE_TO_REPLICATION_STRESS	0.818498	1
20	0.14714	0.0049347	0.1948	0.22503	REACTOME_CONVERSION_FROM_APC_C_CDC20_TO_APC_C_CDH1_IN_LATE_ANAPHASE	0.900097	1
20	0.1679	0.005631	0.20979	0.21177	REACTOME_PHOSPHORYLATION_OF_THE_APC_C	0.894917	1
37	0.21231	0.0096804	0.15578	0.086462	REACTOME_INTERACTIONS_OF_REV_WITH_HOST_CELLULAR_PROTEINS	0.834517	1
49	-0.26118	-0.0137	0.10521	0.99347	REACTOME_SIGNALING_BY_EGFR	1	1
45	-0.10405	-0.0052307	0.11754	0.81197	REACTOME_CHONDROITIN_SULFATE_DERMATAN_SULFATE_METABOLISM	1	1
26	0.17325	0.0066239	0.1817	0.17017	REACTOME_APC_CDC20_MEDIATED_DEGRADATION_OF_NEK2A	0.876964	1
102	0.019672	0.0014865	0.076732	0.39883	REACTOME_SRP_DEPENDENT_COTRANSLATIONAL_PROTEIN_TARGETING_TO_MEMBRANE	0.952348	1
24	-0.061223	-0.002249	0.16688	0.64314	REACTOME_DARPP_32_EVENTS	0.989993	1
17	-0.070256	-0.0021725	0.19669	0.63952	REACTOME_GAB1_SIGNALOSOME	0.989709	1
34	0.25918	0.011329	0.16669	0.059999	REACTOME_NUCLEAR_IMPORT_OF_REV_PROTEIN	0.816955	1
48	0.23314	0.012103	0.10071	0.010316	REACTOME_EXTENSION_OF_TELOMERES	0.728294	1
16	0.27625	0.0082878	0.17743	0.059753	REACTOME_RIP_MEDIATED_NFKB_ACTIVATION_VIA_ZBP1	0.816955	1
17	0.058246	0.0018012	0.19664	0.38354	REACTOME_SEROTONIN_NEUROTRANSMITTER_RELEASE_CYCLE	0.947922	1
17	-0.030711	-0.00094968	0.20486	0.55958	REACTOME_NOREPINEPHRINE_NEUROTRANSMITTER_RELEASE_CYCLE	0.978529	1
30	-0.1195	-0.0049071	0.15375	0.78147	REACTOME_EGFR_DOWNREGULATION	1	1
16	-0.30766	-0.0092299	0.17289	0.96241	REACTOME_STING_MEDIATED_INDUCTION_OF_HOST_IMMUNE_RESPONSES	1	1
63	-0.21116	-0.012554	0.092986	0.98842	REACTOME_CYTOSOLIC_SENSORS_OF_PATHOGEN_ASSOCIATED_DNA	1	1
18	-0.34876	-0.011097	0.21728	0.94576	REACTOME_SIGNALING_BY_CYTOSOLIC_FGFR1_FUSION_MUTANTS	1	1
31	-0.27486	-0.011473	0.15892	0.95813	REACTOME_FGFR1_MUTANT_RECEPTOR_ACTIVATION	1	1
32	0.060027	0.0025456	0.13711	0.33076	REACTOME_FGFR2_MUTANT_RECEPTOR_ACTIVATION	0.935011	1
280	-0.036797	-0.0045835	0.048549	0.77575	REACTOME_ORGANELLE_BIOGENESIS_AND_MAINTENANCE	1	1
24	-0.062447	-0.002294	0.15268	0.65873	REACTOME_SYNTHESIS_OF_IP3_AND_IP4_IN_THE_CYTOSOL	0.991499	1
39	-0.1741	-0.0081494	0.14355	0.8874	REACTOME_REGULATION_OF_BETA_CELL_DEVELOPMENT	1	1
28	-0.089566	-0.0035534	0.14692	0.72894	REACTOME_DOWNSTREAM_SIGNAL_TRANSDUCTION	1	1
56	-0.016784	-0.00094095	0.11043	0.5604	REACTOME_SIGNALING_BY_PDGF	0.979193	1
59	0.28753	0.016545	0.10251	0.0025193	REACTOME_SCF_SKP2_MEDIATED_DEGRADATION_OF_P27_P21	0.7119	1
34	-0.28881	-0.012624	0.13846	0.9815	REACTOME_SIGNALLING_TO_ERKS	1	1
21	-0.15707	-0.0053978	0.1957	0.7889	REACTOME_CELLULAR_HEXOSE_TRANSPORT	1	1
26	0.33781	0.012916	0.17141	0.024379	REACTOME_METABOLISM_OF_PORPHYRINS	0.75003	1
85	-0.081174	-0.0056021	0.084736	0.83096	REACTOME_SIGNALING_BY_FGFR	1	1
19	0.031966	0.001045	0.21313	0.44039	REACTOME_FGFR2_LIGAND_BINDING_AND_ACTIVATION	0.962772	1
15	-0.40097	-0.011648	0.22673	0.9615	REACTOME_FGFR1_LIGAND_BINDING_AND_ACTIVATION	1	1
33	0.13976	0.0060186	0.14954	0.17501	REACTOME_GAP_JUNCTION_ASSEMBLY	0.878049	1
18	0.062603	0.001992	0.19588	0.37464	REACTOME_TRANSPORT_OF_CONNEXONS_TO_THE_PLASMA_MEMBRANE	0.945655	1
18	-0.34438	-0.010958	0.21243	0.9475	REACTOME_PRE_NOTCH_PROCESSING_IN_GOLGI	1	1
90	-0.18285	-0.012983	0.097148	0.97009	REACTOME_PRE_NOTCH_EXPRESSION_AND_PROCESSING	1	1
25	-0.067379	-0.0025261	0.15474	0.66837	REACTOME_CHOLESTEROL_BIOSYNTHESIS	0.991606	1
51	0.14758	0.0078966	0.11873	0.10696	REACTOME_SNRNP_ASSEMBLY	0.848115	1
34	0.071932	0.0031442	0.14707	0.31239	REACTOME_SYNTHESIS_OF_BILE_ACIDS_AND_BILE_SALTS	0.931256	1
24	0.054418	0.001999	0.16802	0.37302	REACTOME_SYNTHESIS_OF_BILE_ACIDS_AND_BILE_SALTS_VIA_7ALPHA_HYDROXYCHOLESTEROL	0.945502	1
15	0.0030065	8.7334e-05	0.19214	0.49376	REACTOME_P75NTR_SIGNALS_VIA_NF_KB	0.971038	1
53	0.053462	0.0029161	0.12385	0.33299	REACTOME_NRAGE_SIGNALS_DEATH_THROUGH_JNK	0.935011	1
89	-0.050734	-0.0035824	0.086672	0.72084	REACTOME_P75_NTR_RECEPTOR_MEDIATED_SIGNALLING	0.999439	1
45	0.16153	0.0081201	0.12612	0.10015	REACTOME_BILE_ACID_AND_BILE_SALT_METABOLISM	0.843068	1
103	-0.031548	-0.0023955	0.082994	0.64807	REACTOME_SIGNALING_BY_VEGF	0.990688	1
83	0.13689	0.0093359	0.092331	0.069102	REACTOME_DEGRADATION_OF_BETA_CATENIN_BY_THE_DESTRUCTION_COMPLEX	0.824238	1
291	-0.042838	-0.0054383	0.050718	0.80084	REACTOME_RHO_GTPASE_EFFECTORS	1	1
304	0.052733	0.0068397	0.048318	0.13756	REACTOME_SIGNALING_BY_WNT	0.868935	1
35	0.070247	0.0031153	0.13779	0.30509	REACTOME_METABOLISM_OF_STEROID_HORMONES	0.93075	1
16	0.0063168	0.00018951	0.20477	0.4877	REACTOME_BETA_CATENIN_PHOSPHORYLATION_CASCADE	0.96939	1
16	-0.59449	-0.017835	0.20418	0.9982	REACTOME_GRB2_EVENTS_IN_ERBB2_SIGNALING	1	1
16	-0.42886	-0.012866	0.21262	0.97815	REACTOME_PI3K_EVENTS_IN_ERBB2_SIGNALING	1	1
22	0.022674	0.00079752	0.19052	0.45263	REACTOME_COBALAMIN_CBL_VITAMIN_B12_TRANSPORT_AND_METABOLISM	0.964782	1
17	0.20719	0.006407	0.18329	0.12917	REACTOME_METABOLISM_OF_FOLATE_AND_PTERINES	0.860012	1
30	0.058358	0.0023964	0.14634	0.34503	REACTOME_NICOTINATE_METABOLISM	0.936496	1
122	0.13424	0.011087	0.074756	0.036282	REACTOME_METABOLISM_OF_WATER_SOLUBLE_VITAMINS_AND_COFACTORS	0.760737	1
185	0.09985	0.010137	0.061251	0.051541	REACTOME_METABOLISM_OF_VITAMINS_AND_COFACTORS	0.813107	1
23	-0.29022	-0.010437	0.16611	0.95969	REACTOME_A_TETRASACCHARIDE_LINKER_SEQUENCE_IS_REQUIRED_FOR_GAG_SYNTHESIS	1	1
18	0.27962	0.0088971	0.20419	0.085443	REACTOME_NICOTINAMIDE_SALVAGING	0.834517	1
69	-0.049255	-0.0030641	0.097348	0.69356	REACTOME_SIGNALING_BY_NOTCH1	0.994522	1
31	-0.21111	-0.0088121	0.14253	0.93071	REACTOME_SIGNALING_BY_NOTCH2	1	1
59	-0.0023805	-0.00013697	0.10341	0.50918	REACTOME_NUCLEAR_EVENTS_KINASE_AND_TRANSCRIPTION_FACTOR_ACTIVATION	0.974529	1
20	-0.0028089	-9.4203e-05	0.17221	0.50651	REACTOME_ERK_MAPK_TARGETS	0.973633	1
121	-0.044891	-0.0036926	0.080024	0.71259	REACTOME_IMMUNOREGULATORY_INTERACTIONS_BETWEEN_A_LYMPHOID_AND_A_NON_LYMPHOID_CELL	0.998609	1
16	0.30033	0.00901	0.20413	0.070624	REACTOME_VITAMIN_B5_PANTOTHENATE_METABOLISM	0.827204	1
110	0.069775	0.0054741	0.081577	0.19619	REACTOME_NEGATIVE_REGULATION_OF_THE_PI3K_AKT_NETWORK	0.887722	1
149	-0.027633	-0.0025203	0.065428	0.66361	REACTOME_ER_TO_GOLGI_ANTEROGRADE_TRANSPORT	0.991528	1
66	-0.028647	-0.0017431	0.10263	0.60993	REACTOME_TRANS_GOLGI_NETWORK_VESICLE_BUDDING	0.986975	1
26	0.20963	0.0080147	0.16893	0.10733	REACTOME_SIGNALING_BY_BMP	0.848256	1
26	-0.17049	-0.0065184	0.15777	0.86007	REACTOME_SIGNALING_BY_ALK	1	1
208	0.016998	0.0018287	0.058794	0.38625	REACTOME_TCF_DEPENDENT_SIGNALING_IN_RESPONSE_TO_WNT	0.948677	1
74	-0.2155	-0.013881	0.1033	0.98151	REACTOME_FORMATION_OF_THE_BETA_CATENIN_TCF_TRANSACTIVATING_COMPLEX	1	1
24	0.24704	0.009075	0.15829	0.059304	REACTOME_G_PROTEIN_ACTIVATION	0.816955	1
59	-0.053176	-0.0030597	0.11477	0.67843	REACTOME_ASSEMBLY_OF_COLLAGEN_FIBRILS_AND_OTHER_MULTIMERIC_STRUCTURES	0.993123	1
16	0.21937	0.0065811	0.23121	0.17137	REACTOME_METABOLISM_OF_ANGIOTENSINOGEN_TO_ANGIOTENSINS	0.877028	1
28	0.072913	0.0028927	0.15159	0.31526	REACTOME_KERATAN_SULFATE_BIOSYNTHESIS	0.931599	1
18	-0.14728	-0.0046863	0.18844	0.78277	REACTOME_CHONDROITIN_SULFATE_BIOSYNTHESIS	1	1
28	-0.089013	-0.0035315	0.17719	0.69229	REACTOME_HS_GAG_BIOSYNTHESIS	0.994522	1
111	-0.0083262	-0.00065616	0.07817	0.54241	REACTOME_TCR_SIGNALING	0.977484	1
19	0.024055	0.00078635	0.17351	0.44487	REACTOME_HS_GAG_DEGRADATION	0.963595	1
29	-0.20337	-0.0082109	0.16801	0.88694	REACTOME_GENERATION_OF_SECOND_MESSENGER_MOLECULES	1	1
131	-0.14723	-0.012597	0.075023	0.97513	REACTOME_CELL_SURFACE_INTERACTIONS_AT_THE_VASCULAR_WALL	1	1
19	-0.31061	-0.010154	0.18883	0.95	REACTOME_SIGNALING_BY_HIPPO	1	1
84	0.0085229	0.00058474	0.094675	0.46414	REACTOME_FCGAMMA_RECEPTOR_FCGR_DEPENDENT_PHAGOCYTOSIS	0.967439	1
12	0.71253	0.018514	0.25696	0.0027815	REACTOME_FCGR_ACTIVATION	0.7119	1
25	0.023157	0.0008682	0.16274	0.44342	REACTOME_ROLE_OF_PHOSPHOLIPIDS_IN_PHAGOCYTOSIS	0.96334	1
24	0.029798	0.0010946	0.15867	0.42552	REACTOME_MICRORNA_MIRNA_BIOGENESIS	0.959356	1
65	-0.10749	-0.0064907	0.097716	0.86433	REACTOME_COPII_MEDIATED_VESICLE_TRANSPORT	1	1
14	-0.36357	-0.010203	0.21319	0.95593	REACTOME_REGULATION_OF_PYRUVATE_DEHYDROGENASE_PDH_COMPLEX	1	1
69	0.016882	0.0010502	0.10374	0.43536	REACTOME_CELL_DEATH_SIGNALLING_VIA_NRAGE_NRIF_AND_NADE	0.962149	1
16	-0.048032	-0.001441	0.18917	0.60022	REACTOME_NRIF_SIGNALS_CELL_DEATH_FROM_THE_NUCLEUS	0.985087	1
17	0.23723	0.007336	0.17946	0.093103	REACTOME_METABOLISM_OF_AMINE_DERIVED_HORMONES	0.838518	1
24	-0.011047	-0.0004058	0.17492	0.52518	REACTOME_GLUTAMATE_NEUROTRANSMITTER_RELEASE_CYCLE	0.976161	1
14	-0.25829	-0.0072488	0.28605	0.81672	REACTOME_REGULATION_OF_GENE_EXPRESSION_IN_LATE_STAGE_BRANCHING_MORPHOGENESIS_PANCREATIC_BUD_PRECURSOR_CELLS	1	1
21	-0.14855	-0.0051049	0.18829	0.78492	REACTOME_REGULATION_OF_GENE_EXPRESSION_IN_BETA_CELLS	1	1
24	0.033143	0.0012175	0.16627	0.421	REACTOME_BASIGIN_INTERACTIONS	0.957784	1
18	-0.49081	-0.015617	0.17336	0.99768	REACTOME_TIE2_SIGNALING	1	1
121	0.051119	0.0042049	0.078659	0.25789	REACTOME_GENE_SILENCING_BY_RNA	0.913769	1
212	-0.080214	-0.0087112	0.061392	0.90431	REACTOME_BIOLOGICAL_OXIDATIONS	1	1
64	-0.16108	-0.0096519	0.1131	0.92281	REACTOME_CYTOCHROME_P450_ARRANGED_BY_SUBSTRATE_TYPE	1	1
102	-0.067992	-0.0051378	0.087946	0.78027	REACTOME_PHASE_I_FUNCTIONALIZATION_OF_COMPOUNDS	1	1
26	-0.16535	-0.0063216	0.16443	0.84268	REACTOME_ENDOGENOUS_STEROLS	1	1
23	-0.25034	-0.0090029	0.19323	0.90242	REACTOME_XENOBIOTICS	1	1
126	-0.082039	-0.0068853	0.073972	0.86629	REACTOME_EPIGENETIC_REGULATION_OF_GENE_EXPRESSION	1	1
43	-0.043449	-0.0021353	0.14146	0.62063	REACTOME_NOTCH1_INTRACELLULAR_DOMAIN_REGULATES_TRANSCRIPTION	0.988396	1
31	-0.10079	-0.0042071	0.12778	0.78487	REACTOME_ACTIVATED_NOTCH1_TRANSMITS_SIGNAL_TO_THE_NUCLEUS	1	1
54	-0.070877	-0.0039022	0.11947	0.7235	REACTOME_PRC2_METHYLATES_HISTONES_AND_DNA	1	1
21	0.013749	0.00047248	0.18471	0.47033	REACTOME_DOPAMINE_NEUROTRANSMITTER_RELEASE_CYCLE	0.967576	1
37	-0.11829	-0.0053935	0.13916	0.80234	REACTOME_MOLECULES_ASSOCIATED_WITH_ELASTIC_FIBRES	1	1
118	-0.12623	-0.010255	0.07533	0.9531	REACTOME_MHC_CLASS_II_ANTIGEN_PRESENTATION	1	1
21	-0.20697	-0.0071125	0.17852	0.87683	REACTOME_SYNTHESIS_OF_LEUKOTRIENES_LT_AND_EOXINS_EX	1	1
57	-0.044268	-0.0025038	0.11057	0.65555	REACTOME_ARACHIDONIC_ACID_METABOLISM	0.991499	1
17	0.19793	0.0061206	0.17681	0.13148	REACTOME_HYALURONAN_METABOLISM	0.861781	1
52	0.057975	0.0031324	0.1206	0.31536	REACTOME_TRANSCRIPTIONAL_ACTIVATION_OF_MITOCHONDRIAL_BIOGENESIS	0.931599	1
81	0.039365	0.0026523	0.097664	0.34345	REACTOME_INTEGRIN_CELL_SURFACE_INTERACTIONS	0.935839	1
11	0.26158	0.0065079	0.22221	0.11957	REACTOME_SCAVENGING_OF_HEME_FROM_PLASMA	0.85235	1
39	-0.29175	-0.013656	0.11918	0.99281	REACTOME_DAP12_INTERACTIONS	1	1
40	0.12975	0.0061504	0.12679	0.1531	REACTOME_BINDING_AND_UPTAKE_OF_LIGANDS_BY_SCAVENGER_RECEPTORS	0.871887	1
26	-0.064202	-0.0024546	0.14871	0.66703	REACTOME_DOWNREGULATION_OF_TGF_BETA_RECEPTOR_SIGNALING	0.991528	1
46	-0.046618	-0.0023694	0.11364	0.65918	REACTOME_TGF_BETA_RECEPTOR_SIGNALING_ACTIVATES_SMADS	0.991499	1
16	-0.22898	-0.0068697	0.22896	0.84136	REACTOME_TGF_BETA_RECEPTOR_SIGNALING_IN_EMT_EPITHELIAL_TO_MESENCHYMAL_TRANSITION	1	1
49	0.028826	0.001512	0.11564	0.40158	REACTOME_TRANSCRIPTIONAL_ACTIVITY_OF_SMAD2_SMAD3_SMAD4_HETEROTRIMER	0.952737	1
29	-0.12756	-0.0051504	0.16576	0.77922	REACTOME_DOWNREGULATION_OF_SMAD2_3_SMAD4_TRANSCRIPTIONAL_ACTIVITY	1	1
36	0.072426	0.0032574	0.12673	0.28384	REACTOME_SMAD2_SMAD3_SMAD4_HETEROTRIMER_REGULATES_TRANSCRIPTION	0.92227	1
92	0.10152	0.0072876	0.086391	0.11998	REACTOME_VISUAL_PHOTOTRANSDUCTION	0.85235	1
102	-0.023838	-0.0018013	0.084385	0.61121	REACTOME_PI3K_AKT_SIGNALING_IN_CANCER	0.986975	1
76	-0.071316	-0.0046551	0.099369	0.76352	REACTOME_CONSTITUTIVE_SIGNALING_BY_ABERRANT_PI3K_IN_CANCER	1	1
16	-0.2348	-0.0070442	0.21889	0.85829	REACTOME_CROSSLINKING_OF_COLLAGEN_FIBRILS	1	1
55	-0.0077915	-0.00043291	0.12433	0.52498	REACTOME_CONDENSATION_OF_PROPHASE_CHROMOSOMES	0.976161	1
52	-0.14572	-0.0078733	0.1139	0.89961	REACTOME_SIGNALING_BY_TYPE_1_INSULIN_LIKE_GROWTH_FACTOR_1_RECEPTOR_IGF1R	1	1
108	0.047956	0.0037282	0.07777	0.26874	REACTOME_SELENOAMINO_ACID_METABOLISM	0.918971	1
28	-0.32445	-0.012872	0.13177	0.99309	REACTOME_DAP12_SIGNALING	1	1
41	-0.06053	-0.0029049	0.12734	0.68272	REACTOME_ACTIVATION_OF_GENE_EXPRESSION_BY_SREBF_SREBP	0.993529	1
23	-0.048329	-0.001738	0.16989	0.61198	REACTOME_THE_CANONICAL_RETINOID_CYCLE_IN_RODS_TWILIGHT_VISION	0.986975	1
127	-0.045508	-0.0038344	0.070763	0.73992	REACTOME_FC_EPSILON_RECEPTOR_FCERI_SIGNALING	1	1
181	0.07853	0.0078871	0.062486	0.10443	REACTOME_SEPARATION_OF_SISTER_CHROMATIDS	0.844274	1
117	0.0094426	0.00076386	0.077785	0.45169	REACTOME_RESOLUTION_OF_SISTER_CHROMATID_COHESION	0.964276	1
31	0.27571	0.011509	0.13245	0.0187	REACTOME_THE_PHOTOTRANSDUCTION_CASCADE	0.730162	1
224	0.060501	0.0067515	0.05523	0.13667	REACTOME_MITOTIC_METAPHASE_AND_ANAPHASE	0.868898	1
104	-0.1333	-0.01017	0.087459	0.93625	REACTOME_OXIDATIVE_STRESS_INDUCED_SENESCENCE	1	1
93	0.0059131	0.00042676	0.090732	0.47402	REACTOME_SENESCENCE_ASSOCIATED_SECRETORY_PHENOTYPE_SASP	0.96817	1
174	0.020427	0.002012	0.065668	0.37787	REACTOME_CELLULAR_SENESCENCE	0.946651	1
16	-0.042973	-0.0012892	0.17947	0.59462	REACTOME_FORMATION_OF_SENESCENCE_ASSOCIATED_HETEROCHROMATIN_FOCI_SAHF	0.98496	1
33	-0.0044684	-0.00019243	0.14842	0.51201	REACTOME_ONCOGENE_INDUCED_SENESCENCE	0.974947	1
65	0.028237	0.0017051	0.10016	0.389	REACTOME_DNA_DAMAGE_TELOMERE_STRESS_INDUCED_SENESCENCE	0.948677	1
84	-0.042834	-0.0029387	0.088423	0.68595	REACTOME_REGULATION_OF_PLK1_ACTIVITY_AT_G2_M_TRANSITION	0.994454	1
53	-0.18251	-0.0099551	0.11368	0.9458	REACTOME_SIGNALING_BY_NOTCH1_PEST_DOMAIN_MUTANTS_IN_CANCER	1	1
17	-0.081801	-0.0025295	0.21233	0.64997	REACTOME_ACETYLCHOLINE_NEUROTRANSMITTER_RELEASE_CYCLE	0.991142	1
25	-0.12093	-0.0045339	0.17215	0.75881	REACTOME_INSULIN_PROCESSING	1	1
99	-0.0068089	-0.00050693	0.091709	0.52959	REACTOME_STIMULI_SENSING_CHANNELS	0.976372	1
90	0.084603	0.0060072	0.092577	0.1804	REACTOME_EPH_EPHRIN_SIGNALING	0.880719	1
16	-0.19011	-0.0057035	0.17562	0.86048	REACTOME_ROLE_OF_LAT2_NTAL_LAB_ON_CALCIUM_MOBILIZATION	1	1
32	-0.26883	-0.011401	0.13509	0.9767	REACTOME_FCERI_MEDIATED_MAPK_ACTIVATION	1	1
30	-0.28989	-0.011904	0.14934	0.97387	REACTOME_FCERI_MEDIATED_CA_2_MOBILIZATION	1	1
78	0.10582	0.0069975	0.090469	0.12106	REACTOME_FCERI_MEDIATED_NF_KB_ACTIVATION	0.853346	1
22	-0.24293	-0.0085446	0.16205	0.93307	REACTOME_NOTCH2_ACTIVATION_AND_TRANSMISSION_OF_SIGNAL_TO_THE_NUCLEUS	1	1
84	-0.0070788	-0.00048567	0.088732	0.53179	REACTOME_PEPTIDE_HORMONE_METABOLISM	0.976964	1
52	0.21743	0.011748	0.12603	0.042251	REACTOME_NUCLEAR_ENVELOPE_BREAKDOWN	0.779213	1
174	0.044063	0.0043399	0.066187	0.25279	REACTOME_SUMOYLATION	0.910925	1
18	0.06292	0.002002	0.17942	0.36292	REACTOME_INITIATION_OF_NUCLEAR_ENVELOPE_NE_REFORMATION	0.94291	1
71	0.0090708	0.00057236	0.095916	0.46233	REACTOME_NUCLEAR_ENVELOPE_NE_REASSEMBLY	0.967439	1
28	0.30409	0.012065	0.16691	0.034241	REACTOME_LAMININ_INTERACTIONS	0.760737	1
26	-0.24992	-0.0095552	0.16582	0.93411	REACTOME_SYNDECAN_INTERACTIONS	1	1
54	-0.033422	-0.0018401	0.12143	0.60843	REACTOME_NON_INTEGRIN_MEMBRANE_ECM_INTERACTIONS	0.986677	1
73	-0.019158	-0.0012257	0.10535	0.57215	REACTOME_ECM_PROTEOGLYCANS	0.981374	1
19	-0.082641	-0.0027015	0.1924	0.66622	REACTOME_SCAVENGING_BY_CLASS_A_RECEPTORS	0.991528	1
73	0.13907	0.0088977	0.10688	0.0966	REACTOME_SUMOYLATION_OF_DNA_DAMAGE_RESPONSE_AND_REPAIR_PROTEINS	0.841001	1
67	-0.034337	-0.002105	0.11808	0.61439	REACTOME_HDACS_DEACETYLATE_HISTONES	0.987078	1
62	0.10956	0.0064619	0.10448	0.14718	REACTOME_PKMTS_METHYLATE_HISTONE_LYSINES	0.87003	1
38	0.061932	0.0028616	0.13676	0.32533	REACTOME_HDMS_DEMETHYLATE_HISTONES	0.933433	1
114	-0.047445	-0.0037889	0.078308	0.7277	REACTOME_HATS_ACETYLATE_HISTONES	1	1
59	-0.007629	-0.00043897	0.10854	0.52802	REACTOME_RMTS_METHYLATE_HISTONE_ARGININES	0.976372	1
15	-0.1539	-0.0044705	0.20009	0.77908	REACTOME_GLYCOGEN_STORAGE_DISEASES	1	1
18	-0.26625	-0.0084716	0.19265	0.9165	REACTOME_SUMOYLATION_OF_TRANSCRIPTION_FACTORS	1	1
39	0.12988	0.0060795	0.15102	0.19489	REACTOME_SUMOYLATION_OF_UBIQUITINYLATION_PROTEINS	0.887237	1
24	0.14007	0.0051453	0.15509	0.18323	REACTOME_WNT_LIGAND_BIOGENESIS_AND_TRAFFICKING	0.881373	1
235	0.0058984	0.00067398	0.054953	0.45726	REACTOME_CHROMATIN_MODIFYING_ENZYMES	0.96629	1
27	0.0083632	0.00032583	0.1801	0.48148	REACTOME_TRP_CHANNELS	0.968733	1
22	0.15906	0.0055946	0.18379	0.1934	REACTOME_DEFECTS_IN_VITAMIN_AND_COFACTOR_METABOLISM	0.885967	1
35	-0.035048	-0.0015543	0.13903	0.59951	REACTOME_DETOXIFICATION_OF_REACTIVE_OXYGEN_SPECIES	0.985087	1
36	0.12199	0.0054867	0.16079	0.22402	REACTOME_NUCLEAR_PORE_COMPLEX_NPC_DISASSEMBLY	0.900043	1
80	0.14408	0.0096477	0.094864	0.06442	REACTOME_REGULATION_OF_HSF1_MEDIATED_HEAT_SHOCK_RESPONSE	0.819647	1
53	0.14826	0.0080866	0.11643	0.10147	REACTOME_HSP90_CHAPERONE_CYCLE_FOR_STEROID_HORMONE_RECEPTORS_SHR_IN_THE_PRESENCE_OF_LIGAND	0.844274	1
28	0.14243	0.0056509	0.14292	0.15949	REACTOME_HSF1_ACTIVATION	0.873037	1
97	0.15842	0.011675	0.082994	0.028155	REACTOME_CELLULAR_RESPONSE_TO_HEAT_STRESS	0.75243	1
26	0.24843	0.0094983	0.15915	0.05927	REACTOME_ATTENUATION_PHASE	0.816955	1
35	0.24124	0.010698	0.13416	0.036088	REACTOME_HSF1_DEPENDENT_TRANSACTIVATION	0.760737	1
24	-0.21226	-0.0077974	0.18366	0.8761	REACTOME_NOTCH_HLH_TRANSCRIPTION_PATHWAY	1	1
56	0.22072	0.012374	0.10547	0.018196	REACTOME_METABOLISM_OF_POLYAMINES	0.730162	1
30	-0.1771	-0.0072723	0.15393	0.87502	REACTOME_AMINO_ACID_TRANSPORT_ACROSS_THE_PLASMA_MEMBRANE	1	1
27	-0.0076566	-0.0002983	0.14008	0.52179	REACTOME_INTEGRIN_SIGNALING	0.976161	1
38	-0.31625	-0.014612	0.13347	0.99109	REACTOME_DISEASES_ASSOCIATED_WITH_GLYCOSAMINOGLYCAN_METABOLISM	1	1
17	-0.38978	-0.012053	0.19623	0.97649	REACTOME_DEFECTIVE_B4GALT7_CAUSES_EDS_PROGEROID_TYPE	1	1
348	0.072827	0.010094	0.042506	0.043333	REACTOME_TRANSCRIPTIONAL_REGULATION_BY_TP53	0.78411	1
304	0.0031072	0.00040302	0.051323	0.47586	REACTOME_CLASS_A_1_RHODOPSIN_LIKE_RECEPTORS	0.968538	1
89	0.17204	0.012148	0.086161	0.022934	REACTOME_CLASS_B_2_SECRETIN_FAMILY_RECEPTORS	0.746277	1
49	0.23317	0.01223	0.1199	0.025916	REACTOME_NETRIN_1_SIGNALING	0.75243	1
22	-0.14097	-0.0049582	0.16971	0.7969	REACTOME_NEPHRIN_FAMILY_INTERACTIONS	1	1
61	-0.20364	-0.011914	0.11079	0.96696	REACTOME_SEMAPHORIN_INTERACTIONS	1	1
109	0.037981	0.0029663	0.083789	0.32517	REACTOME_L1CAM_INTERACTIONS	0.933433	1
62	-0.029825	-0.0017591	0.10345	0.61345	REACTOME_NCAM_SIGNALING_FOR_NEURITE_OUT_GROWTH	0.987078	1
179	-0.045802	-0.0045749	0.067802	0.75032	REACTOME_PEPTIDE_LIGAND_BINDING_RECEPTORS	1	1
40	-0.12365	-0.0058612	0.14939	0.79607	REACTOME_AMINE_LIGAND_BINDING_RECEPTORS	1	1
202	0.098751	0.010471	0.058016	0.044375	REACTOME_SIGNALING_BY_ROBO_RECEPTORS	0.790035	1
37	-0.067396	-0.0030729	0.14364	0.68054	REACTOME_DEACTIVATION_OF_THE_BETA_CATENIN_TRANSACTIVATING_COMPLEX	0.993123	1
19	-0.29632	-0.0096865	0.16552	0.96328	REACTOME_DISEASES_ASSOCIATED_WITH_N_GLYCOSYLATION_OF_PROTEINS	1	1
135	-0.17342	-0.015062	0.071941	0.99203	REACTOME_DISEASES_OF_GLYCOSYLATION	1	1
24	-0.18445	-0.0067756	0.15665	0.88048	REACTOME_CYTOSOLIC_TRNA_AMINOACYLATION	1	1
42	-0.12287	-0.0059679	0.12182	0.84341	REACTOME_TRNA_AMINOACYLATION	1	1
21	-0.04329	-0.0014877	0.17847	0.59582	REACTOME_MITOCHONDRIAL_TRNA_AMINOACYLATION	0.98496	1
52	-0.22771	-0.012303	0.13499	0.95417	REACTOME_CHEMOKINE_RECEPTORS_BIND_CHEMOKINES	1	1
78	0.037987	0.0025119	0.09172	0.33938	REACTOME_RECRUITMENT_OF_MITOTIC_CENTROSOME_PROTEINS_AND_COMPLEXES	0.935839	1
89	0.013496	0.00095297	0.086508	0.43801	REACTOME_RECRUITMENT_OF_NUMA_TO_MITOTIC_CENTROSOMES	0.962352	1
28	-0.092479	-0.003669	0.15152	0.72918	REACTOME_ENERGY_DEPENDENT_REGULATION_OF_MTOR_BY_LKB1_AMPK	1	1
26	0.27455	0.010497	0.16445	0.047513	REACTOME_ATF4_ACTIVATES_GENES_IN_RESPONSE_TO_ENDOPLASMIC_RETICULUM_STRESS	0.79639	1
30	0.15638	0.0064216	0.1552	0.15683	REACTOME_PERK_REGULATES_GENE_EXPRESSION	0.873037	1
48	-0.15762	-0.0081831	0.10912	0.92569	REACTOME_IRE1ALPHA_ACTIVATES_CHAPERONES	1	1
87	-0.064217	-0.0044834	0.082721	0.78121	REACTOME_UNFOLDED_PROTEIN_RESPONSE_UPR	1	1
79	-0.023445	-0.0015601	0.092774	0.59975	REACTOME_TRANSCRIPTIONAL_REGULATION_OF_WHITE_ADIPOCYTE_DIFFERENTIATION	0.985087	1
117	0.12601	0.010193	0.079757	0.057075	REACTOME_REGULATION_OF_INSULIN_LIKE_GROWTH_FACTOR_IGF_TRANSPORT_AND_UPTAKE_BY_INSULIN_LIKE_GROWTH_FACTOR_BINDING_PROTEINS_IGFBPS	0.816024	1
42	0.093943	0.0045629	0.12649	0.22884	REACTOME_GLUCAGON_LIKE_PEPTIDE_1_GLP1_REGULATES_INSULIN_SECRETION	0.901742	1
262	-0.010599	-0.0012778	0.068816	0.5612	REACTOME_OLFACTORY_SIGNALING_PATHWAY	0.979636	1
20	0.044929	0.0015068	0.17749	0.40008	REACTOME_SYNTHESIS_SECRETION_AND_INACTIVATION_OF_GLUCAGON_LIKE_PEPTIDE_1_GLP_1	0.952348	1
99	-0.00072935	-5.4301e-05	0.081262	0.50358	REACTOME_ABC_FAMILY_PROTEINS_MEDIATED_TRANSPORT	0.973495	1
51	-0.15806	-0.0084579	0.12832	0.89098	REACTOME_NUCLEAR_RECEPTOR_TRANSCRIPTION_PATHWAY	1	1
144	0.14216	0.012749	0.068511	0.018999	REACTOME_BETA_CATENIN_INDEPENDENT_WNT_SIGNALING	0.732668	1
65	0.038433	0.0023208	0.10516	0.35738	REACTOME_COSTIMULATION_BY_THE_CD28_FAMILY	0.941902	1
16	-0.058089	-0.0017427	0.23064	0.59942	REACTOME_RECEPTOR_TYPE_TYROSINE_PROTEIN_PHOSPHATASES	0.985087	1
32	-0.033025	-0.0014005	0.14762	0.58851	REACTOME_CD28_CO_STIMULATION	0.98496	1
22	-0.23202	-0.0081607	0.17712	0.90488	REACTOME_CD28_DEPENDENT_PI3K_AKT_SIGNALING	1	1
21	0.40209	0.013818	0.17623	0.011263	REACTOME_CTLA4_INHIBITORY_SIGNALING	0.728294	1
30	-0.099709	-0.0040944	0.14474	0.75454	REACTOME_GLYOXYLATE_METABOLISM_AND_GLYCINE_DEGRADATION	1	1
40	0.027872	0.0013212	0.1388	0.42043	REACTOME_SUMOYLATION_OF_TRANSCRIPTION_COFACTORS	0.9577	1
20	-0.10353	-0.0034723	0.19512	0.70215	REACTOME_PD_1_SIGNALING	0.996776	1
31	-0.010422	-0.00043503	0.12912	0.53217	REACTOME_COOPERATION_OF_PREFOLDIN_AND_TRIC_CCT_IN_ACTIN_AND_TUBULIN_FOLDING	0.976964	1
25	0.023383	0.00087666	0.14117	0.43422	REACTOME_FORMATION_OF_TUBULIN_FOLDING_INTERMEDIATES_BY_CCT_TRIC	0.961854	1
22	0.16407	0.0057709	0.16892	0.16571	REACTOME_POST_CHAPERONIN_TUBULIN_FOLDING_PATHWAY	0.876428	1
38	0.01704	0.00078735	0.11251	0.43981	REACTOME_ASSOCIATION_OF_TRIC_CCT_WITH_TARGET_PROTEINS_DURING_BIOSYNTHESIS	0.962519	1
35	0.3004	0.013322	0.1318	0.011336	REACTOME_STRIATED_MUSCLE_CONTRACTION	0.728294	1
66	-0.046716	-0.0028424	0.11187	0.66187	REACTOME_DISEASES_ASSOCIATED_WITH_O_GLYCOSYLATION_OF_PROTEINS	0.991528	1
28	-0.10228	-0.0040579	0.15678	0.74293	REACTOME_PEROXISOMAL_LIPID_METABOLISM	1	1
16	-0.086333	-0.00259	0.22551	0.64907	REACTOME_SIGNAL_REGULATORY_PROTEIN_FAMILY_INTERACTIONS	0.990946	1
95	0.05842	0.0042611	0.07655	0.22269	REACTOME_PROTEIN_FOLDING	0.899038	1
22	-0.15274	-0.0053723	0.20337	0.77368	REACTOME_NITRIC_OXIDE_STIMULATES_GUANYLATE_CYCLASE	1	1
22	0.11033	0.0038806	0.15436	0.23739	REACTOME_ADP_SIGNALLING_THROUGH_P2Y_PURINOCEPTOR_12	0.906717	1
25	0.15072	0.0056508	0.15648	0.16773	REACTOME_G_BETA_GAMMA_SIGNALLING_THROUGH_PI3KGAMMA	0.876533	1
16	0.11597	0.0034791	0.19238	0.27333	REACTOME_RAP1_SIGNALLING	0.919089	1
33	0.071288	0.00307	0.13121	0.29345	REACTOME_SIGNAL_AMPLIFICATION	0.927799	1
19	0.22733	0.0074313	0.17384	0.095499	REACTOME_PROSTACYCLIN_SIGNALLING_THROUGH_PROSTACYCLIN_RECEPTOR	0.840368	1
41	0.072919	0.0034994	0.13944	0.3005	REACTOME_EPHB_MEDIATED_FORWARD_SIGNALING	0.929912	1
29	0.31821	0.012848	0.17107	0.031447	REACTOME_EPHA_MEDIATED_GROWTH_CONE_COLLAPSE	0.760737	1
17	0.16921	0.0052324	0.21726	0.21805	REACTOME_EPHRIN_SIGNALING	0.897356	1
50	0.21965	0.011638	0.12235	0.036316	REACTOME_EPH_EPHRIN_MEDIATED_REPULSION_OF_CELLS	0.760737	1
196	0.034521	0.0036063	0.061941	0.28866	REACTOME_MUSCLE_CONTRACTION	0.923399	1
30	0.11856	0.0048683	0.14045	0.19931	REACTOME_G_PROTEIN_BETA_GAMMA_SIGNALLING	0.889311	1
29	-0.06651	-0.0026853	0.1579	0.6632	REACTOME_TRAFFICKING_OF_AMPA_RECEPTORS	0.991528	1
14	0.19491	0.00547	0.22207	0.19006	REACTOME_SEMA3A_PAK_DEPENDENT_AXON_REPULSION	0.883805	1
15	-0.3218	-0.009348	0.23716	0.91258	REACTOME_CRMPS_IN_SEMA3A_SIGNALING	1	1
28	0.14244	0.005651	0.14705	0.16636	REACTOME_ADRENALINE_NORADRENALINE_INHIBITS_INSULIN_SECRETION	0.876533	1
115	-0.0029185	-0.00023408	0.078627	0.5148	REACTOME_REGULATION_OF_LIPID_METABOLISM_BY_PPARALPHA	0.974947	1
69	-0.078916	-0.0049092	0.098205	0.78917	REACTOME_CIRCADIAN_CLOCK	1	1
23	-0.068376	-0.002459	0.15867	0.66674	REACTOME_INCRETIN_SYNTHESIS_SECRETION_AND_INACTIVATION	0.991528	1
24	-0.40397	-0.01484	0.17937	0.98784	REACTOME_SEMA4D_IN_SEMAPHORIN_SIGNALING	1	1
33	0.17248	0.0074279	0.15127	0.12711	REACTOME_SIALIC_ACID_METABOLISM	0.860012	1
35	0.17451	0.0077393	0.16119	0.13949	REACTOME_SUMOYLATION_OF_SUMOYLATION_PROTEINS	0.869663	1
62	-0.028676	-0.0016913	0.10615	0.60648	REACTOME_CA2_PATHWAY	0.985803	1
90	0.25013	0.01776	0.086263	0.0018704	REACTOME_PCP_CE_PATHWAY	0.7119	1
28	-0.18199	-0.0072203	0.17755	0.84732	REACTOME_SUMOYLATION_OF_INTRACELLULAR_RECEPTORS	1	1
204	-0.071881	-0.0076593	0.059607	0.88607	REACTOME_G_ALPHA_Q_SIGNALLING_EVENTS	1	1
74	0.087427	0.0056315	0.10085	0.19301	REACTOME_G_ALPHA_12_13_SIGNALLING_EVENTS	0.885863	1
20	-0.53205	-0.017844	0.2002	0.99606	REACTOME_SEMA4D_INDUCED_CELL_MIGRATION_AND_GROWTH_CONE_COLLAPSE	1	1
18	-0.22068	-0.0070217	0.21993	0.84215	REACTOME_OTHER_SEMAPHORIN_INTERACTIONS	1	1
15	-0.27541	-0.0080004	0.23036	0.88407	REACTOME_TRAFFICKING_OF_GLUR2_CONTAINING_AMPA_RECEPTORS	1	1
13	-0.16932	-0.0045793	0.20102	0.80019	REACTOME_NUCLEOTIDE_LIKE_PURINERGIC_RECEPTORS	1	1
85	0.060276	0.0041598	0.093345	0.25923	REACTOME_PLATELET_HOMEOSTASIS	0.91481	1
27	-0.10317	-0.0040196	0.1755	0.72169	REACTOME_PLATELET_CALCIUM_HOMEOSTASIS	0.999872	1
16	-0.08983	-0.002695	0.23301	0.65007	REACTOME_CGMP_EFFECTS	0.991142	1
150	0.062082	0.0056812	0.069862	0.1871	REACTOME_G_ALPHA_S_SIGNALLING_EVENTS	0.882673	1
25	0.18258	0.0068453	0.15905	0.1255	REACTOME_ADP_SIGNALLING_THROUGH_P2Y_PURINOCEPTOR_1	0.860012	1
293	0.029634	0.0037747	0.051671	0.28315	REACTOME_G_ALPHA_I_SIGNALLING_EVENTS	0.922174	1
48	0.056663	0.0029417	0.11696	0.31403	REACTOME_G_ALPHA_Z_SIGNALLING_EVENTS	0.931599	1
33	0.055455	0.0023882	0.17114	0.37296	REACTOME_ADHERENS_JUNCTIONS_INTERACTIONS	0.945502	1
41	0.13341	0.0064026	0.13766	0.16624	REACTOME_NCAM1_INTERACTIONS	0.876428	1
27	-0.047086	-0.0018345	0.17016	0.609	REACTOME_TIGHT_JUNCTION_INTERACTIONS	0.986975	1
32	0.15308	0.0064916	0.13907	0.13553	REACTOME_GLUCAGON_TYPE_LIGAND_RECEPTORS	0.867957	1
34	-0.017076	-0.00074642	0.18551	0.53667	REACTOME_CLASS_C_3_METABOTROPIC_GLUTAMATE_PHEROMONE_RECEPTORS	0.977484	1
62	0.0076159	0.00044919	0.11907	0.4745	REACTOME_CELL_CELL_JUNCTION_ORGANIZATION	0.968205	1
18	-0.14593	-0.0046432	0.16836	0.80695	REACTOME_SYNTHESIS_SECRETION_AND_DEACYLATION_OF_GHRELIN	1	1
77	-0.029669	-0.0019492	0.094939	0.62267	REACTOME_REGULATION_OF_INSULIN_SECRETION	0.988396	1
84	0.065182	0.004472	0.093174	0.2421	REACTOME_TRANSPORT_OF_BILE_SALTS_AND_ORGANIC_ACIDS_METAL_IONS_AND_AMINE_COMPOUNDS	0.907466	1
99	-0.028754	-0.0021407	0.084834	0.63267	REACTOME_TRANSPORT_OF_INORGANIC_CATIONS_ANIONS_AND_AMINO_ACIDS_OLIGOPEPTIDES	0.98893	1
38	-0.059491	-0.0027488	0.1366	0.66841	REACTOME_TRANSPORT_OF_VITAMINS_NUCLEOSIDES_AND_RELATED_MOLECULES	0.991606	1
236	-0.0083381	-0.00095473	0.055598	0.55961	REACTOME_SLC_MEDIATED_TRANSMEMBRANE_TRANSPORT	0.978529	1
25	-0.015592	-0.00058458	0.16028	0.53875	REACTOME_METAL_ION_SLC_TRANSPORTERS	0.977484	1
49	-0.056714	-0.0029748	0.12651	0.67302	REACTOME_SIRT1_NEGATIVELY_REGULATES_RRNA_EXPRESSION	0.992861	1
56	-0.11153	-0.0062529	0.12241	0.81889	REACTOME_ERCC6_CSB_AND_EHMT2_G9A_POSITIVELY_REGULATE_RRNA_EXPRESSION	1	1
83	0.024649	0.0016811	0.087344	0.3889	REACTOME_SPHINGOLIPID_METABOLISM	0.948677	1
24	0.1745	0.0064103	0.15191	0.12535	REACTOME_THROMBOXANE_SIGNALLING_THROUGH_TP_RECEPTOR	0.860012	1
55	0.070478	0.0039159	0.10186	0.24449	REACTOME_DEADENYLATION_DEPENDENT_MRNA_DECAY	0.908826	1
25	-0.045007	-0.0016874	0.15459	0.61452	REACTOME_DEADENYLATION_OF_MRNA	0.987078	1
15	0.35318	0.01026	0.18651	0.029145	REACTOME_MRNA_DECAY_BY_3_TO_5_EXORIBONUCLEASE	0.75243	1
42	0.095115	0.0046198	0.13101	0.23392	REACTOME_VASOPRESSIN_REGULATES_RENAL_WATER_HOMEOSTASIS_VIA_AQUAPORINS	0.905391	1
17	0.27975	0.0086508	0.1986	0.079479	REACTOME_PLATELET_SENSITIZATION_BY_LDL	0.832512	1
32	0.13027	0.0055244	0.14169	0.17895	REACTOME_LYSOSOME_VESICLE_BIOGENESIS	0.880365	1
51	-0.11298	-0.0060455	0.11703	0.83282	REACTOME_GOLGI_ASSOCIATED_VESICLE_BIOGENESIS	1	1
17	-0.038349	-0.0011859	0.19666	0.5773	REACTOME_ZINC_TRANSPORTERS	0.98294	1
41	0.035829	0.0017195	0.13918	0.39842	REACTOME_RECYCLING_PATHWAY_OF_L1	0.952348	1
19	-0.029755	-0.00097267	0.19	0.56222	REACTOME_UNBLOCKING_OF_NMDA_RECEPTORS_GLUTAMATE_BINDING_AND_ACTIVATION	0.980314	1
18	-0.16889	-0.0053739	0.22441	0.77415	REACTOME_NA_CL_DEPENDENT_NEUROTRANSMITTER_TRANSPORTERS	1	1
25	-0.0082796	-0.00031041	0.16017	0.52061	REACTOME_CREB1_PHOSPHORYLATION_THROUGH_NMDA_RECEPTOR_MEDIATED_ACTIVATION_OF_RAS_SIGNALING	0.976161	1
85	0.074402	0.0051348	0.091742	0.20869	REACTOME_ACTIVATION_OF_NMDA_RECEPTORS_AND_POSTSYNAPTIC_EVENTS	0.891778	1
19	-0.016183	-0.00052903	0.18843	0.53422	REACTOME_RAS_ACTIVATION_UPON_CA2_INFLUX_THROUGH_NMDA_RECEPTOR	0.977204	1
30	0.095067	0.0039038	0.16452	0.28169	REACTOME_INTERACTION_BETWEEN_L1_AND_ANKYRINS	0.921646	1
20	-0.21564	-0.0072322	0.1791	0.8857	REACTOME_SIGNAL_TRANSDUCTION_BY_L1	1	1
43	-0.20178	-0.0099162	0.13403	0.93389	REACTOME_SMOOTH_MUSCLE_CONTRACTION	1	1
51	0.093341	0.0049946	0.12045	0.21919	REACTOME_AQUAPORIN_MEDIATED_TRANSPORT	0.89766	1
41	-0.19208	-0.009218	0.1169	0.94981	REACTOME_TAK1_DEPENDENT_IKK_AND_NF_KAPPA_B_ACTIVATION	1	1
72	0.0073689	0.00046823	0.092659	0.46831	REACTOME_BIOSYNTHESIS_OF_THE_N_GLYCAN_PRECURSOR_DOLICHOL_LIPID_LINKED_OLIGOSACCHARIDE_LLO_AND_TRANSFER_TO_A_NASCENT_PROTEIN	0.967439	1
292	-0.059852	-0.0076109	0.046622	0.90038	REACTOME_ASPARAGINE_N_LINKED_GLYCOSYLATION	1	1
58	0.11034	0.0062949	0.10616	0.14933	REACTOME_SYNTHESIS_OF_SUBSTRATES_IN_N_GLYCAN_BIOSYTHESIS	0.87003	1
16	-0.11742	-0.0035226	0.19534	0.72611	REACTOME_CELL_EXTRACELLULAR_MATRIX_INTERACTIONS	1	1
146	0.11551	0.01043	0.069157	0.04744	REACTOME_INTERLEUKIN_1_FAMILY_SIGNALING	0.79639	1
87	0.013903	0.00097064	0.095165	0.44193	REACTOME_CELL_JUNCTION_ORGANIZATION	0.963084	1
53	0.22183	0.0121	0.10122	0.014216	REACTOME_INTERLEUKIN_12_FAMILY_SIGNALING	0.72897	1
66	-0.025708	-0.0015642	0.097324	0.60417	REACTOME_INTERLEUKIN_17_SIGNALING	0.985489	1
439	0.077626	0.012052	0.039695	0.025266	REACTOME_SIGNALING_BY_INTERLEUKINS	0.75243	1
24	-0.032597	-0.0011975	0.18198	0.57108	REACTOME_OTHER_INTERLEUKIN_SIGNALING	0.981374	1
29	0.0035208	0.00014215	0.14278	0.49016	REACTOME_MAPK_TARGETS_NUCLEAR_EVENTS_MEDIATED_BY_MAP_KINASES	0.969415	1
20	-0.34013	-0.011407	0.18202	0.96915	REACTOME_ACTIVATED_TAK1_MEDIATES_P38_MAPK_ACTIVATION	1	1
19	-0.14913	-0.0048749	0.18841	0.78567	REACTOME_JNK_C_JUN_KINASES_PHOSPHORYLATION_AND_ACTIVATION_MEDIATED_BY_ACTIVATED_HUMAN_TAK1	1	1
16	0.1303	0.003909	0.19988	0.25724	REACTOME_BUTYRATE_RESPONSE_FACTOR_1_BRF1_BINDS_AND_DESTABILIZES_MRNA	0.913088	1
54	0.17572	0.0096742	0.11146	0.057469	REACTOME_AUF1_HNRNP_D0_BINDS_AND_DESTABILIZES_MRNA	0.816024	1
16	0.12215	0.0036647	0.19931	0.26998	REACTOME_TRISTETRAPROLIN_TTP_ZFP36_BINDS_AND_DESTABILIZES_MRNA	0.918971	1
85	0.18683	0.012894	0.088538	0.01743	REACTOME_REGULATION_OF_MRNA_STABILITY_BY_PROTEINS_THAT_BIND_AU_RICH_ELEMENTS	0.730162	1
16	0.25169	0.0075509	0.19709	0.1008	REACTOME_KSRP_KHSRP_BINDS_AND_DESTABILIZES_MRNA	0.843068	1
29	-0.025293	-0.0010212	0.13795	0.57274	REACTOME_ACTIVATION_OF_KAINATE_RECEPTORS_UPON_GLUTAMATE_BINDING	0.981374	1
39	-0.17885	-0.0083718	0.13568	0.90627	REACTOME_INTERLEUKIN_2_FAMILY_SIGNALING	1	1
29	0.041634	0.0016809	0.16649	0.40127	REACTOME_TRANSCRIPTIONAL_REGULATION_OF_PLURIPOTENT_STEM_CELLS	0.952737	1
192	0.072224	0.0074685	0.058017	0.1066	REACTOME_MITOTIC_G2_G2_M_PHASES	0.848115	1
144	0.17003	0.015248	0.066559	0.0053205	REACTOME_MITOTIC_G1_PHASE_AND_G1_S_TRANSITION	0.728294	1
66	0.23241	0.014141	0.11251	0.01944	REACTOME_SUMOYLATION_OF_CHROMATIN_ORGANIZATION_PROTEINS	0.736847	1
32	0.20395	0.008649	0.13572	0.066471	REACTOME_THROMBIN_SIGNALLING_THROUGH_PROTEINASE_ACTIVATED_RECEPTORS_PARS	0.819877	1
46	0.16952	0.008616	0.14358	0.11887	REACTOME_SUMOYLATION_OF_RNA_BINDING_PROTEINS	0.851978	1
63	0.24636	0.014646	0.1016	0.0076636	REACTOME_ASYMMETRIC_LOCALIZATION_OF_PCP_PROTEINS	0.728294	1
45	0.08831	0.0044395	0.1337	0.25447	REACTOME_SUMOYLATION_OF_DNA_REPLICATION_PROTEINS	0.911867	1
54	0.16748	0.0092205	0.11118	0.065989	REACTOME_DEGRADATION_OF_AXIN	0.819877	1
56	0.23001	0.012895	0.10917	0.017573	REACTOME_DEGRADATION_OF_DVL	0.730162	1
29	0.18515	0.0074754	0.14316	0.097963	REACTOME_DISASSEMBLY_OF_THE_DESTRUCTION_COMPLEX_AND_RECRUITMENT_OF_AXIN_TO_THE_MEMBRANE	0.841533	1
21	-0.078972	-0.0027139	0.18043	0.66919	REACTOME_REGULATION_OF_FZD_BY_UBIQUITINATION	0.991873	1
15	-0.030499	-0.00088596	0.22473	0.55397	REACTOME_SUMOYLATION_OF_DNA_METHYLATION_PROTEINS	0.978449	1
32	-0.092234	-0.0039115	0.14575	0.73657	REACTOME_SIGNALING_BY_WNT_IN_CANCER	1	1
27	-0.034209	-0.0013328	0.16686	0.58122	REACTOME_INTERCONVERSION_OF_NUCLEOTIDE_DI_AND_TRIPHOSPHATES	0.983987	1
21	0.13031	0.0044783	0.15957	0.20706	REACTOME_PRESYNAPTIC_FUNCTION_OF_KAINATE_RECEPTORS	0.891552	1
426	0.043895	0.0067161	0.0431	0.15424	REACTOME_GPCR_LIGAND_BINDING	0.872205	1
16	0.18103	0.0054309	0.22221	0.20764	REACTOME_DEFECTIVE_GALNT3_CAUSES_HFTC	0.891552	1
16	0.040435	0.0012131	0.22241	0.42787	REACTOME_DEFECTIVE_C1GALT1C1_CAUSES_TNPS	0.960326	1
44	-0.18843	-0.0093671	0.12481	0.93443	REACTOME_INTERLEUKIN_3_INTERLEUKIN_5_AND_GM_CSF_SIGNALING	1	1
107	0.0085328	0.0006603	0.086043	0.4605	REACTOME_O_LINKED_GLYCOSYLATION	0.967439	1
38	-0.036354	-0.0016797	0.15195	0.59454	REACTOME_O_GLYCOSYLATION_OF_TSR_DOMAIN_CONTAINING_PROTEINS	0.98496	1
28	0.11575	0.0045922	0.13998	0.20415	REACTOME_MITOPHAGY	0.890711	1
22	0.15257	0.0053663	0.15889	0.16848	REACTOME_PINK1_PRKN_MEDIATED_MITOPHAGY	0.876533	1
27	-0.045976	-0.0017912	0.14271	0.62634	REACTOME_RIPK1_MEDIATED_REGULATED_NECROSIS	0.988837	1
53	0.019906	0.0010858	0.10949	0.42787	REACTOME_REGULATED_NECROSIS	0.960326	1
26	0.10612	0.0040573	0.16739	0.26305	REACTOME_VEGFR2_MEDIATED_VASCULAR_PERMEABILITY	0.917839	1
19	-0.3486	-0.011395	0.18453	0.97055	REACTOME_VEGFR2_MEDIATED_CELL_PROLIFERATION	1	1
24	0.086831	0.0031897	0.16683	0.30137	REACTOME_MISCELLANEOUS_TRANSPORT_AND_BINDING_EVENTS	0.929912	1
86	-0.13521	-0.009386	0.09383	0.9252	REACTOME_POSITIVE_EPIGENETIC_REGULATION_OF_RRNA_EXPRESSION	1	1
73	-0.18422	-0.011786	0.1015	0.96523	REACTOME_B_WICH_COMPLEX_POSITIVELY_REGULATES_RRNA_EXPRESSION	1	1
89	-0.12499	-0.0088256	0.086227	0.9264	REACTOME_NEGATIVE_EPIGENETIC_REGULATION_OF_RRNA_EXPRESSION	1	1
28	0.003116	0.00012362	0.18274	0.4932	REACTOME_MYOGENESIS	0.970728	1
29	0.31448	0.012697	0.15281	0.019803	REACTOME_DISEASES_OF_IMMUNE_SYSTEM	0.73767	1
35	-0.29572	-0.013115	0.12241	0.99214	REACTOME_N_GLYCAN_TRIMMING_IN_THE_ER_AND_CALNEXIN_CALRETICULIN_CYCLE	1	1
47	-0.13914	-0.007148	0.13403	0.85038	REACTOME_DNA_METHYLATION	1	1
29	0.07854	0.003171	0.13946	0.28666	REACTOME_UPTAKE_AND_ACTIONS_OF_BACTERIAL_TOXINS	0.922424	1
25	0.084532	0.0031692	0.1587	0.29715	REACTOME_CASPASE_ACTIVATION_VIA_EXTRINSIC_APOPTOTIC_SIGNALLING_PATHWAY	0.928858	1
199	0.10448	0.010997	0.057617	0.0349	REACTOME_PROGRAMMED_CELL_DEATH	0.760737	1
33	-0.052191	-0.0022476	0.12897	0.65713	REACTOME_REGULATION_OF_TNFR1_SIGNALING	0.991499	1
27	0.017604	0.00068585	0.1375	0.44907	REACTOME_TNFR1_INDUCED_NFKAPPAB_SIGNALING_PATHWAY	0.964276	1
64	0.11739	0.0070342	0.095277	0.10896	REACTOME_HEDGEHOG_LIGAND_BIOGENESIS	0.848256	1
148	0.028477	0.0025887	0.067596	0.33678	REACTOME_SIGNALING_BY_HEDGEHOG	0.935125	1
41	-0.18506	-0.0088812	0.13914	0.90824	REACTOME_SIGNALING_BY_RETINOIC_ACID	1	1
22	-0.36031	-0.012673	0.19183	0.96982	REACTOME_RA_BIOSYNTHESIS_PATHWAY	1	1
89	0.069213	0.0048872	0.080174	0.194	REACTOME_MITOCHONDRIAL_TRANSLATION	0.886629	1
17	-0.25163	-0.0077812	0.17254	0.92763	REACTOME_AFLATOXIN_ACTIVATION_AND_DETOXIFICATION	1	1
19	0.013244	0.00043294	0.21329	0.47524	REACTOME_PHASE_4_RESTING_MEMBRANE_POTENTIAL	0.968222	1
124	-0.0050104	-0.00041718	0.078517	0.52544	REACTOME_CARDIAC_CONDUCTION	0.976161	1
31	0.16986	0.0070903	0.16116	0.14595	REACTOME_PHASE_0_RAPID_DEPOLARISATION	0.87003	1
89	-0.01821	-0.0012859	0.096042	0.57519	REACTOME_TRANSCRIPTIONAL_REGULATION_BY_SMALL_RNAS	0.982274	1
52	-0.0061443	-0.00033198	0.11893	0.5206	REACTOME_ION_HOMEOSTASIS	0.976161	1
32	-0.13949	-0.0059153	0.14676	0.82904	REACTOME_METABOLIC_DISORDERS_OF_BIOLOGICAL_OXIDATION_ENZYMES	1	1
29	0.034149	0.0013788	0.13695	0.40154	REACTOME_PIWI_INTERACTING_RNA_PIRNA_BIOGENESIS	0.952737	1
17	0.62845	0.019434	0.20499	0.0010872	REACTOME_IRAK4_DEFICIENCY_TLR2_4	0.7119	1
61	0.18235	0.010668	0.10304	0.038397	REACTOME_DECTIN_1_MEDIATED_NONCANONICAL_NF_KB_SIGNALING	0.766157	1
96	0.10786	0.0079082	0.084041	0.099684	REACTOME_CLEC7A_DECTIN_1_SIGNALING	0.842644	1
59	0.18365	0.010567	0.10785	0.044309	REACTOME_DEGRADATION_OF_GLI1_BY_THE_PROTEASOME	0.790035	1
111	0.051933	0.0040927	0.080919	0.26051	REACTOME_HEDGEHOG_OFF_STATE	0.915909	1
102	-0.1627	-0.012295	0.09113	0.96289	REACTOME_ACTIVATION_OF_ANTERIOR_HOX_GENES_IN_HINDBRAIN_DEVELOPMENT_DURING_EARLY_EMBRYOGENESIS	1	1
193	-0.0051588	-0.00053484	0.056434	0.53642	REACTOME_CILIUM_ASSEMBLY	0.977484	1
76	0.14078	0.0091895	0.093704	0.066503	REACTOME_ABC_TRANSPORTER_DISORDERS	0.819877	1
93	0.031204	0.002252	0.091483	0.36652	REACTOME_SLC_TRANSPORTER_DISORDERS	0.944533	1
169	0.084694	0.0082222	0.065465	0.097889	REACTOME_DISORDERS_OF_TRANSMEMBRANE_TRANSPORTERS	0.841533	1
94	0.012843	0.00093188	0.083216	0.43867	REACTOME_ANCHORING_OF_THE_BASAL_BODY_TO_THE_PLASMA_MEMBRANE	0.962352	1
20	-0.081397	-0.0027299	0.17738	0.67684	REACTOME_VXPX_CARGO_TARGETING_TO_CILIUM	0.993123	1
49	0.031543	0.0016545	0.10392	0.38074	REACTOME_CARGO_TRAFFICKING_TO_THE_PERICILIARY_MEMBRANE	0.947525	1
23	0.13838	0.0049765	0.14579	0.17128	REACTOME_BBSOME_MEDIATED_CARGO_TARGETING_TO_CILIUM	0.877028	1
54	-0.097032	-0.0053422	0.11224	0.80635	REACTOME_INTRAFLAGELLAR_TRANSPORT	1	1
26	0.11222	0.0042905	0.16924	0.25364	REACTOME_PYROPTOSIS	0.911066	1
26	0.15514	0.0059315	0.18075	0.19536	REACTOME_DECTIN_2_FAMILY	0.88731	1
135	0.073501	0.0063836	0.072229	0.15444	REACTOME_C_TYPE_LECTIN_RECEPTORS_CLRS	0.872326	1
20	-0.15871	-0.0053228	0.18004	0.81097	REACTOME_CD209_DC_SIGN_SIGNALING	1	1
75	-0.089469	-0.0058016	0.1029	0.80769	REACTOME_RHO_GTPASES_ACTIVATE_PKNS	1	1
48	-0.15937	-0.0082736	0.13429	0.88233	REACTOME_ACTIVATED_PKN1_STIMULATES_TRANSCRIPTION_OF_AR_ANDROGEN_RECEPTOR_REGULATED_GENES_KLK2_AND_KLK3	1	1
19	-0.18342	-0.0059959	0.1783	0.84819	REACTOME_RHO_GTPASES_ACTIVATE_CIT	1	1
29	-0.017914	-0.00072328	0.14994	0.54755	REACTOME_RHO_GTPASES_ACTIVATE_IQGAPS	0.977484	1
19	-0.392	-0.012814	0.19671	0.97685	REACTOME_RHO_GTPASES_ACTIVATE_ROCKS	1	1
19	-0.069115	-0.0022593	0.18699	0.64417	REACTOME_RHO_GTPASES_ACTIVATE_PAKS	0.990152	1
79	0.062732	0.0041745	0.087508	0.23673	REACTOME_TP53_REGULATES_METABOLIC_GENES	0.906717	1
85	0.085318	0.0058881	0.088954	0.16876	REACTOME_HEDGEHOG_ON_STATE	0.876533	1
155	0.084465	0.0078561	0.063359	0.091257	REACTOME_REGULATION_OF_TP53_ACTIVITY	0.837779	1
43	0.11652	0.0057263	0.12343	0.17259	REACTOME_TP53_REGULATES_TRANSCRIPTION_OF_CELL_DEATH_GENES	0.877028	1
18	-0.054964	-0.0017489	0.18564	0.61641	REACTOME_ACTIVATION_OF_SMO	0.987522	1
21	0.15996	0.0054969	0.17307	0.1777	REACTOME_PCNA_DEPENDENT_LONG_PATCH_BASE_EXCISION_REPAIR	0.879505	1
17	-0.077951	-0.0024105	0.20404	0.64878	REACTOME_PHOSPHOLIPASE_C_MEDIATED_CASCADE_FGFR2	0.990882	1
31	-0.36625	-0.015288	0.13531	0.9966	REACTOME_DOWNSTREAM_SIGNALING_OF_ACTIVATED_FGFR1	1	1
21	-0.60691	-0.020857	0.17044	0.99981	REACTOME_SHC_MEDIATED_CASCADE_FGFR1	1	1
21	-0.30716	-0.010556	0.17909	0.95683	REACTOME_PI_3K_CASCADE_FGFR1	1	1
23	-0.36963	-0.013293	0.16465	0.98761	REACTOME_FRS_MEDIATED_FGFR1_SIGNALING	1	1
22	-0.076414	-0.0026877	0.17985	0.66453	REACTOME_PI_3K_CASCADE_FGFR2	0.991528	1
29	-0.22339	-0.0090191	0.14025	0.94438	REACTOME_DOWNSTREAM_SIGNALING_OF_ACTIVATED_FGFR2	1	1
24	-0.17525	-0.0064377	0.16525	0.85553	REACTOME_FRS_MEDIATED_FGFR2_SIGNALING	1	1
17	-0.5065	-0.015662	0.18646	0.9967	REACTOME_SHC_MEDIATED_CASCADE_FGFR3	1	1
19	-0.23425	-0.0076575	0.17894	0.90473	REACTOME_FRS_MEDIATED_FGFR3_SIGNALING	1	1
24	-0.26964	-0.0099051	0.14833	0.96544	REACTOME_DOWNSTREAM_SIGNALING_OF_ACTIVATED_FGFR3	1	1
17	-0.12772	-0.0039495	0.19793	0.74062	REACTOME_PI_3K_CASCADE_FGFR3	1	1
21	-0.24326	-0.0083595	0.1725	0.92075	REACTOME_FRS_MEDIATED_FGFR4_SIGNALING	1	1
26	-0.27421	-0.010484	0.1446	0.97103	REACTOME_DOWNSTREAM_SIGNALING_OF_ACTIVATED_FGFR4	1	1
19	-0.49542	-0.016195	0.1792	0.99715	REACTOME_SHC_MEDIATED_CASCADE_FGFR4	1	1
19	-0.14764	-0.0048265	0.18931	0.78227	REACTOME_PI_3K_CASCADE_FGFR4	1	1
32	-0.10521	-0.0044618	0.1439	0.76765	REACTOME_NEGATIVE_REGULATION_OF_FGFR1_SIGNALING	1	1
33	0.04438	0.0019112	0.14429	0.3792	REACTOME_NEGATIVE_REGULATION_OF_FGFR2_SIGNALING	0.94752	1
28	0.028934	0.0011479	0.15312	0.42506	REACTOME_NEGATIVE_REGULATION_OF_FGFR3_SIGNALING	0.959356	1
30	0.0083159	0.00034148	0.14903	0.47775	REACTOME_NEGATIVE_REGULATION_OF_FGFR4_SIGNALING	0.968538	1
49	-0.22751	-0.011933	0.1109	0.97988	REACTOME_SIGNALING_BY_FGFR1	1	1
72	-0.02293	-0.001457	0.090354	0.60016	REACTOME_SIGNALING_BY_FGFR2	0.985087	1
39	-0.11602	-0.0054308	0.12094	0.8313	REACTOME_SIGNALING_BY_FGFR3	1	1
40	-0.13554	-0.0064249	0.11977	0.8711	REACTOME_SIGNALING_BY_FGFR4	1	1
42	-0.11045	-0.0053647	0.11518	0.83119	REACTOME_SIGNALING_BY_FGFR2_IN_DISEASE	1	1
38	-0.31326	-0.014474	0.13309	0.9907	REACTOME_SIGNALING_BY_FGFR1_IN_DISEASE	1	1
17	-0.24765	-0.0076582	0.19725	0.89535	REACTOME_TRANSLESION_SYNTHESIS_BY_POLK	1	1
32	0.013462	0.00057091	0.14384	0.46272	REACTOME_TERMINATION_OF_TRANSLESION_DNA_SYNTHESIS	0.967439	1
66	0.12653	0.0076989	0.099877	0.10261	REACTOME_REGULATION_OF_RAS_BY_GAPS	0.844274	1
32	0.054008	0.0022904	0.13735	0.34709	REACTOME_DISEASES_OF_CARBOHYDRATE_METABOLISM	0.937359	1
416	0.033878	0.0051237	0.04012	0.19922	REACTOME_DISEASES_OF_SIGNAL_TRANSDUCTION_BY_GROWTH_FACTOR_RECEPTORS_AND_SECOND_MESSENGERS	0.889311	1
34	-0.092722	-0.004053	0.15182	0.72931	REACTOME_RHO_GTPASES_ACTIVATE_WASPS_AND_WAVES	1	1
132	0.030775	0.0026432	0.072667	0.33596	REACTOME_RHO_GTPASES_ACTIVATE_FORMINS	0.935125	1
97	0.09834	0.0072476	0.086072	0.12662	REACTOME_TNFR2_NON_CANONICAL_NF_KB_PATHWAY	0.860012	1
22	-0.13672	-0.0048088	0.18947	0.76472	REACTOME_RHO_GTPASES_ACTIVATE_NADPH_OXIDASES	1	1
236	-0.099102	-0.011348	0.054425	0.96568	REACTOME_DISEASES_OF_METABOLISM	1	1
27	0.031908	0.0012431	0.18017	0.42972	REACTOME_TNFS_BIND_THEIR_PHYSIOLOGICAL_RECEPTORS	0.960581	1
33	0.047873	0.0020616	0.1369	0.36328	REACTOME_RAF_ACTIVATION	0.943248	1
38	0.057526	0.002658	0.12466	0.32224	REACTOME_MAP2K_AND_MAPK_ACTIVATION	0.933103	1
25	0.099507	0.0037306	0.16226	0.26985	REACTOME_CONSTITUTIVE_SIGNALING_BY_AKT1_E17K_IN_CANCER	0.918971	1
41	-0.032224	-0.0015465	0.12825	0.59919	REACTOME_NEGATIVE_REGULATION_OF_MAPK_PATHWAY	0.985087	1
16	-0.14507	-0.0043522	0.2018	0.76388	REACTOME_TNF_RECEPTOR_SUPERFAMILY_TNFSF_MEMBERS_MEDIATING_NON_CANONICAL_NF_KB_PATHWAY	1	1
60	0.15871	0.0092089	0.10228	0.060372	REACTOME_DEFECTIVE_CFTR_CAUSES_CYSTIC_FIBROSIS	0.816955	1
311	0.049366	0.006475	0.0467	0.14525	REACTOME_MAPK_FAMILY_SIGNALING_CASCADES	0.87003	1
29	-0.23628	-0.0095397	0.15774	0.93291	REACTOME_SURFACTANT_METABOLISM	1	1
15	-0.2236	-0.0064952	0.2152	0.85059	REACTOME_MAP3K8_TPL2_DEPENDENT_MAPK1_3_ACTIVATION	1	1
37	-0.02487	-0.0011339	0.12548	0.57855	REACTOME_HDR_THROUGH_SINGLE_STRAND_ANNEALING_SSA	0.98294	1
67	-0.060282	-0.0036955	0.098661	0.7294	REACTOME_HDR_THROUGH_HOMOLOGOUS_RECOMBINATION_HRR	1	1
21	0.30727	0.010559	0.19576	0.058265	REACTOME_REGULATION_OF_TLR_BY_ENDOGENOUS_LIGAND	0.816024	1
89	0.15685	0.011075	0.088929	0.038896	REACTOME_MAPK6_MAPK4_SIGNALING	0.768676	1
246	0.073481	0.0085878	0.051599	0.07722	REACTOME_DEUBIQUITINATION	0.831473	1
88	0.13258	0.0093092	0.088048	0.066071	REACTOME_UCH_PROTEINASES	0.819877	1
173	0.048839	0.0047966	0.0613	0.21281	REACTOME_UB_SPECIFIC_PROCESSING_PROTEASES	0.895	1
36	-0.067561	-0.0030386	0.13069	0.6974	REACTOME_OVARIAN_TUMOR_DOMAIN_PROTEASES	0.995419	1
25	-0.055628	-0.0020856	0.17017	0.62813	REACTOME_METALLOPROTEASE_DUBS	0.988839	1
5	0.53134	0.0089139	0.39074	0.086951	REACTOME_CD22_MEDIATED_BCR_REGULATION	0.835294	1
158	-0.0077038	-0.00072337	0.063302	0.54843	REACTOME_DNA_DOUBLE_STRAND_BREAK_REPAIR	0.977689	1
34	-0.0863	-0.0037723	0.13429	0.73976	REACTOME_RESOLUTION_OF_D_LOOP_STRUCTURES	1	1
128	-0.01823	-0.001542	0.069555	0.60337	REACTOME_HOMOLOGY_DIRECTED_REPAIR	0.985087	1
27	-0.12922	-0.0050344	0.14586	0.81217	REACTOME_RESOLUTION_OF_D_LOOP_STRUCTURES_THROUGH_SYNTHESIS_DEPENDENT_STRAND_ANNEALING_SDSA	1	1
59	-0.084667	-0.0048718	0.098694	0.80451	REACTOME_NONHOMOLOGOUS_END_JOINING_NHEJ	1	1
43	-0.061598	-0.0030272	0.11789	0.69934	REACTOME_HOMOLOGOUS_DNA_PAIRING_AND_STRAND_EXCHANGE	0.995434	1
69	-0.066486	-0.0041359	0.094783	0.75849	REACTOME_DNA_DOUBLE_STRAND_BREAK_RESPONSE	1	1
88	-0.0031911	-0.00022406	0.081656	0.51559	REACTOME_PROCESSING_OF_DNA_DOUBLE_STRAND_BREAK_ENDS	0.974947	1
31	-0.29209	-0.012192	0.14257	0.97975	REACTOME_CARGO_CONCENTRATION_IN_THE_ER	1	1
36	0.091112	0.0040978	0.12759	0.23758	REACTOME_DNA_DAMAGE_RECOGNITION_IN_GG_NER	0.906717	1
39	-0.053948	-0.0025252	0.11032	0.68758	REACTOME_FORMATION_OF_INCISION_COMPLEX_IN_GG_NER	0.994522	1
25	0.013491	0.0005058	0.15762	0.4659	REACTOME_GAP_FILLING_DNA_REPAIR_SYNTHESIS_AND_LIGATION_IN_GG_NER	0.967439	1
106	0.072749	0.0056033	0.071727	0.15524	REACTOME_NUCLEOTIDE_EXCISION_REPAIR	0.873037	1
80	0.06634	0.0044423	0.081687	0.20837	REACTOME_GLOBAL_GENOME_NUCLEOTIDE_EXCISION_REPAIR_GG_NER	0.891778	1
39	-0.098194	-0.0045963	0.11877	0.7958	REACTOME_DUAL_INCISION_IN_GG_NER	1	1
57	-0.20088	-0.011362	0.11364	0.96143	REACTOME_DEPOSITION_OF_NEW_CENPA_CONTAINING_NUCLEOSOMES_AT_THE_CENTROMERE	1	1
87	0.058603	0.0040915	0.076669	0.22233	REACTOME_RESPIRATORY_ELECTRON_TRANSPORT	0.899038	1
20	0.033828	0.0011345	0.18227	0.42638	REACTOME_INFLAMMASOMES	0.959862	1
77	0.013334	0.00087604	0.082022	0.43543	REACTOME_RNA_POLYMERASE_II_PRE_TRANSCRIPTION_EVENTS	0.962149	1
51	0.0021345	0.00011422	0.10085	0.49156	REACTOME_FORMATION_OF_TC_NER_PRE_INCISION_COMPLEX	0.969935	1
76	0.02838	0.0018525	0.083835	0.36749	REACTOME_TRANSCRIPTION_COUPLED_NUCLEOTIDE_EXCISION_REPAIR_TC_NER	0.944914	1
63	-0.035863	-0.0021321	0.092777	0.65045	REACTOME_DUAL_INCISION_IN_TC_NER	0.991271	1
41	-0.065306	-0.0031341	0.11919	0.70812	REACTOME_TRNA_MODIFICATION_IN_THE_NUCLEUS_AND_CYTOSOL	0.998327	1
37	-0.083534	-0.0038087	0.13317	0.73476	REACTOME_FANCONI_ANEMIA_PATHWAY	1	1
24	0.087735	0.0032229	0.15339	0.28368	REACTOME_INTERLEUKIN_6_FAMILY_SIGNALING	0.922174	1
42	0.11711	0.005688	0.14269	0.20592	REACTOME_INTERLEUKIN_10_SIGNALING	0.891422	1
56	0.15417	0.0086433	0.11473	0.089525	REACTOME_TRNA_PROCESSING_IN_THE_NUCLEUS	0.836416	1
101	0.068063	0.005118	0.086643	0.21607	REACTOME_INTERLEUKIN_4_AND_INTERLEUKIN_13_SIGNALING	0.896274	1
17	0.15352	0.0047472	0.18709	0.20596	REACTOME_IL_6_TYPE_CYTOKINE_RECEPTOR_LIGAND_INTERACTIONS	0.891422	1
58	0.08769	0.0050029	0.096381	0.18146	REACTOME_RRNA_MODIFICATION_IN_THE_NUCLEUS_AND_CYTOSOL	0.88112	1
49	0.16665	0.0087414	0.11567	0.074832	REACTOME_TP53_REGULATES_TRANSCRIPTION_OF_CELL_CYCLE_GENES	0.829135	1
51	-0.27518	-0.014725	0.11976	0.98921	REACTOME_NEUREXINS_AND_NEUROLIGINS	1	1
77	-0.26445	-0.017374	0.099374	0.9961	REACTOME_PROTEIN_PROTEIN_INTERACTIONS_AT_SYNAPSES	1	1
61	0.02634	0.001541	0.094335	0.39004	REACTOME_TP53_REGULATES_TRANSCRIPTION_OF_DNA_REPAIR_GENES	0.948677	1
453	0.041993	0.0066203	0.038327	0.13663	REACTOME_NEUTROPHIL_DEGRANULATION	0.868898	1
48	-0.007803	-0.0004051	0.10489	0.52965	REACTOME_COMPLEX_I_BIOGENESIS	0.976372	1
43	0.043791	0.0021521	0.1192	0.35667	REACTOME_SIGNALING_BY_MODERATE_KINASE_ACTIVITY_BRAF_MUTANTS	0.941902	1
63	0.081639	0.0048536	0.10482	0.21803	REACTOME_SIGNALING_BY_BRAF_AND_RAF1_FUSIONS	0.897356	1
79	0.028603	0.0019034	0.091735	0.3776	REACTOME_ONCOGENIC_MAPK_SIGNALING	0.946541	1
75	0.10134	0.0065712	0.11482	0.18874	REACTOME_ANTIMICROBIAL_PEPTIDES	0.882909	1
20	0.10334	0.003466	0.16847	0.2698	REACTOME_TP53_REGULATES_TRANSCRIPTION_OF_GENES_INVOLVED_IN_CYTOCHROME_C_RELEASE	0.918971	1
27	0.07062	0.0027513	0.14432	0.3123	REACTOME_FGFR2_ALTERNATIVE_SPLICING	0.931256	1
18	0.074837	0.0023812	0.18852	0.3457	REACTOME_TP53_REGULATES_TRANSCRIPTION_OF_GENES_INVOLVED_IN_G2_CELL_CYCLE_ARREST	0.936802	1
21	0.0017267	5.9339e-05	0.17293	0.49602	REACTOME_TP53_REGULATES_TRANSCRIPTION_OF_ADDITIONAL_CELL_CYCLE_GENES_WHOSE_EXACT_ROLE_IN_THE_P53_PATHWAY_REMAIN_UNCERTAIN	0.972044	1
88	0.0083783	0.00058828	0.082585	0.4596	REACTOME_REGULATION_OF_TP53_ACTIVITY_THROUGH_PHOSPHORYLATION	0.967439	1
29	0.074391	0.0030035	0.15914	0.32009	REACTOME_REGULATION_OF_TP53_ACTIVITY_THROUGH_ACETYLATION	0.933103	1
19	-0.12905	-0.0042186	0.18163	0.7613	REACTOME_REGULATION_OF_TP53_ACTIVITY_THROUGH_METHYLATION	1	1
156	0.023134	0.0021586	0.089203	0.39769	REACTOME_KERATINIZATION	0.952208	1
37	0.14966	0.0068236	0.12899	0.12299	REACTOME_REGULATION_OF_TP53_EXPRESSION_AND_DEGRADATION	0.858247	1
46	0.073298	0.0037254	0.12898	0.28492	REACTOME_METABOLISM_OF_FAT_SOLUBLE_VITAMINS	0.922405	1
78	-0.11258	-0.0074443	0.096082	0.87934	REACTOME_SIGNALING_BY_MET	1	1
20	-0.26733	-0.0089658	0.18542	0.9253	REACTOME_NEGATIVE_REGULATION_OF_MET_ACTIVITY	1	1
133	0.080633	0.0069514	0.071527	0.12981	REACTOME_PTEN_REGULATION	0.860012	1
73	0.079345	0.0050764	0.089087	0.18657	REACTOME_RNA_POLYMERASE_II_TRANSCRIBES_SNRNA_GENES	0.882673	1
99	0.047747	0.0035548	0.080831	0.27737	REACTOME_COPI_MEDIATED_ANTEROGRADE_TRANSPORT	0.919123	1
110	0.0023627	0.00018536	0.099343	0.49051	REACTOME_FORMATION_OF_THE_CORNIFIED_ENVELOPE	0.969415	1
95	-0.040353	-0.0029433	0.078675	0.69599	REACTOME_COPI_DEPENDENT_GOLGI_TO_ER_RETROGRADE_TRAFFIC	0.994977	1
50	-0.022258	-0.0011793	0.12106	0.57294	REACTOME_COPI_INDEPENDENT_GOLGI_TO_ER_RETROGRADE_TRAFFIC	0.981399	1
43	-0.055821	-0.0027433	0.13205	0.66375	REACTOME_INTRA_GOLGI_TRAFFIC	0.991528	1
47	-0.070817	-0.0036381	0.1148	0.73134	REACTOME_RETROGRADE_TRANSPORT_AT_THE_TRANS_GOLGI_NETWORK	1	1
195	-0.052986	-0.0055214	0.057199	0.82286	REACTOME_INTRA_GOLGI_AND_RETROGRADE_GOLGI_TO_ER_TRAFFIC	1	1
38	0.054315	0.0025096	0.11716	0.32148	REACTOME_COOPERATION_OF_PDCL_PHLP1_AND_TRIC_CCT_IN_G_PROTEIN_BETA_FOLDING	0.933103	1
51	-0.13502	-0.0072249	0.12821	0.85385	REACTOME_ASSEMBLY_OF_THE_ORC_COMPLEX_AT_THE_ORIGIN_OF_REPLICATION	1	1
123	0.10433	0.0086523	0.081054	0.099022	REACTOME_MITOTIC_PROPHASE	0.841533	1
191	0.011812	0.0012183	0.05973	0.42162	REACTOME_MITOTIC_PROMETAPHASE	0.957992	1
383	0.056769	0.0082461	0.042859	0.092668	REACTOME_M_PHASE	0.837779	1
70	0.22726	0.014239	0.095501	0.0086698	REACTOME_ORC1_REMOVAL_FROM_CHROMATIN	0.728294	1
30	0.15535	0.0063792	0.13853	0.13106	REACTOME_ACTIVATION_OF_THE_PRE_REPLICATIVE_COMPLEX	0.861367	1
138	0.095637	0.0083973	0.071357	0.09009	REACTOME_DNA_REPLICATION_PRE_INITIATION	0.836416	1
91	0.21199	0.015135	0.085708	0.0066964	REACTOME_SWITCHING_OF_ORIGINS_TO_A_POST_REPLICATIVE_STATE	0.728294	1
18	0.084559	0.0026906	0.16102	0.29975	REACTOME_LAGGING_STRAND_SYNTHESIS	0.929792	1
30	0.074621	0.0030642	0.1299	0.28283	REACTOME_DNA_STRAND_ELONGATION	0.921904	1
28	0.05635	0.0022356	0.15182	0.35526	REACTOME_G1_S_SPECIFIC_TRANSCRIPTION	0.941103	1
46	0.22181	0.011274	0.11432	0.026182	REACTOME_CYCLIN_D_ASSOCIATED_EVENTS_IN_G1	0.75243	1
118	0.18542	0.015063	0.073642	0.0059079	REACTOME_SYNTHESIS_OF_DNA	0.728294	1
158	0.14269	0.013399	0.063134	0.011912	REACTOME_S_PHASE	0.728294	1
24	0.31686	0.01164	0.157	0.021796	REACTOME_CYCLIN_A_B1_B2_ASSOCIATED_EVENTS_DURING_G2_M_TRANSITION	0.744161	1
166	0.10929	0.010517	0.064271	0.044529	REACTOME_DNA_REPLICATION	0.790035	1
85	-0.026912	-0.0018573	0.084826	0.62447	REACTOME_G2_M_DNA_DAMAGE_CHECKPOINT	0.988807	1
157	0.07463	0.0069856	0.062418	0.11592	REACTOME_G2_M_CHECKPOINTS	0.850794	1
56	0.1286	0.0072097	0.10852	0.118	REACTOME_STABILIZATION_OF_P53	0.851733	1
67	0.18312	0.011226	0.099151	0.032388	REACTOME_G1_S_DNA_DAMAGE_CHECKPOINTS	0.760737	1
108	0.035975	0.0027968	0.082373	0.33115	REACTOME_MITOTIC_SPINDLE_CHECKPOINT	0.935011	1
278	0.057116	0.0070896	0.048793	0.12089	REACTOME_CELL_CYCLE_CHECKPOINTS	0.853224	1
84	0.19102	0.013106	0.083853	0.011369	REACTOME_CYCLIN_A_CDK2_ASSOCIATED_EVENTS_AT_S_PHASE_ENTRY	0.728294	1
69	0.057803	0.0035958	0.098787	0.27924	REACTOME_GLYCOLYSIS	0.920022	1
32	-0.012751	-0.00054076	0.12904	0.53936	REACTOME_GLUCONEOGENESIS	0.977484	1
29	-0.026246	-0.0010597	0.15868	0.56568	REACTOME_PYRUVATE_METABOLISM	0.980645	1
89	0.055708	0.0039336	0.08446	0.25476	REACTOME_GLUCOSE_METABOLISM	0.911867	1
20	0.10437	0.0035005	0.1753	0.27579	REACTOME_BRANCHED_CHAIN_AMINO_ACID_CATABOLISM	0.919123	1
352	0.038229	0.0053283	0.042787	0.18581	REACTOME_METABOLISM_OF_AMINO_ACIDS_AND_DERIVATIVES	0.882673	1
278	0.050955	0.0063249	0.048859	0.1485	REACTOME_METABOLISM_OF_CARBOHYDRATES	0.87003	1
21	-0.23686	-0.0081397	0.1754	0.91154	REACTOME_CITRIC_ACID_CYCLE_TCA_CYCLE	1	1
52	-0.12136	-0.006557	0.11847	0.84716	REACTOME_PYRUVATE_METABOLISM_AND_CITRIC_ACID_TCA_CYCLE	1	1
28	0.087343	0.0034652	0.12402	0.24064	REACTOME_MRNA_CAPPING	0.906823	1
48	0.054497	0.0028293	0.10952	0.30938	REACTOME_MRNA_SPLICING_MINOR_PATHWAY	0.931256	1
181	0.090109	0.00905	0.057681	0.059131	REACTOME_MRNA_SPLICING	0.816955	1
78	0.15153	0.01002	0.091104	0.048141	REACTOME_TRANSPORT_OF_MATURE_TRANSCRIPT_TO_CYTOPLASM	0.798586	1
231	0.074899	0.0084861	0.052181	0.075598	REACTOME_PROCESSING_OF_CAPPED_INTRON_CONTAINING_PRE_MRNA	0.829135	1
103	0.089092	0.0067649	0.079093	0.13	REACTOME_TRNA_PROCESSING	0.860012	1
187	0.077097	0.0078691	0.05451	0.078638	REACTOME_RRNA_PROCESSING	0.832512	1
107	0.01707	0.0013209	0.076853	0.41211	REACTOME_EUKARYOTIC_TRANSLATION_INITIATION	0.955272	1
51	-0.063335	-0.003389	0.10603	0.72486	REACTOME_ACTIVATION_OF_THE_MRNA_UPON_BINDING_OF_THE_CAP_BINDING_COMPLEX_AND_EIFS_AND_SUBSEQUENT_BINDING_TO_43S	1	1
272	-0.0038444	-0.0004721	0.047624	0.53217	REACTOME_TRANSLATION	0.976964	1
44	-0.032609	-0.001621	0.11397	0.6126	REACTOME_RNA_POLYMERASE_I_TRANSCRIPTION_INITIATION	0.986975	1
72	-0.14095	-0.0089559	0.094544	0.93198	REACTOME_RNA_POLYMERASE_I_PROMOTER_ESCAPE	1	1
18	-0.39537	-0.01258	0.17879	0.98649	REACTOME_RNA_POLYMERASE_III_CHAIN_ELONGATION	1	1
62	0.13648	0.0080497	0.0981	0.082085	REACTOME_RNA_POLYMERASE_II_TRANSCRIPTION_TERMINATION	0.832512	1
30	-0.13689	-0.0056214	0.12808	0.85742	REACTOME_RNA_POLYMERASE_I_TRANSCRIPTION_TERMINATION	1	1
90	-0.13022	-0.0092464	0.086426	0.93405	REACTOME_RNA_POLYMERASE_I_TRANSCRIPTION	1	1
77	-0.0064907	-0.00042644	0.089217	0.529	REACTOME_BASE_EXCISION_REPAIR	0.976372	1
120	0.03663	0.0030007	0.070637	0.30203	REACTOME_CHROMOSOME_MAINTENANCE	0.929912	1
130	0.018261	0.0015566	0.071026	0.39855	REACTOME_DEATH_RECEPTOR_SIGNALLING	0.952348	1
47	-0.032989	-0.0016948	0.11235	0.61548	REACTOME_DNA_DAMAGE_BYPASS	0.987221	1
312	0.0073214	0.00096181	0.043834	0.43368	REACTOME_DNA_REPAIR	0.96141	1
49	-0.0074974	-0.00039325	0.11353	0.52633	REACTOME_BASE_EXCISION_REPAIR_AP_SITE_FORMATION	0.976161	1
38	0.069596	0.0032157	0.12693	0.29175	REACTOME_RESOLUTION_OF_ABASIC_SITES_AP_SITES	0.925404	1
23	-0.31681	-0.011393	0.15942	0.97655	REACTOME_RNA_POLYMERASE_III_TRANSCRIPTION_TERMINATION	1	1
40	-0.09345	-0.0044298	0.11464	0.7925	REACTOME_RNA_POLYMERASE_III_TRANSCRIPTION	1	1
17	0.12944	0.0040027	0.19084	0.2488	REACTOME_PURINE_CATABOLISM	0.909646	1
53	-0.18677	-0.010187	0.11242	0.95167	REACTOME_INSULIN_RECEPTOR_SIGNALLING_CASCADE	1	1
75	-0.13383	-0.008678	0.093386	0.92407	REACTOME_SIGNALING_BY_INSULIN_RECEPTOR	1	1
28	0.42533	0.016875	0.14229	0.0014004	REACTOME_PROCESSING_OF_CAPPED_INTRONLESS_PRE_MRNA	0.7119	1
36	0.02388	0.001074	0.14036	0.43245	REACTOME_FATTY_ACYL_COA_BIOSYNTHESIS	0.961345	1
48	-0.017216	-0.00089379	0.11941	0.55732	REACTOME_APOPTOTIC_EXECUTION_PHASE	0.978529	1
23	0.18936	0.0068099	0.17812	0.14388	REACTOME_SYNTHESIS_OF_VERY_LONG_CHAIN_FATTY_ACYL_COAS	0.87003	1
41	-0.043097	-0.0020683	0.11257	0.64909	REACTOME_TNF_SIGNALING	0.990946	1
248	0.066928	0.0078532	0.050978	0.094623	REACTOME_PLATELET_ACTIVATION_SIGNALING_AND_AGGREGATION	0.838518	1
121	0.13435	0.011052	0.073652	0.034072	REACTOME_RESPONSE_TO_ELEVATED_PLATELET_CYTOSOLIC_CA2	0.760737	1
38	-0.0051897	-0.00023979	0.1193	0.51735	REACTOME_PLATELET_AGGREGATION_PLUG_FORMATION	0.975433	1
28	-0.16361	-0.0064912	0.13318	0.89036	REACTOME_RNA_POLYMERASE_III_TRANSCRIPTION_INITIATION_FROM_TYPE_1_PROMOTER	1	1
27	-0.26022	-0.010138	0.14933	0.95929	REACTOME_RNA_POLYMERASE_III_TRANSCRIPTION_INITIATION_FROM_TYPE_3_PROMOTER	1	1
36	0.018194	0.00081828	0.12473	0.44202	REACTOME_MITOCHONDRIAL_FATTY_ACID_BETA_OXIDATION	0.963084	1
24	0.033899	0.0012453	0.16239	0.41732	REACTOME_INSULIN_RECEPTOR_RECYCLING	0.956266	1
19	0.46226	0.015111	0.16119	0.0020697	REACTOME_PROCESSING_OF_INTRONLESS_PRE_MRNAS	0.7119	1
15	0.20551	0.0059698	0.20151	0.15391	REACTOME_THE_NLRP3_INFLAMMASOME	0.871887	1
88	0.10556	0.007412	0.092752	0.12755	REACTOME_INTERFERON_GAMMA_SIGNALING	0.860012	1
17	-0.42822	-0.013242	0.18559	0.98948	REACTOME_GASTRIN_CREB_SIGNALLING_PATHWAY_VIA_PKC_AND_MAPK	1	1
53	-0.11537	-0.0062927	0.11065	0.85143	REACTOME_SIGNALING_BY_PTK6	1	1
19	-0.2185	-0.0071428	0.17955	0.88818	REACTOME_SYNAPTIC_ADHESION_LIKE_MOLECULES	1	1
19	0.0086268	0.00028201	0.1606	0.47858	REACTOME_SIGNALING_BY_FGFR2_IIIA_TM	0.968538	1
73	-0.10896	-0.0069714	0.088104	0.89191	REACTOME_PROTEIN_UBIQUITINATION	1	1
75	0.12308	0.0079808	0.091093	0.088342	REACTOME_THE_ROLE_OF_GTSE1_IN_G2_M_PROGRESSION_AFTER_G2_CHECKPOINT	0.836416	1
40	-0.21373	-0.010132	0.12011	0.96241	REACTOME_RET_SIGNALING	1	1
39	0.083153	0.0038922	0.13368	0.26696	REACTOME_TRANSCRIPTIONAL_REGULATION_BY_VENTX	0.918971	1
40	0.0045659	0.00021644	0.11901	0.4847	REACTOME_TBC_RABGAPS	0.96939	1
69	0.037103	0.0023081	0.099235	0.35424	REACTOME_AURKA_ACTIVATION_BY_TPX2	0.940457	1
25	0.096704	0.0036256	0.18612	0.30168	REACTOME_INTERLEUKIN_20_FAMILY_SIGNALING	0.929912	1
129	-0.048241	-0.0040963	0.069712	0.75553	REACTOME_GOLGI_TO_ER_RETROGRADE_TRANSPORT	1	1
100	0.03569	0.0026704	0.081775	0.33126	REACTOME_CARGO_RECOGNITION_FOR_CLATHRIN_MEDIATED_ENDOCYTOSIS	0.935011	1
139	0.013258	0.0011683	0.068903	0.42371	REACTOME_CLATHRIN_MEDIATED_ENDOCYTOSIS	0.959148	1
29	-0.070771	-0.0028574	0.14385	0.68863	REACTOME_DOWNREGULATION_OF_ERBB2_SIGNALING	0.994522	1
37	-0.28234	-0.012873	0.15265	0.96781	REACTOME_TRANSCRIPTIONAL_REGULATION_BY_THE_AP_2_TFAP2_FAMILY_OF_TRANSCRIPTION_FACTORS	1	1
16	-0.38798	-0.01164	0.24382	0.94422	REACTOME_VLDLR_INTERNALISATION_AND_DEGRADATION	1	1
27	-0.11682	-0.0045514	0.15367	0.77644	REACTOME_SYNTHESIS_OF_ACTIVE_UBIQUITIN_ROLES_OF_E1_AND_E2_ENZYMES	1	1
55	-0.16727	-0.0092939	0.099551	0.95354	REACTOME_E3_UBIQUITIN_LIGASES_UBIQUITINATE_TARGET_PROTEINS	1	1
57	-0.14734	-0.0083335	0.1048	0.92012	REACTOME_RAB_GERANYLGERANYLATION	1	1
30	0.079784	0.0032762	0.16994	0.31937	REACTOME_MET_ACTIVATES_PTK2_SIGNALING	0.933103	1
41	0.06181	0.0029663	0.14167	0.33131	REACTOME_MET_PROMOTES_CELL_MOTILITY	0.935011	1
82	-0.066456	-0.0045051	0.087091	0.77728	REACTOME_RAB_GEFS_EXCHANGE_GTP_FOR_GDP_ON_RABS	1	1
19	-0.2435	-0.0079599	0.18652	0.90413	REACTOME_LISTERIA_MONOCYTOGENES_ENTRY_INTO_HOST_CELLS	1	1
17	-0.14708	-0.0045481	0.17429	0.80063	REACTOME_PROTEIN_METHYLATION	1	1
93	-0.0056726	-0.0004094	0.088817	0.52546	REACTOME_TRANSCRIPTIONAL_REGULATION_BY_RUNX3	0.976161	1
112	0.18116	0.014341	0.078708	0.010682	REACTOME_TRANSCRIPTIONAL_REGULATION_BY_RUNX2	0.728294	1
215	0.040436	0.0044219	0.057831	0.24221	REACTOME_TRANSCRIPTIONAL_REGULATION_BY_RUNX1	0.907466	1
19	-0.071095	-0.0023241	0.20516	0.63553	REACTOME_GABA_SYNTHESIS_RELEASE_REUPTAKE_AND_DEGRADATION	0.989181	1
17	0.55179	0.017063	0.20618	0.0037259	REACTOME_REGULATION_OF_RUNX1_EXPRESSION_AND_ACTIVITY	0.7119	1
19	-0.054115	-0.001769	0.22522	0.59494	REACTOME_DIGESTION	0.98496	1
78	-0.11344	-0.0075013	0.098783	0.87459	REACTOME_RUNX1_REGULATES_GENES_INVOLVED_IN_MEGAKARYOCYTE_DIFFERENTIATION_AND_PLATELET_FUNCTION	1	1
199	-0.033648	-0.0035417	0.058808	0.71639	REACTOME_ESR_MEDIATED_SIGNALING	0.99892	1
110	0.085137	0.0066793	0.081366	0.14771	REACTOME_RUNX1_REGULATES_TRANSCRIPTION_OF_GENES_INVOLVED_IN_DIFFERENTIATION_OF_HSCS	0.87003	1
35	-0.01955	-0.00086702	0.14965	0.55197	REACTOME_RUNX1_INTERACTS_WITH_CO_FACTORS_WHOSE_PRECISE_EFFECT_ON_RUNX1_TARGETS_IS_NOT_KNOWN	0.978308	1
72	0.18507	0.01176	0.097453	0.028785	REACTOME_REGULATION_OF_RUNX2_EXPRESSION_AND_ACTIVITY	0.75243	1
20	-0.067721	-0.0022712	0.19332	0.63694	REACTOME_RUNX2_REGULATES_OSTEOBLAST_DIFFERENTIATION	0.989296	1
27	0.071314	0.0027784	0.15815	0.32602	REACTOME_RUNX2_REGULATES_BONE_DEVELOPMENT	0.933433	1
54	0.18333	0.010093	0.11146	0.050015	REACTOME_REGULATION_OF_RUNX3_EXPRESSION_AND_ACTIVITY	0.805749	1
57	-0.067277	-0.0038052	0.11238	0.72529	REACTOME_REGULATION_OF_PTEN_GENE_TRANSCRIPTION	1	1
42	0.068121	0.0033087	0.13923	0.31233	REACTOME_COLLAGEN_CHAIN_TRIMERIZATION	0.931256	1
67	0.15172	0.009301	0.097647	0.060128	REACTOME_REGULATION_OF_PTEN_STABILITY_AND_ACTIVITY	0.816955	1
23	0.34839	0.012529	0.17164	0.021199	REACTOME_MITOCHONDRIAL_CALCIUM_ION_TRANSPORT	0.744161	1
27	-0.49227	-0.019179	0.13945	0.99979	REACTOME_CRISTAE_FORMATION	1	1
16	0.46031	0.01381	0.20343	0.011833	REACTOME_PROCESSING_OF_SMDT1	0.728294	1
35	0.24404	0.010823	0.11714	0.018616	REACTOME_GENE_AND_PROTEIN_EXPRESSION_BY_JAK_STAT_SIGNALING_AFTER_INTERLEUKIN_12_STIMULATION	0.730162	1
230	0.070488	0.0079693	0.053116	0.092252	REACTOME_NEDDYLATION	0.837779	1
31	-0.10229	-0.0042696	0.13588	0.77421	REACTOME_TRANSCRIPTIONAL_REGULATION_BY_E2F6	1	1
42	0.096364	0.0046805	0.12529	0.22092	REACTOME_CARBOXYTERMINAL_POST_TRANSLATIONAL_MODIFICATIONS_OF_TUBULIN	0.898573	1
35	0.15007	0.0066551	0.13963	0.14125	REACTOME_NUCLEOTIDE_CATABOLISM	0.87003	1
21	-0.33388	-0.011474	0.1645	0.9788	REACTOME_NUCLEOTIDE_SALVAGE	1	1
150	0.028187	0.0025794	0.069168	0.34182	REACTOME_METABOLISM_OF_STEROIDS	0.935839	1
24	-0.11499	-0.0042243	0.18807	0.72955	REACTOME_DIGESTION_AND_ABSORPTION	1	1
18	-0.28858	-0.0091822	0.20141	0.92404	REACTOME_ASSEMBLY_OF_ACTIVE_LPL_AND_LIPC_LIPASE_COMPLEXES	1	1
19	-0.049716	-0.0016252	0.22104	0.58898	REACTOME_PLASMA_LIPOPROTEIN_ASSEMBLY	0.98496	1
33	0.044406	0.0019123	0.15131	0.38458	REACTOME_PLASMA_LIPOPROTEIN_REMODELING	0.948677	1
19	0.011288	0.00036901	0.20356	0.47789	REACTOME_LDL_CLEARANCE	0.968538	1
37	-0.045933	-0.0020943	0.14353	0.62552	REACTOME_PLASMA_LIPOPROTEIN_CLEARANCE	0.988837	1
19	0.3308	0.010814	0.17065	0.026289	REACTOME_G_BETA_GAMMA_SIGNALLING_THROUGH_CDC42	0.75243	1
170	-0.024698	-0.0024047	0.062559	0.6535	REACTOME_FATTY_ACID_METABOLISM	0.991499	1
19	-0.086713	-0.0028346	0.17971	0.68528	REACTOME_METABOLISM_OF_COFACTORS	0.994199	1
34	0.073296	0.0032038	0.1365	0.29565	REACTOME_TRIGLYCERIDE_METABOLISM	0.928123	1
142	-0.15286	-0.013613	0.069509	0.98606	REACTOME_RHOA_GTPASE_CYCLE	1	1
22	0.18667	0.0065658	0.18862	0.16118	REACTOME_GLYCOGEN_METABOLISM	0.874114	1
55	0.085661	0.0047595	0.11869	0.23524	REACTOME_TRANSCRIPTIONAL_REGULATION_BY_MECP2	0.906087	1
25	-0.34799	-0.013047	0.1437	0.99227	REACTOME_SIGNALING_BY_NTRK2_TRKB	1	1
24	-0.32579	-0.011968	0.15403	0.98278	REACTOME_SIGNALING_BY_ERYTHROPOIETIN	1	1
296	0.08629	0.011046	0.049358	0.040219	REACTOME_INTRACELLULAR_SIGNALING_BY_SECOND_MESSENGERS	0.77255	1
272	-0.070671	-0.0086784	0.051394	0.91544	REACTOME_SIGNALING_BY_NUCLEAR_RECEPTORS	1	1
117	0.029715	0.0024038	0.076047	0.34799	REACTOME_SIGNALING_BY_TGFB_FAMILY_MEMBERS	0.937843	1
111	-0.049279	-0.0038835	0.073889	0.74759	REACTOME_RAB_REGULATION_OF_TRAFFICKING	1	1
20	0.36752	0.012326	0.20726	0.038107	REACTOME_INTERLEUKIN_37_SIGNALING	0.766157	1
74	-0.013336	-0.00085903	0.091869	0.55771	REACTOME_EXTRA_NUCLEAR_ESTROGEN_SIGNALING	0.978529	1
21	-0.31973	-0.010988	0.17545	0.96579	REACTOME_ER_QUALITY_CONTROL_COMPARTMENT_ERQC	1	1
26	-0.34449	-0.013171	0.15121	0.98864	REACTOME_CALNEXIN_CALRETICULIN_CYCLE	1	1
158	0.13541	0.012715	0.064223	0.017505	REACTOME_REGULATION_OF_EXPRESSION_OF_SLITS_AND_ROBOS	0.730162	1
46	-0.21364	-0.010858	0.12912	0.95099	REACTOME_SIGNALING_BY_NOTCH3	1	1
423	-0.024934	-0.0038018	0.040573	0.73056	REACTOME_RHO_GTPASE_CYCLE	1	1
67	-0.10601	-0.006499	0.10383	0.84637	REACTOME_RHOB_GTPASE_CYCLE	1	1
71	-0.112	-0.007067	0.1011	0.86601	REACTOME_RHOC_GTPASE_CYCLE	1	1
143	-0.019006	-0.0016986	0.07103	0.60549	REACTOME_CDC42_GTPASE_CYCLE	0.985803	1
172	-0.054862	-0.0053726	0.066053	0.79688	REACTOME_RAC1_GTPASE_CYCLE	1	1
82	-0.1153	-0.0078161	0.092582	0.89349	REACTOME_RAC2_GTPASE_CYCLE	1	1
49	0.0054512	0.00028593	0.11702	0.48142	REACTOME_RHOD_GTPASE_CYCLE	0.968733	1
56	-0.13495	-0.0075657	0.10921	0.89171	REACTOME_RHOQ_GTPASE_CYCLE	1	1
37	0.10891	0.0049657	0.12645	0.19455	REACTOME_RHOH_GTPASE_CYCLE	0.886629	1
71	-0.097502	-0.0061523	0.10172	0.83109	REACTOME_RHOG_GTPASE_CYCLE	1	1
51	-0.019067	-0.0010202	0.11619	0.56517	REACTOME_RHOJ_GTPASE_CYCLE	0.980645	1
22	0.13777	0.0048458	0.15279	0.18361	REACTOME_RHOBTB2_GTPASE_CYCLE	0.881373	1
36	-0.050015	-0.0022494	0.14356	0.63622	REACTOME_RHOU_GTPASE_CYCLE	0.989181	1
22	0.084556	0.0029741	0.16827	0.30766	REACTOME_RHOBTB1_GTPASE_CYCLE	0.930865	1
85	-0.068556	-0.0047313	0.094232	0.76654	REACTOME_RAC3_GTPASE_CYCLE	1	1
36	0.00384	0.00017271	0.13773	0.48888	REACTOME_RHOV_GTPASE_CYCLE	0.969415	1
25	-0.12973	-0.0048638	0.16224	0.78803	REACTOME_NOTCH3_ACTIVATION_AND_TRANSMISSION_OF_SIGNAL_TO_THE_NUCLEUS	1	1
22	-0.38552	-0.01356	0.20834	0.96786	REACTOME_NOTCH3_INTRACELLULAR_DOMAIN_REGULATES_TRANSCRIPTION	1	1
79	0.113	0.0075198	0.093842	0.11426	REACTOME_SIGNALING_BY_NOTCH4	0.850791	1
18	-0.37354	-0.011885	0.23264	0.94582	REACTOME_NOTCH4_INTRACELLULAR_DOMAIN_REGULATES_TRANSCRIPTION	1	1
129	-0.056861	-0.0048283	0.074734	0.77662	REACTOME_ESTROGEN_DEPENDENT_GENE_EXPRESSION	1	1
19	-0.039254	-0.0012832	0.18161	0.58556	REACTOME_BIOSYNTHESIS_OF_SPECIALIZED_PRORESOLVING_MEDIATORS_SPMS	0.984024	1
43	0.25208	0.012389	0.10988	0.010896	REACTOME_INTERLEUKIN_12_SIGNALING	0.728294	1
110	0.077191	0.0060559	0.076357	0.15603	REACTOME_INTERLEUKIN_1_SIGNALING	0.873037	1
27	0.20936	0.0081565	0.16178	0.097834	REACTOME_REGULATION_OF_MECP2_EXPRESSION_AND_ACTIVITY	0.841533	1
17	-0.23369	-0.0072263	0.21585	0.8605	REACTOME_MECP2_REGULATES_NEURONAL_RECEPTORS_AND_CHANNELS	1	1
46	-0.17015	-0.0086479	0.13447	0.89712	REACTOME_NR1H2_AND_NR1H3_MEDIATED_SIGNALING	1	1
36	-0.086972	-0.0039116	0.15225	0.71608	REACTOME_NR1H3_NR1H2_REGULATE_GENE_EXPRESSION_LINKED_TO_CHOLESTEROL_TRANSPORT_AND_EFFLUX	0.998804	1
38	0.0069045	0.00031903	0.13065	0.47893	REACTOME_NGF_STIMULATED_TRANSCRIPTION	0.968538	1
62	-0.025537	-0.0015062	0.10179	0.59904	REACTOME_PEROXISOMAL_PROTEIN_IMPORT	0.985087	1
21	0.0044034	0.00015132	0.20785	0.49155	REACTOME_BLOOD_GROUP_SYSTEMS_BIOSYNTHESIS	0.969935	1
17	-0.19078	-0.0058996	0.17058	0.8683	REACTOME_SIGNALING_BY_NTRK3_TRKC	1	1
39	-0.17893	-0.0083754	0.12394	0.92558	REACTOME_RHOF_GTPASE_CYCLE	1	1
64	0.22916	0.013731	0.1089	0.017683	REACTOME_INTERFERON_ALPHA_BETA_SIGNALING	0.730162	1
69	-0.011606	-0.00072199	0.10278	0.54495	REACTOME_MEIOTIC_RECOMBINATION	0.977484	1
23	-0.38871	-0.013979	0.16634	0.99027	REACTOME_INTERLEUKIN_RECEPTOR_SHC_SIGNALING	1	1
22	-0.14485	-0.0050949	0.17488	0.79624	REACTOME_REGULATION_OF_SIGNALING_BY_CBL	1	1
19	0.28503	0.0093176	0.22049	0.098065	REACTOME_REGULATION_OF_IFNA_IFNB_SIGNALING	0.841533	1
188	0.13407	0.013721	0.063332	0.017138	REACTOME_INTERFERON_SIGNALING	0.730162	1
59	0.053874	0.0030999	0.11332	0.31725	REACTOME_O_LINKED_GLYCOSYLATION_OF_MUCINS	0.931803	1
30	-0.023501	-0.00096504	0.14345	0.56507	REACTOME_ENDOSOMAL_SORTING_COMPLEX_REQUIRED_FOR_TRANSPORT_ESCRT	0.980632	1
54	-0.14528	-0.0079985	0.11081	0.90507	REACTOME_IRON_UPTAKE_AND_TRANSPORT	1	1
29	0.00010063	4.063e-06	0.13903	0.49971	REACTOME_TRANSFERRIN_ENDOCYTOSIS_AND_RECYCLING	0.972312	1
103	0.10143	0.0077019	0.076935	0.093692	REACTOME_NONSENSE_MEDIATED_DECAY_NMD	0.838518	1
23	-0.19301	-0.0069412	0.16519	0.87868	REACTOME_TRAF6_MEDIATED_IRF7_ACTIVATION	1	1
24	-0.13944	-0.0051224	0.139	0.8421	REACTOME_TRAF6_MEDIATED_NF_KB_ACTIVATION	1	1
34	-0.084158	-0.0036786	0.14155	0.72393	REACTOME_NEGATIVE_REGULATORS_OF_DDX58_IFIH1_SIGNALING	1	1
51	-0.087728	-0.0046942	0.12485	0.75886	REACTOME_ION_TRANSPORT_BY_P_TYPE_ATPASES	1	1
17	-0.010615	-0.00032825	0.19323	0.5219	REACTOME_ACTIVATION_OF_IRF3_IRF7_MEDIATED_BY_TBK1_IKK_EPSILON	0.976161	1
22	-0.17559	-0.0061759	0.18579	0.82768	REACTOME_IKK_COMPLEX_RECRUITMENT_MEDIATED_BY_RIP1	1	1
15	0.081058	0.0023546	0.22251	0.35782	REACTOME_TRAF6_MEDIATED_INDUCTION_OF_TAK1_COMPLEX_WITHIN_TLR4_COMPLEX	0.941902	1
180	-0.027559	-0.0027602	0.060736	0.67499	REACTOME_TRANSPORT_TO_THE_GOLGI_AND_SUBSEQUENT_MODIFICATION	0.993123	1
18	-0.20923	-0.0066573	0.16269	0.90077	REACTOME_CLASS_I_PEROXISOMAL_MEMBRANE_PROTEIN_IMPORT	1	1
53	0.2583	0.014089	0.1131	0.011199	REACTOME_NEGATIVE_REGULATION_OF_NOTCH4_SIGNALING	0.728294	1
38	-0.27693	-0.012796	0.12565	0.98623	REACTOME_FLT3_SIGNALING	1	1
151	-0.033505	-0.0030762	0.063263	0.70181	REACTOME_PROTEIN_LOCALIZATION	0.996644	1
20	-0.29236	-0.0098052	0.17631	0.95135	REACTOME_INSERTION_OF_TAIL_ANCHORED_PROTEINS_INTO_THE_ENDOPLASMIC_RETICULUM_MEMBRANE	1	1
132	0.072	0.006184	0.078074	0.17822	REACTOME_HCMV_INFECTION	0.880157	1
110	0.10531	0.0082622	0.089434	0.1195	REACTOME_HCMV_EARLY_EVENTS	0.85235	1
39	0.0046821	0.00021916	0.13184	0.48584	REACTOME_ASSEMBLY_AND_CELL_SURFACE_PRESENTATION_OF_NMDA_RECEPTORS	0.96939	1
92	0.036841	0.0026446	0.095733	0.35018	REACTOME_HCMV_LATE_EVENTS	0.938652	1
141	0.010093	0.00089573	0.068133	0.44112	REACTOME_AUTOPHAGY	0.963084	1
20	-0.2539	-0.0085154	0.19114	0.90796	REACTOME_CHAPERONE_MEDIATED_AUTOPHAGY	1	1
64	0.17632	0.010565	0.10093	0.040323	REACTOME_FOXO_MEDIATED_TRANSCRIPTION	0.77255	1
15	0.32479	0.0094346	0.21695	0.067203	REACTOME_FOXO_MEDIATED_TRANSCRIPTION_OF_CELL_DEATH_GENES	0.820921	1
29	-0.078971	-0.0031884	0.15291	0.69723	REACTOME_FOXO_MEDIATED_TRANSCRIPTION_OF_OXIDATIVE_STRESS_METABOLIC_AND_NEURONAL_GENES	0.995407	1
32	-0.23413	-0.0099289	0.14513	0.94664	REACTOME_LATE_ENDOSOMAL_MICROAUTOPHAGY	1	1
27	0.016943	0.0006601	0.17123	0.46059	REACTOME_POSTMITOTIC_NUCLEAR_PORE_COMPLEX_NPC_REFORMATION	0.967439	1
72	0.032158	0.0020433	0.10559	0.38036	REACTOME_TRANSCRIPTIONAL_REGULATION_OF_GRANULOPOIESIS	0.947525	1
20	0.076935	0.0025802	0.19118	0.34369	REACTOME_NEGATIVE_REGULATION_OF_NMDA_RECEPTOR_MEDIATED_NEURONAL_TRANSMISSION	0.935839	1
15	0.30299	0.0088016	0.21568	0.080045	REACTOME_FOXO_MEDIATED_TRANSCRIPTION_OF_CELL_CYCLE_GENES	0.832512	1
26	0.17704	0.0067687	0.16148	0.13646	REACTOME_ACTIVATION_OF_AMPK_DOWNSTREAM_OF_NMDARS	0.868898	1
27	-0.078113	-0.0030433	0.18038	0.66751	REACTOME_EGR2_AND_SOX10_MEDIATED_INITIATION_OF_SCHWANN_CELL_MYELINATION	0.991528	1
22	-0.030187	-0.0010618	0.17923	0.56687	REACTOME_LONG_TERM_POTENTIATION	0.980645	1
91	0.11069	0.0079028	0.084241	0.094436	REACTOME_RESPONSE_OF_EIF2AK4_GCN2_TO_AMINO_ACID_DEFICIENCY	0.838518	1
45	0.023202	0.0011664	0.11977	0.4232	REACTOME_GPER1_SIGNALING	0.959148	1
23	0.11142	0.0040071	0.17565	0.26293	REACTOME_ESTROGEN_DEPENDENT_NUCLEAR_EVENTS_DOWNSTREAM_OF_ESR_MEMBRANE_SIGNALING	0.917775	1
24	-0.19923	-0.0073186	0.16709	0.88343	REACTOME_INFECTION_WITH_MYCOBACTERIUM_TUBERCULOSIS	1	1
21	-0.19988	-0.006869	0.18844	0.85558	REACTOME_RESPONSE_OF_MTB_TO_PHAGOCYTOSIS	1	1
52	-0.15565	-0.0084099	0.11044	0.92064	REACTOME_AMINO_ACIDS_REGULATE_MTORC1	1	1
81	-0.043123	-0.0029055	0.093544	0.6776	REACTOME_DISEASES_OF_PROGRAMMED_CELL_DEATH	0.993123	1
40	-0.0093483	-0.00044314	0.12995	0.52867	REACTOME_AGGREPHAGY	0.976372	1
22	-0.1417	-0.0049839	0.16773	0.80088	REACTOME_RAS_PROCESSING	1	1
13	0.23425	0.0063351	0.22397	0.14781	REACTOME_DEFECTS_OF_CONTACT_ACTIVATION_SYSTEM_CAS_AND_KALLIKREIN_KININ_SYSTEM_KKS	0.87003	1
239	0.010294	0.0011861	0.055221	0.42606	REACTOME_LEISHMANIA_INFECTION	0.959711	1
71	-0.23008	-0.014518	0.10119	0.9885	REACTOME_SENSORY_PROCESSING_OF_SOUND	1	1
17	0.41449	0.012817	0.21921	0.029332	REACTOME_ABERRANT_REGULATION_OF_MITOTIC_G1_S_TRANSITION_IN_CANCER_DUE_TO_RB1_DEFECTS	0.75243	1
126	0.054118	0.004542	0.07666	0.24011	REACTOME_ADORA2B_MEDIATED_ANTI_INFLAMMATORY_CYTOKINES_PRODUCTION	0.906823	1
25	0.1009	0.0037827	0.16759	0.27357	REACTOME_PURINERGIC_SIGNALING_IN_LEISHMANIASIS_INFECTION	0.919089	1
51	-0.25781	-0.013795	0.11783	0.98566	REACTOME_SENSORY_PROCESSING_OF_SOUND_BY_OUTER_HAIR_CELLS_OF_THE_COCHLEA	1	1
158	0.023584	0.0022145	0.066969	0.36236	REACTOME_ANTI_INFLAMMATORY_RESPONSE_FAVOURING_LEISHMANIA_PARASITE_INFECTION	0.942533	1
77	0.11307	0.0074288	0.088906	0.10173	REACTOME_SELECTIVE_AUTOPHAGY	0.844274	1
37	0.20451	0.0093244	0.14278	0.076036	REACTOME_FCGR3A_MEDIATED_IL10_SYNTHESIS	0.829135	1
57	-0.01483	-0.00083875	0.12055	0.54895	REACTOME_PARASITE_INFECTION	0.977725	1
16	-0.4201	-0.012603	0.16219	0.9952	REACTOME_SIGNALING_BY_ERBB2_ECD_MUTANTS	1	1
28	-0.0028233	-0.00011201	0.14301	0.50788	REACTOME_SEALING_OF_THE_NUCLEAR_ENVELOPE_NE_BY_ESCRT_III	0.974324	1
20	-0.14253	-0.0047802	0.18582	0.77847	REACTOME_SIGNALING_BY_KIT_IN_DISEASE	1	1
53	-0.06096	-0.0033251	0.10631	0.71682	REACTOME_INHIBITION_OF_DNA_RECOMBINATION_AT_TELOMERE	0.999	1
20	-0.23228	-0.0077902	0.17123	0.91252	REACTOME_SIGNALING_BY_PDGFR_IN_DISEASE	1	1
30	-0.22841	-0.0093794	0.15296	0.93231	REACTOME_SIGNALING_BY_CSF3_G_CSF	1	1
37	0.28782	0.013123	0.14475	0.023388	REACTOME_DISEASES_OF_MITOTIC_CELL_CYCLE	0.746277	1
51	0.036756	0.0019668	0.11225	0.37167	REACTOME_DISEASES_OF_DNA_REPAIR	0.945187	1
49	-0.032408	-0.0016999	0.1129	0.61296	REACTOME_SARS_COV_1_INFECTION	0.986975	1
90	0.065418	0.004645	0.089327	0.23199	REACTOME_POTENTIAL_THERAPEUTICS_FOR_SARS	0.904027	1
342	0.01322	0.0018167	0.044491	0.38319	REACTOME_SARS_COV_INFECTIONS	0.947901	1
28	-0.30443	-0.012078	0.14592	0.98151	REACTOME_FLT3_SIGNALING_IN_DISEASE	1	1
28	-0.19031	-0.0075505	0.15486	0.89045	REACTOME_TRANSLATION_OF_SARSCOV1_STRUCTURAL_PROTEINS	1	1
20	0.13167	0.0044158	0.19876	0.25385	REACTOME_ABERRANT_REGULATION_OF_MITOTIC_EXIT_IN_CANCER_DUE_TO_RB1_DEFECTS	0.911234	1
261	0.016624	0.0020004	0.049966	0.36968	REACTOME_SARS_COV_2_INFECTION	0.944914	1
35	-0.0026165	-0.00011604	0.14023	0.50744	REACTOME_MATURATION_OF_SARSCOV2_SPIKE_PROTEIN	0.97425	1
16	0.11609	0.0034826	0.20896	0.28927	REACTOME_ATTACHMENT_AND_ENTRY	0.923832	1
54	-0.13328	-0.0073376	0.11297	0.88094	REACTOME_TRANSLATION_OF_SARSCOV2_STRUCTURAL_PROTEINS	1	1
41	-0.125	-0.0059988	0.12528	0.84079	REACTOME_RND3_GTPASE_CYCLE	1	1
42	-0.062903	-0.0030552	0.12599	0.6912	REACTOME_RND2_GTPASE_CYCLE	0.994522	1
41	-0.12391	-0.0059464	0.13562	0.81954	REACTOME_RND1_GTPASE_CYCLE	1	1
53	-0.01522	-0.0008302	0.11242	0.55384	REACTOME_SIGNALING_BY_ALK_IN_CANCER	0.978405	1
19	-0.35876	-0.011728	0.18037	0.97664	REACTOME_SIGNALING_BY_FLT3_FUSION_PROTEINS	1	1
16	-0.47973	-0.014392	0.19725	0.99249	REACTOME_SIGNALING_BY_FLT3_ITD_AND_TKD_MUTANTS	1	1
25	-0.037267	-0.0013972	0.18704	0.57897	REACTOME_INACTIVATION_OF_CSF3_G_CSF_SIGNALING	0.983193	1
114	0.040399	0.0032262	0.078613	0.30366	REACTOME_SARS_COV_2_ACTIVATES_MODULATES_INNATE_AND_ADAPTIVE_IMMUNE_RESPONSES	0.929912	1
183	0.029884	0.0030177	0.05965	0.3082	REACTOME_SARS_COV_2_HOST_INTERACTIONS	0.930865	1
34	0.15122	0.0066098	0.13022	0.12278	REACTOME_RHOBTB_GTPASE_CYCLE	0.858247	1
55	0.11284	0.0062695	0.1098	0.15207	REACTOME_CYTOPROTECTION_BY_HMOX1	0.871744	1
45	0.080772	0.0040605	0.12534	0.25965	REACTOME_HEME_SIGNALING	0.91481	1
143	0.012667	0.001132	0.066839	0.42485	REACTOME_CELLULAR_RESPONSE_TO_STARVATION	0.959356	1
180	0.11844	0.011862	0.060263	0.024698	REACTOME_CELLULAR_RESPONSE_TO_CHEMICAL_STRESS	0.752387	1
42	0.02754	0.0013377	0.14315	0.42372	REACTOME_SENSORY_PERCEPTION_OF_TASTE	0.959148	1
18	0.22666	0.007212	0.21019	0.14044	REACTOME_NUCLEAR_EVENTS_STIMULATED_BY_ALK_SIGNALING_IN_CANCER	0.87003	1
24	-0.045335	-0.0016654	0.16844	0.60609	REACTOME_DEFECTIVE_INTRINSIC_PATHWAY_FOR_APOPTOSIS	0.985803	1
92	0.13235	0.0095005	0.092535	0.076335	REACTOME_DRUG_ADME	0.829135	1
22	0.41245	0.014507	0.18632	0.01343	REACTOME_AZATHIOPRINE_ADME	0.72897	1
43	0.16532	0.0081247	0.14448	0.12626	REACTOME_ASPIRIN_ADME	0.860012	1
25	0.14295	0.0053593	0.1657	0.19415	REACTOME_PARACETAMOL_ADME	0.886629	1
17	0.3224	0.0099696	0.20247	0.055668	REACTOME_GERM_LAYER_FORMATION_AT_GASTRULATION	0.816024	1
42	-0.070485	-0.0034235	0.11184	0.73572	REACTOME_SARS_COV_2_MODULATES_HOST_TRANSLATION_MACHINERY	1	1
99	0.18027	0.013421	0.081143	0.013162	REACTOME_KEAP1_NFE2L2_PATHWAY	0.728294	1
26	0.064803	0.0024776	0.17446	0.35516	REACTOME_N_GLYCAN_ANTENNAE_ELONGATION_IN_THE_MEDIAL_TRANS_GOLGI	0.941041	1
17	-0.39094	-0.012089	0.1831	0.98362	REACTOME_REGULATION_OF_NF_KAPPA_B_SIGNALING	1	1
76	0.2504	0.016344	0.093979	0.0038603	REACTOME_NUCLEAR_EVENTS_MEDIATED_BY_NFE2L2	0.7119	1
23	0.14242	0.0051216	0.18305	0.21829	REACTOME_TERMINATION_OF_O_GLYCAN_BIOSYNTHESIS	0.897356	1
91	0.032086	0.0022908	0.090231	0.36107	REACTOME_AMYLOID_FIBER_FORMATION	0.941934	1
33	0.10125	0.0043602	0.13567	0.22775	REACTOME_EARLY_SARS_COV_2_INFECTION_EVENTS	0.90091	1
57	0.15541	0.0087899	0.11404	0.086478	REACTOME_GABA_RECEPTOR_ACTIVATION	0.834517	1
43	0.06246	0.0030696	0.12502	0.30869	REACTOME_GABA_B_RECEPTOR_ACTIVATION	0.930865	1
23	-0.23601	-0.0084877	0.17815	0.90738	REACTOME_GROWTH_HORMONE_RECEPTOR_SIGNALING	1	1
296	0.064604	0.0082704	0.046643	0.083023	REACTOME_ANTIGEN_PROCESSING_UBIQUITINATION_PROTEASOME_DEGRADATION	0.832512	1
362	0.06084	0.0085969	0.042901	0.078084	REACTOME_CLASS_I_MHC_MEDIATED_ANTIGEN_PROCESSING_PRESENTATION	0.832512	1
28	-0.26833	-0.010646	0.14683	0.96617	REACTOME_ANTIGEN_PRESENTATION_FOLDING_ASSEMBLY_AND_PEPTIDE_LOADING_OF_CLASS_I_MHC	1	1
57	-0.069413	-0.003926	0.10061	0.75488	REACTOME_KINESINS	1	1
149	0.0053522	0.00048816	0.067842	0.46856	REACTOME_FACTORS_INVOLVED_IN_MEGAKARYOCYTE_DEVELOPMENT_AND_PLATELET_PRODUCTION	0.967439	1
28	-0.20045	-0.0079527	0.15932	0.89583	REACTOME_ANTIGEN_ACTIVATES_B_CELL_RECEPTOR_BCR_LEADING_TO_GENERATION_OF_SECOND_MESSENGERS	1	1
106	-0.025805	-0.0019876	0.079131	0.62782	REACTOME_SIGNALING_BY_THE_B_CELL_RECEPTOR_BCR	0.988839	1
170	-0.024387	-0.0023745	0.068171	0.63973	REACTOME_ION_CHANNEL_TRANSPORT	0.989709	1
436	0.011089	0.0017159	0.042302	0.39661	MIR9983_3P	0.951719	1
426	-0.029145	-0.0044593	0.04215	0.75536	MIR126_5P	1	1
446	-0.071445	-0.011179	0.041059	0.95907	MIR4668_5P	1	1
465	-0.036041	-0.0057547	0.040826	0.81132	MIR548BB_5P	1	1
463	-0.038878	-0.0061948	0.040893	0.82912	MIR548AD_5P_MIR548AE_5P_MIR548AY_5P_MIR548B_5P_MIR548D_5P	1	1
462	-0.037744	-0.0060077	0.040903	0.82193	MIR548AK_MIR548AM_5P_MIR548C_5P_MIR548H_5P_MIR548O_5P_MIR548AU_5P	1	1
462	-0.037744	-0.0060077	0.040903	0.82193	MIR548O_5P_MIR548W	1	1
471	-0.0024394	-0.00039194	0.040968	0.52374	MIR144_3P	0.976161	1
462	-0.033356	-0.0053092	0.040874	0.79276	MIR548AB	1	1
460	-0.035426	-0.005627	0.040969	0.8064	MIR548AS_5P	1	1
462	-0.035192	-0.0056016	0.040822	0.80567	MIR548A_5P	1	1
463	-0.056087	-0.0089369	0.040708	0.91586	MIR548AQ_5P	1	1
426	0.10847	0.016596	0.041274	0.004297	MIR513A_3P_MIR513C_3P	0.718711	1
460	-0.034685	-0.0055092	0.040929	0.80162	MIR548I	1	1
460	-0.035003	-0.0055597	0.040982	0.80347	MIR548AP_5P_MIR548J_5P	1	1
454	-0.096284	-0.015196	0.040787	0.99087	MIR4482_3P	1	1
461	0.014983	0.0023823	0.039797	0.35328	MIR561_3P	0.939704	1
440	-0.020166	-0.0031344	0.041685	0.68572	MIR627_3P	0.994454	1
441	-0.021518	-0.0033484	0.04174	0.69691	MIR450B_5P	0.995204	1
456	-0.0040922	-0.00064723	0.040248	0.54049	MIR548F_3P	0.977484	1
431	0.04039	0.0062151	0.041356	0.16438	MIR3143	0.876215	1
435	0.0095351	0.0014738	0.041192	0.40847	MIR4803	0.953525	1
453	-0.00090413	-0.00014254	0.040298	0.50895	MIR548BC	0.974529	1
457	0.0090293	0.0014296	0.040039	0.41079	MIR548AZ_3P	0.955012	1
453	-0.00098814	-0.00015578	0.040351	0.50977	MIR548A_3P	0.974552	1
449	-0.07265	-0.011404	0.039758	0.96616	MIR4306	1	1
455	0.055713	0.0088022	0.040972	0.086959	MIR4495	0.835294	1
453	-0.0029157	-0.00045967	0.040293	0.52884	MIR548E_3P	0.976372	1
436	0.013538	0.0020948	0.041225	0.37132	MIR3065_5P	0.945001	1
448	-0.036128	-0.0056651	0.040966	0.81108	MIR1283	1	1
447	-0.059497	-0.0093192	0.041326	0.92501	MIR338_5P	1	1
393	-0.0044241	-0.00065078	0.042762	0.5412	MIR3688_3P	0.977484	1
424	0.056711	0.0086571	0.042085	0.088912	MIR4422	0.836416	1
423	-0.040237	-0.0061353	0.041882	0.83165	MIR300	1	1
411	-0.026336	-0.0039596	0.043418	0.72793	MIR4261	1	1
444	-0.020595	-0.0032153	0.041743	0.68912	MIR101_3P	0.994522	1
423	-0.027556	-0.0042016	0.041906	0.74458	MIR381_3P	1	1
404	-0.026577	-0.0039625	0.04341	0.7298	MIR655_3P	1	1
403	-0.023485	-0.0034972	0.043486	0.70541	MIR374C_5P	0.997402	1
412	0.0040729	0.00061309	0.043312	0.46254	MIR4307	0.967439	1
374	0.0026721	0.00038365	0.044645	0.47614	MIR656_3P	0.968538	1
445	0.04212	0.006583	0.040499	0.14917	MIR5680	0.87003	1
347	0.018297	0.0025324	0.047757	0.35081	MIR129_5P	0.939045	1
425	-0.019747	-0.0030179	0.042611	0.67847	MIR6124	0.993123	1
382	-0.096083	-0.013939	0.04428	0.98499	MIR7110_3P	1	1
464	0.01961	0.0031279	0.040383	0.31363	MIR548F_5P	0.931599	1
465	0.026033	0.0041567	0.040371	0.25952	MIR548AJ_5P_MIR548G_5P_MIR548X_5P	0.91481	1
357	0.056103	0.0078737	0.045956	0.11109	MIR494_3P	0.850685	1
368	-0.0012424	-0.00017697	0.046115	0.51075	MIR196A_1_3P	0.974767	1
454	0.042207	0.0066613	0.041187	0.15274	MIR32_5P	0.871887	1
412	0.027698	0.0041693	0.043268	0.26105	MIR33A_3P	0.91601	1
454	0.042262	0.0066699	0.041201	0.15251	MIR92A_3P	0.871887	1
380	-0.027343	-0.0039565	0.043962	0.73301	MIR8068	1	1
410	0.046621	0.0070012	0.043617	0.14257	MIR374A_5P	0.87003	1
451	0.044004	0.0069225	0.041289	0.14327	MIR92B_3P	0.87003	1
346	0.05872	0.0081156	0.04555	0.098683	MIR3606_3P	0.841533	1
401	-0.030256	-0.0044945	0.042458	0.76195	MIR944	1	1
383	-0.062944	-0.0091429	0.044805	0.91995	MIR6833_3P	1	1
396	-0.01909	-0.0028185	0.04129	0.67808	MIR6825_5P	0.993123	1
470	-0.053849	-0.0086432	0.04092	0.9059	MIR26A_5P	1	1
414	0.020737	0.003129	0.040164	0.30282	MIR149_3P	0.929912	1
470	-0.04857	-0.0077959	0.041026	0.88176	MIR26B_5P	1	1
388	0.021032	0.0030744	0.044099	0.31671	MIR6885_3P	0.931785	1
405	-0.041497	-0.0061945	0.043319	0.83095	MIR548AZ_5P	1	1
401	-0.037211	-0.0055278	0.04362	0.80318	MIR548T_5P	1	1
388	0.016602	0.0024269	0.043579	0.35162	MIR5692B_MIR5692C	0.939234	1
345	-0.017695	-0.0024421	0.046747	0.64748	MIR4672	0.990683	1
387	-0.02607	-0.003806	0.043009	0.72779	MIR205_3P	1	1
420	0.073035	0.011097	0.042654	0.043434	MIR6835_3P	0.78411	1
446	0.060434	0.0094558	0.041542	0.072876	MIR493_5P	0.828568	1
381	-0.015963	-0.0023128	0.045063	0.63842	MIR141_3P	0.989543	1
378	-0.015363	-0.0022173	0.045157	0.63315	MIR200A_3P	0.988945	1
308	0.039977	0.0052186	0.048844	0.20655	MIR4531	0.891552	1
387	0.016273	0.0023758	0.044372	0.35691	MIR466	0.941902	1
343	0.10135	0.013947	0.046047	0.013877	MIR7159_5P	0.72897	1
377	-0.014276	-0.0020577	0.044032	0.62711	MIR6875_3P	0.988837	1
375	0.015141	0.0021767	0.04467	0.36733	MIR664A_3P	0.94479	1
363	-0.04984	-0.0070521	0.045239	0.8647	MIR545_3P	1	1
400	0.075829	0.011251	0.041496	0.03383	MIR4492	0.760737	1
339	-0.072101	-0.0098656	0.046234	0.94055	MIR4311	1	1
363	0.00316	0.00044712	0.04457	0.47174	MIR539_5P	0.967907	1
359	-0.018744	-0.0026377	0.046584	0.65629	MIR6873_3P	0.991499	1
388	0.029333	0.0042878	0.04119	0.23819	MIR6883_5P	0.906717	1
379	0.10501	0.015175	0.044236	0.0088086	MIR7856_5P	0.728294	1
463	-0.049951	-0.0079591	0.039806	0.89523	MIR4699_3P	1	1
460	0.01928	0.0030624	0.040255	0.31599	MIR9_5P	0.931648	1
377	0.03796	0.0054715	0.045001	0.19947	MIR4251	0.889311	1
379	-0.027859	-0.0040259	0.044452	0.73457	MIR4799_5P	1	1
458	0.026542	0.0042068	0.040702	0.25717	MIR302E	0.913071	1
429	0.066536	0.010215	0.0422	0.057445	MIR128_3P	0.816024	1
352	-0.0052296	-0.00072889	0.046575	0.5447	MIR4755_5P	0.977484	1
345	-0.013995	-0.0019315	0.046669	0.61786	MIR510_3P	0.988313	1
430	0.063561	0.0097695	0.042178	0.065916	MIR216A_3P	0.819837	1
406	0.058682	0.0087703	0.043785	0.090094	MIR367_3P	0.836416	1
405	0.060323	0.0090047	0.043825	0.084351	MIR363_3P	0.832512	1
319	0.042536	0.0056492	0.049869	0.19685	MIR4789_3P	0.888226	1
345	0.031827	0.0043925	0.046481	0.24676	MIR582_5P	0.90938	1
413	-0.016266	-0.0024514	0.042663	0.64849	MIR454_3P	0.990734	1
353	0.0049488	0.00069071	0.046347	0.45748	MIR5006_3P	0.96629	1
400	0.060037	0.0089078	0.044041	0.086418	MIR25_3P	0.834517	1
334	0.0094462	0.0012831	0.046448	0.41942	MIR548AT_5P	0.957152	1
386	-0.044898	-0.0065466	0.043878	0.8469	MIR1185_1_3P_MIR1185_2_3P	1	1
347	-0.0448	-0.0062005	0.047829	0.82553	MIR203A_3P	1	1
331	0.038736	0.0052385	0.047913	0.20942	MIR576_5P	0.892743	1
373	-0.049441	-0.0070892	0.045423	0.86179	MIR30D_3P	1	1
359	-0.010725	-0.0015092	0.045009	0.59416	MIR204_5P	0.98496	1
358	-0.010317	-0.0014499	0.045063	0.59055	MIR211_5P	0.98496	1
458	0.10713	0.01698	0.040348	0.0039676	MIR548AN	0.7119	1
363	-0.0054675	-0.00077362	0.045303	0.54803	MIR4789_5P	0.977484	1
351	-0.056066	-0.0078034	0.046094	0.88806	MIR587	1	1
433	-0.0025767	-0.0003974	0.042293	0.52429	MIR96_5P	0.976161	1
347	0.034644	0.0047949	0.046077	0.22607	MIR548L	0.900508	1
371	-0.047599	-0.0068072	0.045581	0.85181	MIR30E_3P	1	1
370	-0.048631	-0.0069456	0.045625	0.85675	MIR30A_3P	1	1
369	0.012251	0.0017474	0.042804	0.38736	MIR1827	0.948677	1
314	-0.035915	-0.004733	0.048881	0.76875	MIR1252_5P	1	1
380	-0.037994	-0.0054976	0.044548	0.80313	LET_7F_2_3P	1	1
382	-0.018273	-0.0026509	0.043552	0.6626	MIR8063	0.991528	1
324	0.04754	0.0063621	0.048498	0.16349	MIR6507_5P	0.876215	1
354	-0.043303	-0.0060523	0.04602	0.82663	MIR4477A	1	1
324	0.002885	0.00038609	0.047136	0.4756	MIR3924	0.968359	1
405	-0.039161	-0.0058458	0.04413	0.81257	MIR4465	1	1
309	-0.082398	-0.010773	0.051655	0.94465	MIR4652_3P	1	1
315	-0.10616	-0.014012	0.047349	0.98751	MIR3941	1	1
352	0.046661	0.0065034	0.047035	0.16059	MIR374B_5P	0.873756	1
361	0.062833	0.0088664	0.045628	0.084255	MIR4291	0.832512	1
356	-0.068384	-0.009584	0.045809	0.93224	MIR6504_3P	1	1
382	-0.012156	-0.0017635	0.044473	0.6077	MIR130A_3P	0.986237	1
329	-0.018217	-0.0024562	0.046274	0.65308	MIR5590_3P	0.991499	1
416	0.050432	0.0076273	0.0421	0.11549	MIR3714	0.850791	1
328	-0.027445	-0.0036951	0.046641	0.72188	MIR142_5P	0.999874	1
314	-0.032216	-0.0042455	0.045734	0.75941	MIR4533	1	1
321	-0.039421	-0.0052515	0.0481	0.79376	MIR130A_5P	1	1
359	0.044004	0.0061926	0.044074	0.15905	MIR3119	0.873037	1
384	-0.010043	-0.0014607	0.044334	0.5896	MIR130B_3P	0.98496	1
338	0.0036005	0.00049195	0.04495	0.46808	MIR7106_5P	0.967439	1
332	-0.03488	-0.004724	0.047409	0.76904	MIR3120_3P	1	1
380	-0.0033937	-0.00049106	0.044616	0.53032	MIR4295	0.976372	1
293	0.0016199	0.00020633	0.050638	0.48724	MIR4694_3P	0.96939	1
292	-0.081132	-0.010317	0.049621	0.94897	MIR3059_5P	1	1
378	-0.0051734	-0.00074665	0.044644	0.54613	MIR301A_3P	0.977484	1
377	-0.0073469	-0.001059	0.044687	0.56529	MIR301B_3P	0.980645	1
326	-0.049908	-0.0066993	0.045474	0.86378	MIR6721_5P	1	1
310	-0.076397	-0.010005	0.049772	0.93759	MIR4768_5P	1	1
344	-0.065674	-0.0090509	0.046865	0.91944	MIR10399_5P	1	1
387	-0.032878	-0.0048001	0.044375	0.77062	MIR3910	1	1
378	-0.014053	-0.0020283	0.044629	0.62358	MIR3666	0.98852	1
293	0.09419	0.011998	0.048736	0.026647	MIR4516	0.75243	1
324	0.05487	0.0073431	0.04595	0.11622	MIR6508_5P	0.850931	1
342	0.008455	0.0011619	0.046597	0.42801	MIR448	0.960326	1
314	0.0020291	0.00026741	0.048955	0.48347	MIR1299	0.96939	1
320	0.026613	0.0035399	0.048439	0.29136	MIR6844	0.925315	1
309	0.080306	0.0105	0.046366	0.041646	MIR1207_5P	0.779213	1
305	-0.096061	-0.01248	0.05073	0.97085	MIR147B_5P	1	1
311	0.040974	0.0053742	0.048986	0.20146	MIR3686	0.890191	1
302	-0.009395	-0.0012146	0.049414	0.57539	MIR511_5P	0.982274	1
427	0.048824	0.0074787	0.040295	0.11283	MIR4319	0.850791	1
405	0.01339	0.0019987	0.042886	0.37744	MIR218_5P	0.94631	1
322	-0.038451	-0.0051301	0.048992	0.78372	MIR3942_3P	1	1
302	0.041846	0.00541	0.05088	0.20542	MIR1323	0.891231	1
316	0.020446	0.0027028	0.049811	0.34073	MIR410_3P	0.935839	1
411	0.0075034	0.0011281	0.042752	0.43034	MIR29B_3P_MIR29C_3P	0.960651	1
411	0.00494	0.00074272	0.042726	0.45398	MIR29A_3P	0.964846	1
290	0.027441	0.0034777	0.050975	0.29518	MIR369_3P	0.928118	1
371	-0.043571	-0.0062312	0.046106	0.82767	MIR1271_5P	1	1
340	-0.013438	-0.0018414	0.047509	0.61136	MIR3609	0.986975	1
356	0.011651	0.0016329	0.045191	0.39827	MIR206	0.952348	1
389	0.054941	0.0080413	0.043677	0.10423	MIR519C_3P	0.844274	1
258	0.0074061	0.00088612	0.052576	0.44399	MIR4760_3P	0.96334	1
368	-0.045484	-0.006479	0.046148	0.83783	MIR12133	1	1
388	0.055295	0.0080831	0.043733	0.10305	MIR519A_3P_MIR519B_3P	0.844274	1
325	0.0036705	0.00049195	0.047053	0.46891	MIR148A_3P	0.967439	1
353	0.005737	0.00080072	0.045266	0.44957	MIR1_3P	0.964276	1
360	0.020592	0.0029018	0.045325	0.3248	MIR513A_5P	0.933264	1
324	0.0039954	0.00053468	0.047255	0.46631	MIR152_3P	0.967439	1
323	0.0066169	0.00088417	0.047307	0.44438	MIR148B_3P	0.963352	1
294	0.015997	0.002041	0.050632	0.37602	MIR4446_5P	0.946255	1
320	-0.023288	-0.0030976	0.047985	0.68627	MIR9_3P	0.994495	1
374	0.046274	0.0066438	0.045118	0.15254	MIR3681_3P	0.871887	1
290	0.0030519	0.00038678	0.051161	0.47622	MIR5010_3P	0.968538	1
338	-0.022433	-0.0030651	0.04745	0.68181	MIR548AH_5P	0.99328	1
284	-0.0076337	-0.00095754	0.051692	0.5587	MIR5700	0.978529	1
259	-0.084946	-0.010183	0.055137	0.93829	MIR4503	1	1
243	0.045426	0.005277	0.053977	0.20002	MIR5584_5P	0.889467	1
295	-0.066145	-0.0084536	0.05067	0.90411	MIR875_3P	1	1
261	-0.030364	-0.0036537	0.05032	0.72688	MIR6780B_5P	1	1
295	0.077121	0.0098563	0.049721	0.060451	MIR545_5P	0.816955	1
262	-0.031414	-0.0037872	0.050215	0.7342	MIR4725_3P	1	1
267	0.04435	0.0053967	0.051345	0.19386	MIR4447	0.886629	1
287	0.04903	0.0061821	0.050515	0.16588	MIR1252_3P	0.876428	1
294	-0.076383	-0.0097457	0.049575	0.9383	MIR519E_5P	1	1
318	-0.019064	-0.002528	0.048252	0.65361	MIR330_3P	0.991499	1
278	0.0053879	0.00066878	0.051769	0.45856	MIR548AV_5P_MIR548K	0.966961	1
272	0.076071	0.0093416	0.051557	0.070053	MIR4310	0.826556	1
276	0.02171	0.0026852	0.050716	0.33431	MIR3692_3P	0.935125	1
308	0.024921	0.0032532	0.047494	0.29989	MIR12124	0.929792	1
290	0.0067681	0.00085774	0.05162	0.44784	MIR3919	0.964276	1
308	0.018216	0.0023779	0.048505	0.35363	MIR4766_5P	0.939873	1
291	-0.074156	-0.0094139	0.049917	0.9313	MIR515_5P	1	1
279	0.0050616	0.00062939	0.051702	0.46101	MIR8054	0.967439	1
289	-0.13994	-0.017705	0.051686	0.99661	MIR4668_3P	1	1
313	-0.01192	-0.0015684	0.048453	0.59716	MIR543	0.98496	1
280	-0.11264	-0.014031	0.051059	0.98631	MIR670_3P	1	1
259	-0.0062173	-0.00074529	0.052776	0.54689	MIR4762_3P	0.977484	1
384	-0.016975	-0.0024688	0.043653	0.65131	LET_7B_5P	0.991409	1
310	0.0046484	0.00060874	0.049256	0.46241	MIR577	0.967439	1
382	-0.018829	-0.0027315	0.043836	0.66623	LET_7A_5P_LET_7C_5P_LET_7E_5P	0.991528	1
384	-0.020512	-0.0029833	0.043723	0.68052	LET_7I_5P	0.993123	1
384	-0.03106	-0.0045174	0.043517	0.7623	LET_7F_5P	1	1
383	-0.014807	-0.0021508	0.043807	0.63232	LET_7G_5P	0.98893	1
383	-0.020882	-0.0030331	0.043865	0.68297	MIR98_5P	0.993529	1
252	0.096397	0.011401	0.053811	0.036624	MIR6868_3P	0.763149	1
280	0.056033	0.0069798	0.04904	0.12661	MIR4441	0.860012	1
245	0.069867	0.0081491	0.055123	0.1025	MIR208B_5P	0.844274	1
269	0.062509	0.0076343	0.050242	0.10673	MIR8067	0.848115	1
305	0.051839	0.0067346	0.050436	0.15203	MIR5003_3P	0.871744	1
269	0.046176	0.0056396	0.051847	0.18657	MIR1275	0.882673	1
279	-0.023196	-0.0028843	0.050079	0.67838	MIR5196_5P	0.993123	1
241	0.062658	0.0072491	0.055535	0.12961	MIR208A_5P	0.860012	1
293	-0.084875	-0.010811	0.050456	0.95372	MIR3180_5P	1	1
265	0.069415	0.0084155	0.054092	0.099707	MIR892C_5P	0.842644	1
262	0.00012965	1.563e-05	0.053754	0.49904	MIR586	0.972312	1
267	-0.04104	-0.0049939	0.054284	0.77518	MIR513B_5P	1	1
285	-0.09245	-0.011617	0.050509	0.96639	MIR4644	1	1
264	0.043104	0.0052159	0.053838	0.21168	MIR548O_3P	0.894732	1
253	-0.023302	-0.0027613	0.055192	0.66356	MIR1290	0.991528	1
370	0.056854	0.00812	0.043966	0.097991	MIR5582_5P	0.841533	1
322	0.013453	0.001795	0.047393	0.38826	MIR32_3P	0.948677	1
318	0.013377	0.0017738	0.047652	0.38947	MIR153_3P	0.948677	1
278	-0.096608	-0.011992	0.05128	0.9702	MIR185_5P	1	1
249	0.010721	0.0012605	0.055426	0.42331	MIR4263	0.959148	1
316	-0.0041288	-0.00054581	0.048579	0.53387	MIR1200	0.977204	1
224	-0.087081	-0.0097176	0.057883	0.93376	MIR889_3P	1	1
291	0.12859	0.016325	0.049943	0.0050196	MIR34A_5P	0.726542	1
261	0.05505	0.0066242	0.054547	0.15644	MIR6074	0.873037	1
288	0.13003	0.016423	0.050226	0.0048176	MIR449A	0.721392	1
257	-0.10536	-0.012582	0.051236	0.98012	MIR6739_5P	1	1
249	-0.017005	-0.0019993	0.055528	0.62029	MIR6083	0.988396	1
264	0.05429	0.0065695	0.051057	0.14383	MIR3619_5P	0.87003	1
215	-0.0068297	-0.00074687	0.056924	0.54775	MIR380_3P	0.977484	1
301	0.009668	0.0012479	0.048452	0.42092	MIR613	0.957758	1
223	-0.028164	-0.003136	0.055932	0.6927	MIR195_3P	0.994522	1
222	-0.019238	-0.0021373	0.05603	0.63433	MIR16_2_3P	0.989037	1
254	-0.10591	-0.012575	0.051743	0.97966	MIR6733_5P	1	1
269	-0.029521	-0.0036054	0.050886	0.71908	MIR4747_5P	0.999198	1
262	-0.075759	-0.0091333	0.048919	0.93926	MIR7151_3P	1	1
337	0.066333	0.0090501	0.047168	0.079827	MIR302A_3P_MIR302B_3P_MIR302C_3P_MIR302D_3P	0.832512	1
248	-0.025067	-0.0029413	0.053407	0.68059	MIR4677_5P	0.993123	1
248	0.019335	0.0022687	0.053375	0.35859	MIR548AS_3P	0.941902	1
249	-0.050253	-0.0059083	0.052763	0.82955	MIR4505	1	1
246	0.085585	0.010002	0.055058	0.060049	MIR7154_5P	0.816955	1
301	-0.10859	-0.014017	0.049962	0.98512	MIR5195_3P	1	1
245	0.052266	0.006096	0.053691	0.16517	MIR3617_5P	0.876215	1
235	-0.047464	-0.0054235	0.0529	0.8152	MIR3202	1	1
269	0.081773	0.009987	0.052348	0.059143	MIR9902	0.816955	1
245	0.051938	0.0060579	0.053693	0.1667	MIR641	0.876533	1
337	-0.013453	-0.0018355	0.046519	0.61378	MIR4458	0.987078	1
242	0.060335	0.0069946	0.053537	0.12989	MIR3973	0.860012	1
273	0.0027711	0.0003409	0.052771	0.47906	LET_7A_2_3P	0.968538	1
207	-0.0058198	-0.00062462	0.060573	0.53827	MIR105_5P	0.977484	1
252	0.045617	0.0053949	0.053857	0.1985	MIR4477B	0.889311	1
230	-0.036094	-0.0040807	0.056792	0.73746	MIR5580_3P	1	1
291	0.078718	0.0099931	0.052993	0.068723	MIR320A_3P_MIR320B_MIR320C_MIR320D	0.822755	1
334	-0.019413	-0.002637	0.046731	0.66108	LET_7D_5P	0.991528	1
236	0.046264	0.0052973	0.058934	0.21623	MIR7152_5P	0.896274	1
296	-0.11252	-0.014404	0.050339	0.98729	MIR145_5P	1	1
290	0.077326	0.0097998	0.053066	0.072543	MIR4429	0.827962	1
249	0.077509	0.0091128	0.056903	0.086587	MIR4801	0.834517	1
273	0.0027711	0.0003409	0.052771	0.47906	LET_7G_3P	0.968538	1
207	0.0019263	0.00020675	0.060574	0.48732	MIR7853_5P	0.96939	1
209	-0.085169	-0.0091844	0.059439	0.92405	MIR4528	1	1
221	-0.027393	-0.0030365	0.058162	0.68117	MIR2115_3P	0.993123	1
214	0.070646	0.0077078	0.058686	0.11434	MIR3145_3P	0.850791	1
247	-0.036018	-0.0042179	0.054371	0.74616	MIR507	1	1
226	-0.043652	-0.0048927	0.05457	0.78812	MIR3125	1	1
259	0.02638	0.0031622	0.052729	0.30844	MIR4276	0.930865	1
278	0.017714	0.0021988	0.052214	0.36721	MIR4496	0.944723	1
232	-0.042053	-0.0047747	0.054277	0.78076	MIR372_5P	1	1
210	0.0034959	0.00037788	0.059917	0.47674	MIR7159_3P	0.968538	1
243	-0.037944	-0.0044078	0.053684	0.76015	MIR5787	1	1
224	0.072147	0.0080511	0.054939	0.094561	MIR888_5P	0.838518	1
224	0.07786	0.0086886	0.057671	0.088504	MIR497_3P	0.836416	1
225	0.030846	0.0034497	0.057915	0.29716	MIR1284	0.928858	1
239	-0.012731	-0.0014669	0.055586	0.59058	MIR4680_3P	0.98496	1
238	-0.027063	-0.0031118	0.05566	0.68659	MIR4778_3P	0.994511	1
225	-0.046468	-0.0051969	0.056033	0.79653	MIR580_5P	1	1
269	-0.10192	-0.012448	0.052574	0.97372	MIR765	1	1
247	-0.026224	-0.0030709	0.052595	0.69097	MIR6756_5P	0.994522	1
256	-0.0076091	-0.00090691	0.054666	0.55535	MIR568	0.978529	1
291	0.038692	0.0049119	0.05015	0.2202	MIR135A_5P	0.898406	1
233	-0.026891	-0.0030598	0.05692	0.68169	MIR3978	0.993249	1
263	-0.029008	-0.0035036	0.05121	0.71445	MIR24_3P	0.998609	1
236	0.080616	0.0092308	0.055187	0.072049	MIR589_3P	0.827921	1
317	0.063531	0.0084115	0.048618	0.095658	MIR520A_3P	0.840368	1
317	0.06112	0.0080923	0.048611	0.10432	MIR372_3P	0.844274	1
221	-0.0068546	-0.00075984	0.056585	0.54821	MIR4303	0.977484	1
316	0.064906	0.0085802	0.048704	0.09133	MIR520D_3P	0.837779	1
254	-0.027274	-0.0032382	0.054326	0.69218	MIR3182	0.994522	1
220	0.0083423	0.0009227	0.059102	0.44388	MIR4427	0.96334	1
256	0.073016	0.0087026	0.053557	0.0864	MIR4325	0.834517	1
225	-0.012709	-0.0014213	0.055656	0.59031	MIR548G_3P	0.98496	1
314	0.059873	0.0078902	0.04901	0.11093	MIR520B_3P_MIR520C_3P_MIR520E_3P	0.850626	1
230	0.035283	0.003989	0.057784	0.27073	MIR2052	0.918971	1
243	-0.036183	-0.0042033	0.055885	0.74133	MIR3123	1	1
290	0.037996	0.0048153	0.050249	0.22479	MIR135B_5P	0.900097	1
247	-0.063489	-0.0074348	0.054157	0.87946	MIR5002_5P	1	1
253	-0.036641	-0.0043418	0.051525	0.76149	MIR7_5P	1	1
245	0.001155	0.00013472	0.055635	0.49172	MIR518A_5P_MIR527	0.969935	1
232	-0.033829	-0.003841	0.0556	0.72855	MIR5093	1	1
228	-0.034476	-0.003881	0.054463	0.73663	MIR519D_5P	1	1
234	0.02669	0.0030433	0.056784	0.31917	MIR4666A_5P	0.933103	1
308	0.057019	0.0074433	0.049233	0.12341	MIR373_3P	0.85873	1
246	-0.015184	-0.0017746	0.052927	0.6129	MIR4731_5P	0.986975	1
231	0.048312	0.0054737	0.052173	0.17723	MIR4763_3P	0.87829	1
227	-0.08448	-0.0094894	0.058105	0.927	MIR377_3P	1	1
227	-0.09872	-0.011089	0.058058	0.95546	MIR5683	1	1
201	0.0050959	0.00053903	0.057144	0.46447	MIR4723_5P	0.967439	1
189	-0.104	-0.010671	0.059824	0.95892	MIR12135	1	1
315	0.098801	0.013041	0.046742	0.017277	MIR125B_5P	0.730162	1
317	0.099749	0.013207	0.046532	0.016036	MIR125A_5P	0.729669	1
207	-0.020589	-0.0022097	0.056858	0.64136	MIR3916	0.989817	1
207	0.0090558	0.00097192	0.056582	0.43642	MIR6870_5P	0.962149	1
241	-0.042985	-0.0049731	0.053991	0.78702	MIR6832_3P	1	1
231	-0.014863	-0.001684	0.054011	0.60841	MIR6766_5P	0.986677	1
243	-0.037198	-0.0043212	0.053941	0.75478	MIR2113	1	1
232	0.0022804	0.00025892	0.056713	0.48396	MIR10522_5P	0.96939	1
189	0.074624	0.0076568	0.059979	0.10673	MIR520F_5P	0.848115	1
217	0.095593	0.010502	0.057858	0.049258	MIR3140_3P	0.799376	1
213	0.10548	0.011481	0.057797	0.034012	MIR205_5P	0.760737	1
230	0.030281	0.0034235	0.054483	0.28918	MIR214_3P	0.923832	1
208	0.059834	0.0064371	0.058371	0.15267	MIR6878_5P	0.871887	1
210	0.0084472	0.00091307	0.056757	0.44084	MIR4524A_3P	0.963084	1
232	-0.089	-0.010105	0.058057	0.93735	MIR4703_5P	1	1
194	-0.032569	-0.0033852	0.058763	0.71029	MIR6859_5P	0.998609	1
203	0.13358	0.014199	0.059908	0.01289	MIR7157_5P	0.728294	1
211	0.052772	0.0057176	0.059894	0.18914	MIR323A_3P	0.8832	1
226	-0.10273	-0.011514	0.057652	0.9626	MIR498_5P	1	1
224	-0.012176	-0.0013587	0.055267	0.58718	MIR6077	0.984718	1
207	-0.0025848	-0.00027741	0.059798	0.51724	MIR4742_3P	0.975433	1
212	-0.080038	-0.0086921	0.058328	0.91499	MIR659_3P	1	1
196	0.009503	0.00099276	0.058047	0.43498	MIR7111_5P	0.962149	1
201	0.054509	0.0057658	0.058063	0.17393	MIR3915	0.877028	1
219	0.046984	0.0051849	0.060376	0.21823	MIR539_3P	0.897356	1
193	0.0099488	0.0010314	0.058067	0.43198	MIR5698	0.961236	1
230	0.032474	0.0036714	0.053444	0.27172	MIR6764_5P	0.918971	1
242	0.041518	0.0048132	0.0537	0.21972	MIR4498	0.89766	1
210	-0.055235	-0.0059705	0.060486	0.81942	MIR3124_3P	1	1
210	-0.11588	-0.012526	0.056388	0.98006	MIR766_5P	1	1
211	0.030779	0.0033348	0.053798	0.28362	MIR6778_3P	0.922174	1
219	0.044531	0.0049142	0.060371	0.23038	MIR485_3P	0.903185	1
200	0.016219	0.0017114	0.061913	0.39668	MIR181B_2_3P_MIR181B_3P	0.951719	1
232	-0.010269	-0.001166	0.054456	0.57479	MIR10523_5P	0.982202	1
216	-0.080936	-0.0088711	0.058065	0.91831	MIR6817_3P	1	1
192	0.048746	0.0050408	0.059847	0.20768	MIR519A_2_5P_MIR520B_5P	0.891552	1
199	0.068861	0.0072481	0.060031	0.12568	MIR625_5P	0.860012	1
238	0.0034947	0.00040182	0.055022	0.47468	MIR670_5P	0.968205	1
212	0.0088993	0.00096646	0.056891	0.43785	MIR6780A_5P	0.962352	1
217	0.015554	0.0017087	0.056477	0.3915	MIR761	0.949567	1
175	0.035517	0.0035081	0.062965	0.28635	MIR6830_5P	0.922424	1
199	-0.081792	-0.0086091	0.058693	0.91827	MIR4271	1	1
215	0.069202	0.0075677	0.057653	0.11502	MIR8085	0.850791	1
209	-0.074051	-0.0079855	0.060072	0.89115	MIR557	1	1
214	0.031379	0.0034236	0.058006	0.29427	MIR6731_5P	0.927982	1
224	-0.10445	-0.011656	0.058025	0.96407	MIR8084	1	1
237	0.024037	0.0027581	0.056487	0.33522	MIR4470	0.935125	1
198	-0.043594	-0.0045771	0.059429	0.76838	MIR4517	1	1
207	0.13961	0.014984	0.058948	0.0089398	MIR580_3P	0.728294	1
212	-0.084272	-0.0091519	0.056914	0.93065	MIR4692	1	1
183	-0.11643	-0.011758	0.062001	0.96979	MIR130B_5P	1	1
218	-0.059818	-0.0065863	0.05398	0.86609	MIR7977	1	1
203	-0.055646	-0.0059149	0.057896	0.83175	MIR3153	1	1
196	0.040783	0.0042605	0.061091	0.25221	MIR4743_3P	0.910925	1
181	-0.069662	-0.0069964	0.065097	0.85771	MIR6516_5P	1	1
176	-0.075417	-0.0074701	0.064609	0.87844	MIR450A_1_3P	1	1
206	-0.021547	-0.0023071	0.059501	0.64137	MIR942_5P	0.989817	1
209	-0.028229	-0.0030442	0.061892	0.67584	MIR29B_2_5P	0.993123	1
208	0.084465	0.0090869	0.05761	0.071312	MIR452_5P	0.827628	1
248	0.13876	0.016281	0.0535	0.0047539	MIR34C_5P	0.721392	1
223	-0.048956	-0.0054511	0.059387	0.79513	MIR155_5P	1	1
188	0.0094767	0.00096982	0.064353	0.44146	MIR4420	0.963084	1
200	-0.084083	-0.0088722	0.062334	0.91131	MIR3160_5P	1	1
180	0.036915	0.0036973	0.063238	0.2797	MIR7160_5P	0.920049	1
198	-0.023028	-0.0024178	0.058256	0.65368	MIR3185	0.991499	1
208	-0.0082482	-0.00088735	0.063029	0.55206	MIR4731_3P	0.978308	1
188	-0.041239	-0.0042203	0.061196	0.7498	MIR4272	1	1
179	-0.13653	-0.013638	0.061022	0.98736	MIR548M	1	1
214	0.050851	0.0055481	0.057405	0.18786	MIR6876_5P	0.882722	1
203	-0.043715	-0.0046467	0.060242	0.76597	MIR4279	1	1
240	0.031443	0.0036303	0.055226	0.28456	MIR605_3P	0.92227	1
197	0.00785	0.00082214	0.060583	0.44845	MIR1303	0.964276	1
189	-0.10393	-0.010664	0.061766	0.95378	MIR4760_5P	1	1
209	-0.018026	-0.0019439	0.05902	0.61998	MIR146A_3P	0.988396	1
245	0.14422	0.016821	0.053812	0.0036838	MIR449B_5P	0.7119	1
202	0.088625	0.0093975	0.059675	0.068766	MIR6783_3P	0.822755	1
182	0.0016707	0.00016826	0.062581	0.48935	MIR302F	0.969415	1
197	0.10236	0.01072	0.057527	0.037607	MIR92A_2_5P	0.766157	1
176	-0.0095551	-0.00094644	0.063217	0.56007	MIR488_3P	0.978949	1
185	0.0070845	0.00071926	0.061142	0.45388	MIR518C_5P	0.964846	1
163	-0.068878	-0.0065681	0.06642	0.85013	MIR12131	1	1
175	-0.029615	-0.0029251	0.065443	0.67455	MIR298	0.993123	1
214	0.026834	0.0029277	0.057249	0.31964	MIR4476	0.933103	1
200	0.090297	0.0095278	0.058534	0.061468	MIR892C_3P	0.818498	1
195	0.022391	0.0023332	0.062509	0.3601	MIR302B_5P	0.941934	1
212	-0.075594	-0.0082095	0.054452	0.91746	MIR4267	1	1
191	0.026012	0.0026829	0.06346	0.34094	MIR6830_3P	0.935839	1
198	-0.0039389	-0.00041356	0.05881	0.5267	MIR6127	0.976161	1
205	0.056136	0.005996	0.05902	0.17078	MIR6515_3P	0.877028	1
205	-0.013695	-0.0014628	0.059749	0.59064	MIR12122	0.98496	1
185	-0.092145	-0.0093552	0.064695	0.92281	MIR5003_5P	1	1
213	-0.016689	-0.0018167	0.060044	0.60947	MIR544A	0.986975	1
200	0.09393	0.0099112	0.058643	0.054618	MIR4676_3P	0.815895	1
168	-0.11581	-0.011209	0.067874	0.956	MIR578	1	1
201	0.068528	0.0072487	0.059096	0.12312	MIR29A_5P	0.858247	1
251	0.027488	0.0032445	0.05302	0.30208	MIR4324	0.929912	1
204	-0.088596	-0.0094403	0.059882	0.93049	MIR4700_5P	1	1
190	0.036931	0.0037992	0.063467	0.28033	MIR302D_5P	0.920863	1
230	0.092046	0.010406	0.055276	0.047945	MIR133A_3P_MIR133B	0.797244	1
179	-0.066832	-0.0066754	0.061953	0.85964	MIR212_3P	1	1
174	-0.03646	-0.003591	0.060151	0.72778	MIR3685	1	1
163	0.023822	0.0022716	0.065799	0.35867	MIR548AV_3P	0.941902	1
183	0.10702	0.010807	0.062253	0.042807	MIR877_3P	0.780739	1
161	0.081293	0.0077047	0.068008	0.11599	MIR4744	0.850794	1
229	-0.030149	-0.0034012	0.057725	0.69926	MIR4524A_5P	0.995419	1
229	-0.030149	-0.0034012	0.057725	0.69926	MIR4524B_5P	0.995419	1
204	-0.10734	-0.011438	0.062329	0.95747	MIR3942_5P	1	1
170	-0.007449	-0.00072527	0.062992	0.54707	MIR224_3P	0.977484	1
190	-0.072118	-0.0074191	0.062403	0.87609	MIR6505_5P	1	1
222	0.014989	0.0016653	0.057419	0.39703	MIR183_5P	0.95177	1
159	0.026799	0.0025243	0.065074	0.34024	MIR5703	0.935839	1
183	-0.023349	-0.0023578	0.063958	0.64247	MIR302A_5P	0.989993	1
195	-0.075845	-0.0079033	0.061012	0.89308	MIR6853_3P	1	1
184	0.0086643	0.00087729	0.062502	0.44488	MIR552_5P	0.963595	1
186	-0.060351	-0.0061435	0.065628	0.8211	MIR194_5P	1	1
181	-0.037794	-0.0037958	0.065317	0.71857	MIR6739_3P	0.999198	1
182	-0.06053	-0.0060959	0.061348	0.83809	MIR132_3P	1	1
206	0.08389	0.0089821	0.05898	0.077472	MIR122B_5P	0.832057	1
168	0.13375	0.012946	0.068828	0.026005	MIR221_3P	0.75243	1
203	0.0079464	0.00084467	0.060116	0.44742	MIR608	0.964276	1
184	-0.13115	-0.01328	0.06112	0.98405	MIR4768_3P	1	1
196	-0.0012473	-0.00013031	0.061177	0.50813	MIR4651	0.974324	1
178	0.006485	0.00064595	0.063445	0.45929	MIR4773	0.967292	1
181	0.20222	0.02031	0.064387	0.00084425	MIR379_3P_MIR411_3P	0.7119	1
169	0.0057521	0.00055842	0.063315	0.46381	MIR522_3P	0.967439	1
149	-0.038249	-0.0034886	0.067465	0.71462	MIR7515	0.998609	1
165	0.13733	0.013175	0.069208	0.023617	MIR222_3P	0.746277	1
238	-0.0049104	-0.0005646	0.055903	0.535	MIR202_3P	0.977396	1
173	-0.084579	-0.0083066	0.067524	0.89481	MIR629_3P	1	1
154	-0.057201	-0.0053032	0.065282	0.80954	MIR1285_3P	1	1
164	0.04232	0.0040478	0.064845	0.257	MIR2053	0.912967	1
241	0.077261	0.0089386	0.055275	0.081103	MIR103A_3P_MIR107	0.832512	1
158	0.010371	0.00097378	0.065468	0.43707	MIR4434	0.962254	1
194	-0.055808	-0.0058007	0.05852	0.82986	MIR4283	1	1
177	0.0048793	0.00048466	0.06337	0.46931	MIR217_5P	0.967439	1
169	0.021566	0.0020936	0.068049	0.37565	MIR4297	0.946255	1
179	-0.1234	-0.012326	0.062153	0.97644	MIR16_1_3P	1	1
169	0.021013	0.0020399	0.064929	0.37311	MIR499A_5P	0.945502	1
237	0.057986	0.0066535	0.053272	0.1382	MIR4796_3P	0.869663	1
191	0.013312	0.001373	0.06354	0.41703	MIR183_3P	0.956163	1
215	-0.0743	-0.0081251	0.059505	0.89409	MIR636	1	1
150	-0.089034	-0.0081475	0.067861	0.90523	MIR139_5P	1	1
204	-0.037408	-0.003986	0.061425	0.72873	MIR345_3P	1	1
152	0.040393	0.0037207	0.070547	0.28347	MIR4782_5P	0.922174	1
172	0.051605	0.0050537	0.065489	0.21536	MIR12120	0.896064	1
182	0.019782	0.0019922	0.06133	0.37352	MIR6129	0.945502	1
152	0.058679	0.0054051	0.071036	0.2044	MIR5706	0.890711	1
181	-0.0081709	-0.00082064	0.061139	0.55316	MIR6133	0.978308	1
178	-0.0037319	-0.00037173	0.063894	0.52329	MIR20A_3P	0.976161	1
183	-0.12384	-0.012505	0.064202	0.97312	MIR7161_5P	1	1
177	0.13831	0.013738	0.06298	0.014051	MIR4735_5P	0.72897	1
178	-0.021863	-0.0021777	0.061853	0.63813	MIR4510	0.989484	1
206	0.024494	0.0026226	0.063101	0.34895	MIR4643	0.938298	1
177	-0.0091846	-0.00091231	0.06203	0.55885	MIR6130	0.978529	1
172	0.07395	0.007242	0.062311	0.11767	MIR6722_3P	0.851733	1
241	-0.061328	-0.0070952	0.051929	0.88119	MIR3065_3P	1	1
169	0.059785	0.005804	0.067621	0.18832	MIR1276	0.882845	1
159	0.042808	0.0040321	0.067712	0.26363	MIR4684_5P	0.918955	1
190	-0.033988	-0.0034965	0.065434	0.69826	MIR6768_5P	0.995419	1
155	-0.043466	-0.0040428	0.068133	0.73825	MIR361_5P	1	1
173	-0.0091798	-0.00090157	0.064306	0.55676	MIR4742_5P	0.978529	1
141	-0.049302	-0.0043753	0.069346	0.76144	MIR8065	1	1
179	-0.05427	-0.0054207	0.063437	0.80386	MIR1236_3P	1	1
147	0.030505	0.0027637	0.067929	0.32669	MIR4713_5P	0.933433	1
189	0.005787	0.00059379	0.061131	0.46229	MIR5701	0.967439	1
188	-0.027694	-0.0028342	0.060134	0.67743	MIR6797_5P	0.993123	1
157	0.038861	0.0036375	0.067253	0.28169	MIR3679_3P	0.921646	1
169	0.091532	0.008886	0.064698	0.078579	MIR4778_5P	0.832512	1
171	-0.040435	-0.0039484	0.063289	0.73855	MIR514B_5P	1	1
194	-0.0095861	-0.00099638	0.059932	0.56354	MIR11181_3P	0.980347	1
167	-0.0075754	-0.00073111	0.065528	0.54602	MIR187_5P	0.977484	1
159	0.058852	0.0055433	0.072178	0.20744	MIR4802_3P	0.891552	1
153	-0.0046574	-0.00043041	0.070703	0.52626	MIR520E_5P	0.976161	1
162	-0.12684	-0.012059	0.066293	0.97214	MIR6882_5P	1	1
155	-0.10629	-0.0098857	0.067226	0.94306	MIR8061	1	1
173	-0.015007	-0.0014738	0.063901	0.59283	MIR6881_3P	0.98496	1
184	-0.0092704	-0.00093867	0.060979	0.56042	MIR1249_5P	0.979193	1
171	-0.033346	-0.0032561	0.065416	0.69488	MIR5197_5P	0.994644	1
180	0.075737	0.0075857	0.062192	0.11166	MIR6852_5P	0.850791	1
146	0.064519	0.0058256	0.069821	0.17773	MIR8066	0.879505	1
183	-0.0051799	-0.00052308	0.061893	0.53335	MIR1273H_5P	0.977204	1
150	0.048333	0.004423	0.072113	0.25136	MIR4534	0.910768	1
167	0.035292	0.003406	0.063984	0.29062	MIR10394_5P	0.92475	1
159	0.020079	0.0018912	0.070201	0.38743	MIR2054	0.948677	1
158	-0.058065	-0.0054521	0.066796	0.80765	MIR138_2_3P	1	1
210	-0.064881	-0.0070131	0.059313	0.86299	MIR7162_3P	1	1
173	0.052169	0.0051236	0.063661	0.20626	MIR4738_3P	0.891422	1
170	0.038492	0.0037477	0.062632	0.26942	MIR6808_5P	0.918971	1
168	-0.025703	-0.002488	0.06399	0.65603	MIR513C_5P	0.991499	1
193	-0.025399	-0.0026333	0.060718	0.66214	MIR6815_3P	0.991528	1
136	-0.095979	-0.0083665	0.072259	0.90794	MIR4704_3P	1	1
184	0.054734	0.0055421	0.062314	0.18988	MIR7157_3P	0.883805	1
171	0.046665	0.0045568	0.062547	0.22781	MIR6893_5P	0.90091	1
164	-0.026331	-0.0025185	0.065953	0.65514	MIR3158_5P	0.991499	1
212	0.047437	0.0051517	0.056636	0.20114	MIR6715B_5P	0.890191	1
158	0.084839	0.0079662	0.069973	0.11268	MIR603	0.850791	1
199	-0.049618	-0.0052226	0.060597	0.79355	MIR520G_3P_MIR520H	1	1
172	-0.141	-0.013809	0.064322	0.98581	MIR421	1	1
170	-0.0076894	-0.00074867	0.064737	0.54727	MIR583	0.977484	1
162	0.033369	0.0031723	0.06357	0.29982	MIR486_3P	0.929792	1
181	0.072348	0.0072663	0.065469	0.13457	MIR6511A_5P	0.866378	1
202	-0.03641	-0.0038608	0.061041	0.72457	MIR4671_3P	1	1
160	0.021185	0.0020016	0.06783	0.3774	MIR548AO_5P_MIR548AX	0.94631	1
194	0.01321	0.0013731	0.061866	0.41546	MIR143_3P_MIR4770	0.955989	1
183	0.054424	0.0054958	0.062447	0.19174	MIR6737_3P	0.884493	1
153	-0.071869	-0.0066416	0.067964	0.85484	MIR4709_3P	1	1
136	-0.014426	-0.0012576	0.07507	0.5762	MIR297	0.982642	1
170	0.053804	0.0052387	0.062405	0.1943	MIR940	0.886629	1
146	0.026482	0.0023911	0.070151	0.35291	MIR7844_5P	0.939625	1
167	-0.0041736	-0.0004028	0.064724	0.52571	MIR2110	0.976161	1
159	0.071517	0.0067363	0.069564	0.15196	MIR7110_5P	0.871744	1
200	0.1104	0.011649	0.060838	0.034802	MIR138_5P	0.760737	1
171	-0.091855	-0.0089695	0.063566	0.92577	MIR4514	1	1
168	0.12163	0.011774	0.064156	0.028994	MIR4270	0.75243	1
169	0.029666	0.00288	0.062871	0.31852	MIR4478	0.933103	1
125	0.048153	0.0040254	0.073909	0.25736	MIR1208	0.913165	1
142	-0.068716	-0.0061196	0.067493	0.84568	MIR5189_5P	1	1
145	0.033269	0.0029937	0.072202	0.32248	MIR5689	0.933103	1
179	-0.061447	-0.0061375	0.061702	0.84033	MIR12119	1	1
162	0.1441	0.013699	0.065424	0.013821	MIR150_5P	0.72897	1
131	-0.00025359	-2.1698e-05	0.073379	0.50138	MIR8087	0.972778	1
165	0.033288	0.0031935	0.064685	0.30341	MIR1205	0.929912	1
170	0.010507	0.001023	0.062419	0.43316	MIR1915_3P	0.961345	1
151	-0.027073	-0.0024856	0.06614	0.65885	MIR9500	0.991499	1
164	-0.060065	-0.0057451	0.066386	0.8172	MIR3925_3P	1	1
200	0.058336	0.0061554	0.058424	0.15903	MIR4269	0.873037	1
171	-0.033208	-0.0032427	0.064795	0.69585	MIR224_5P	0.994962	1
171	0.067483	0.0065896	0.067509	0.15876	MIR1910_3P	0.873037	1
195	0.0094823	0.00098809	0.060183	0.4374	MIR4649_3P	0.962254	1
162	0.06518	0.0061965	0.065154	0.15857	MIR4255	0.873037	1
159	0.0071126	0.00066995	0.066796	0.4576	MIR6128	0.96629	1
207	0.080624	0.008653	0.058456	0.083923	MIR544B	0.832512	1
177	-0.023994	-0.0023833	0.061776	0.65114	MIR6770_5P	0.991367	1
159	-0.093948	-0.0088491	0.069377	0.91215	MIR3064_3P	1	1
165	0.025115	0.0024094	0.065321	0.35031	MIR3926	0.938687	1
148	0.0062374	0.000567	0.069987	0.46449	MIR4288	0.967439	1
194	0.042781	0.0044466	0.06007	0.23818	MIR520F_3P	0.906717	1
139	0.0043273	0.00038132	0.070652	0.47558	MIR299_5P	0.968359	1
167	0.13519	0.013047	0.065944	0.020187	MIR6071	0.740149	1
185	-0.04464	-0.0045321	0.061085	0.76754	MIR5197_3P	1	1
166	0.12631	0.012154	0.062249	0.021229	MIR3175	0.744161	1
159	-0.012332	-0.0011615	0.071859	0.56813	MIR499B_3P	0.980645	1
237	-0.020564	-0.0023595	0.054731	0.64644	MIR646	0.990672	1
164	0.037864	0.0036216	0.066517	0.2846	MIR548BA	0.92227	1
166	0.029757	0.0028633	0.066083	0.32625	MIR548AI_MIR570_5P	0.933433	1
164	-0.027928	-0.0026712	0.0682	0.65891	MIR6828_5P	0.991499	1
157	-0.030087	-0.0028163	0.07219	0.66158	MIR499A_3P	0.991528	1
145	0.038861	0.0034969	0.071642	0.29376	MIR676_5P	0.927799	1
128	0.10972	0.0092805	0.078037	0.079879	MIR8070	0.832512	1
174	-0.06784	-0.0066818	0.066675	0.84553	MIR1279	1	1
140	0.024525	0.0021688	0.070039	0.36311	MIR7113_5P	0.943141	1
165	0.026278	0.002521	0.065159	0.34337	MIR6779_5P	0.935839	1
148	0.079905	0.0072636	0.072472	0.13512	MIR6842_5P	0.86705	1
163	0.045469	0.0043359	0.066832	0.24814	MIR548AG	0.90938	1
188	-0.0045083	-0.00046137	0.060971	0.52947	MIR6887_3P	0.976372	1
145	0.02757	0.0024809	0.072549	0.35197	MIR4275	0.939246	1
152	0.049264	0.0045378	0.068276	0.23529	MIR2681_5P	0.906087	1
158	0.096902	0.0090989	0.068014	0.077126	MIR1343_3P	0.831473	1
164	-0.039061	-0.0037361	0.066899	0.72035	MIR5193	0.999381	1
165	-0.012107	-0.0011615	0.067297	0.57138	MIR19A_5P	0.981374	1
210	0.046979	0.005078	0.059825	0.21615	MIR5682	0.896274	1
163	-0.096641	-0.0092155	0.067291	0.92451	MIR7162_5P	1	1
154	-0.065514	-0.0060739	0.071418	0.82051	MIR5571_5P	1	1
164	-0.013045	-0.0012477	0.067447	0.57668	MIR19B_1_5P_MIR19B_2_5P	0.982667	1
163	-0.052382	-0.004995	0.066197	0.78561	MIR4443	1	1
160	-0.015193	-0.0014355	0.069842	0.5861	MIR511_3P	0.984147	1
173	-0.11679	-0.01147	0.062281	0.9696	MIR330_5P	1	1
155	0.00010525	9.7892e-06	0.06883	0.49939	MIR5589_3P	0.972312	1
123	0.12247	0.010157	0.078692	0.059817	MIR5581_3P	0.816955	1
134	-0.01165	-0.0010081	0.074619	0.56203	MIR501_5P	0.98021	1
161	-0.092311	-0.008749	0.068105	0.91235	MIR516A_3P_MIR516B_3P	1	1
145	0.064868	0.0058372	0.070592	0.17907	MIR2467_3P	0.880365	1
152	0.0081421	0.00074999	0.071258	0.45452	MIR3977	0.964898	1
145	-0.016498	-0.0014846	0.068833	0.59471	MIR4784	0.98496	1
204	-0.060063	-0.0064	0.058236	0.84881	MIR498_3P	1	1
167	-0.016772	-0.0016186	0.065363	0.60125	MIR142_3P	0.985087	1
165	-0.14364	-0.013781	0.066546	0.98455	MIR371A_5P	1	1
142	0.1557	0.013866	0.072179	0.015505	MIR7114_5P	0.729669	1
154	-0.19075	-0.017685	0.06867	0.99726	MIR3191_5P	1	1
162	-0.035796	-0.0034031	0.063602	0.71322	MIR29B_1_5P	0.998609	1
143	-0.00096795	-8.6503e-05	0.069086	0.50559	MIR3150B_3P	0.973633	1
160	0.011215	0.0010596	0.066211	0.43275	MIR30B_3P	0.961345	1
149	0.10501	0.0095775	0.069927	0.066599	MIR513B_3P	0.819877	1
151	-0.0041824	-0.000384	0.066747	0.52498	MIR509_5P	0.976161	1
148	0.074031	0.0067297	0.068763	0.14084	MIR223_5P	0.87003	1
161	-0.17575	-0.016657	0.066613	0.99583	MIR5009_3P	1	1
149	0.1217	0.0111	0.069135	0.03918	MIR103A_2_5P	0.768838	1
159	0.0091581	0.00086261	0.068415	0.44676	MIR4786_3P	0.964276	1
159	0.01022	0.00096259	0.066354	0.4388	MIR3689A_3P_MIR3689B_3P_MIR3689C	0.962352	1
139	-0.019766	-0.0017418	0.072649	0.60722	MIR4426	0.986237	1
179	-0.11087	-0.011075	0.065566	0.95458	MIR222_5P	1	1
135	-0.07199	-0.0062524	0.07184	0.84184	MIR22_5P	1	1
147	-0.086543	-0.0078407	0.071378	0.88732	MIR548U	1	1
137	0.016583	0.0014508	0.068431	0.40427	MIR4762_5P	0.952737	1
144	0.011416	0.0010238	0.069247	0.43453	MIR4451	0.962024	1
153	0.086936	0.008034	0.066898	0.096891	MIR4679	0.841001	1
139	0.17379	0.015314	0.069999	0.0065236	MIR3611	0.728294	1
139	0.005464	0.00048148	0.07074	0.46922	MIR12132	0.967439	1
109	-0.047601	-0.0037176	0.081856	0.71955	MIR6761_5P	0.999198	1
150	-0.0064668	-0.00059178	0.067162	0.53835	MIR509_3_5P	0.977484	1
160	0.036315	0.0034312	0.070406	0.303	MIR451B	0.929912	1
189	0.061661	0.0063268	0.063895	0.16727	MIR922	0.876533	1
134	-0.066678	-0.0057698	0.070464	0.82799	MIR619_5P	1	1
169	0.042251	0.0041018	0.065976	0.26096	MIR4753_5P	0.915934	1
145	0.11899	0.010707	0.070325	0.045337	MIR103A_1_5P	0.790846	1
141	-0.09143	-0.008114	0.066869	0.91422	MIR5681A	1	1
152	0.068261	0.0062877	0.070714	0.1672	MIR4452	0.876533	1
141	0.088978	0.0078964	0.069062	0.098817	MIR939_3P	0.841533	1
156	0.10205	0.0095218	0.066151	0.061467	MIR1184	0.818498	1
145	-0.023316	-0.0020981	0.071357	0.62807	MIR500A_5P	0.988839	1
124	-0.0062331	-0.00051899	0.075109	0.53307	MIR30C_2_3P	0.976964	1
149	-0.048689	-0.0044408	0.069537	0.75809	MIR4504	1	1
133	-0.0066506	-0.00057335	0.073497	0.53605	MIR374B_3P	0.977484	1
143	0.0044699	0.00039946	0.071099	0.47494	MIR3925_5P	0.968205	1
133	0.054618	0.0047087	0.075706	0.23532	MIR1245B_3P	0.906087	1
137	-0.027897	-0.0024406	0.072044	0.6507	MIR561_5P	0.991271	1
170	0.067801	0.0066014	0.059779	0.12837	MIR762	0.860012	1
146	-0.064743	-0.0058458	0.069936	0.8227	MIR376C_3P	1	1
116	0.085483	0.0068857	0.080595	0.14443	MIR4666B	0.87003	1
135	-0.027032	-0.0023478	0.073537	0.64341	MIR6807_3P	0.990121	1
152	-0.059536	-0.005484	0.06761	0.81072	MIR6740_3P	1	1
123	0.046509	0.003857	0.081206	0.28342	MIR6792_5P	0.922174	1
162	-0.057358	-0.0054529	0.069423	0.79565	MIR4667_5P	1	1
128	-0.063032	-0.0053317	0.071153	0.81215	MIR6795_5P	1	1
133	-0.028113	-0.0024236	0.074564	0.64692	MIR936	0.990672	1
148	0.0006531	5.9369e-05	0.068118	0.49618	MIR4511	0.972044	1
184	0.0057703	0.00058427	0.063144	0.46359	MIR767_5P	0.967439	1
138	0.014719	0.0012924	0.066697	0.41267	MIR504_3P	0.955364	1
132	-0.021646	-0.0018591	0.073907	0.61519	MIR374A_3P	0.987078	1
144	-0.039693	-0.0035595	0.068513	0.71882	MIR188_3P	0.999198	1
127	-0.012036	-0.0010142	0.075774	0.5631	MIR548V	0.980347	1
128	-0.061346	-0.005189	0.071359	0.80501	MIR6887_5P	1	1
165	0.041155	0.0039482	0.060242	0.24726	MIR5001_5P	0.90938	1
132	0.08098	0.0069552	0.073901	0.13659	MIR6516_3P	0.868898	1
151	-0.039963	-0.0036691	0.070977	0.71329	MIR6839_3P	0.998609	1
148	0.010376	0.00094324	0.071572	0.44237	MIR6780A_3P	0.963246	1
151	0.064065	0.005882	0.064466	0.16017	MIR3192_5P	0.873439	1
131	0.03705	0.0031702	0.068763	0.29501	MIR423_5P	0.928053	1
138	-0.10113	-0.0088795	0.074753	0.91194	MIR7156_5P	1	1
146	-0.16402	-0.01481	0.071623	0.98899	MIR3667_3P	1	1
122	-0.00022185	-1.8324e-05	0.077857	0.50114	MIR216A_5P	0.972778	1
145	0.041026	0.0036917	0.069561	0.27767	MIR4665_5P	0.919123	1
137	0.1057	0.0092472	0.0739	0.076327	MIR6513_3P	0.829135	1
143	0.040222	0.0035946	0.067452	0.27549	MIR185_3P	0.919123	1
145	-0.13315	-0.011982	0.06978	0.97181	MIR4646_5P	1	1
117	-0.046942	-0.0037974	0.075895	0.73188	MIR4424	1	1
139	0.018215	0.0016051	0.071525	0.39949	MIR2116_5P	0.952348	1
155	-0.1053	-0.0097935	0.074442	0.92138	MIR4776_3P	1	1
149	0.11403	0.0104	0.067274	0.04505	MIR3664_3P	0.790846	1
175	-0.008642	-0.00085359	0.065425	0.55254	MIR199A_5P	0.978308	1
126	0.0019181	0.00016098	0.074347	0.48971	MIR30C_1_3P	0.969415	1
145	0.014632	0.0013167	0.070412	0.41769	MIR6847_5P	0.956535	1
152	-0.16271	-0.014988	0.069588	0.9903	MIR6715A_3P	1	1
135	0.068912	0.0059851	0.075458	0.18056	MIR5584_3P	0.880779	1
174	-0.013992	-0.0013781	0.065563	0.58449	MIR199B_5P	0.984024	1
138	0.0967	0.0084906	0.07286	0.09223	MIR10393_5P	0.837779	1
129	-0.09927	-0.0084294	0.071286	0.91811	MIR642A_3P_MIR642B_3P	1	1
128	-0.015155	-0.0012819	0.072446	0.58285	MIR122B_3P	0.984024	1
145	0.042027	0.0037818	0.068574	0.26998	MIR3652	0.918971	1
110	-0.040478	-0.0031756	0.0744	0.7068	MIR3187_5P	0.998038	1
153	0.083292	0.0076973	0.068319	0.1114	MIR661	0.850791	1
109	-0.059807	-0.0046709	0.079041	0.77537	MIR4499	1	1
141	0.032157	0.0028537	0.069988	0.32296	MIR186_3P	0.933103	1
167	0.093343	0.0090085	0.065944	0.078473	MIR548AU_3P	0.832512	1
129	0.04341	0.0036861	0.070984	0.27042	MIR4481	0.918971	1
136	-0.044245	-0.0038568	0.072107	0.73026	MIR21_5P	1	1
136	0.09385	0.0081809	0.068027	0.083865	MIR6752_3P	0.832512	1
137	-0.0084232	-0.00073692	0.066622	0.5503	MIR10395_3P	0.977823	1
150	-0.032511	-0.0029751	0.071513	0.6753	MIR3177_5P	0.993123	1
126	-0.016781	-0.0014084	0.073027	0.59087	MIR21_3P	0.98496	1
160	-0.11359	-0.010732	0.070813	0.94564	MIR8089	1	1
131	-0.036906	-0.0031578	0.074082	0.69082	MIR876_5P	0.994522	1
153	-0.069394	-0.0064129	0.074811	0.82318	MIR4766_3P	1	1
151	0.019884	0.0018256	0.070098	0.38834	MIR520A_5P	0.948677	1
122	-0.0064575	-0.00053335	0.075192	0.53422	MIR6788_5P	0.977204	1
132	0.11991	0.010299	0.072307	0.048638	MIR3920	0.799376	1
127	0.13496	0.011372	0.076604	0.039057	MIR4682	0.768838	1
166	0.094129	0.0090575	0.065436	0.075157	MIR1253	0.829135	1
135	-0.066598	-0.0057841	0.066849	0.84043	MIR633	1	1
158	0.012778	0.0011998	0.066812	0.42417	MIR5008_3P	0.959293	1
126	0.14147	0.011873	0.076361	0.031975	MIR4436B_5P	0.760737	1
103	0.029371	0.0022302	0.08545	0.36553	MIR496	0.94411	1
160	-0.020086	-0.0018978	0.063714	0.62371	MIR6840_3P	0.988563	1
133	0.13452	0.011597	0.069259	0.026062	MIR556_3P	0.75243	1
118	0.070654	0.0057398	0.076199	0.17691	MIR2276_3P	0.878049	1
147	-0.023174	-0.0020995	0.072362	0.62561	MIR766_3P	0.988837	1
135	-0.042598	-0.0036997	0.071701	0.72378	MIR12128	1	1
117	-0.061836	-0.0050023	0.078138	0.78563	MIR892A	1	1
149	0.036987	0.0033735	0.069563	0.29747	MIR525_5P	0.928858	1
129	-0.062567	-0.0053128	0.073114	0.80393	MIR6509_3P	1	1
143	0.030355	0.0027128	0.072842	0.33844	MIR1251_3P	0.935125	1
137	-0.063785	-0.0055804	0.068829	0.82295	MIR329_5P	1	1
171	-0.026818	-0.0026187	0.064849	0.66039	MIR9851_3P	0.991528	1
123	-0.069083	-0.005729	0.075021	0.82143	MIR150_3P	1	1
121	0.066859	0.0054996	0.074849	0.18587	MIR2117	0.882673	1
119	0.06517	0.0053165	0.073526	0.18772	MIR891B	0.882673	1
134	0.06626	0.0057336	0.067705	0.16388	MIR4779	0.876215	1
137	0.035091	0.00307	0.070093	0.30832	MIR4430	0.930865	1
108	-0.060531	-0.0047058	0.082782	0.76767	MIR190A_5P	1	1
148	0.060617	0.0055103	0.072331	0.20101	MIR3606_5P	0.890165	1
132	0.092262	0.0079242	0.075673	0.11139	MIR433_3P	0.850791	1
125	0.082596	0.0069047	0.072985	0.12889	MIR4635	0.860012	1
124	0.022176	0.0018464	0.0777	0.38767	MIR4677_3P	0.948677	1
142	-0.0032561	-0.00028998	0.072795	0.51784	MIR6728_3P	0.975433	1
108	-0.11157	-0.0086738	0.085071	0.90515	MIR4318	1	1
109	0.084762	0.0066197	0.083269	0.15436	MIR6818_3P	0.872326	1
137	-0.041453	-0.0036266	0.07255	0.71612	MIR376A_3P_MIR376B_3P	0.998804	1
132	-0.0029319	-0.00025181	0.079147	0.51477	MIR3692_5P	0.974947	1
103	-0.043267	-0.0032853	0.076679	0.71371	MIR6860	0.998609	1
130	0.15259	0.013007	0.070376	0.01508	MIR1909_3P	0.729669	1
157	0.0031929	0.00029886	0.068462	0.4814	MIR6088	0.968733	1
131	0.031808	0.0027216	0.076111	0.33801	MIR542_3P	0.935125	1
144	0.0057579	0.00051635	0.070298	0.46736	MIR4670_3P	0.967439	1
113	0.066489	0.0052865	0.082704	0.21072	MIR6512_5P	0.893759	1
112	0.0057304	0.00045362	0.08016	0.47151	MIR4716_5P	0.967791	1
106	-0.073832	-0.0056867	0.083486	0.81174	MIR190B_5P	1	1
130	-0.036816	-0.0031382	0.078083	0.68135	MIR190B_3P	0.993123	1
136	0.10414	0.0090775	0.069036	0.065731	MIR6799_5P	0.819647	1
140	-0.10864	-0.009607	0.070179	0.93918	MIR204_3P	1	1
138	-0.058948	-0.0051759	0.068917	0.80382	MIR6852_3P	1	1
130	0.045122	0.0038462	0.073302	0.2691	MIR653_3P	0.918971	1
123	0.091	0.0075466	0.077004	0.11866	MIR4724_5P	0.851978	1
116	0.05212	0.0041983	0.072742	0.23685	MIR5006_5P	0.906717	1
117	0.086098	0.0069649	0.082522	0.14841	MIR6752_5P	0.87003	1
128	-0.017596	-0.0014884	0.069164	0.60041	MIR4640_5P	0.985087	1
163	-0.053583	-0.0051096	0.067249	0.7872	MIR6791_5P	1	1
138	0.0090734	0.00079667	0.069984	0.44842	MIR6733_3P	0.964276	1
118	0.027456	0.0022305	0.082377	0.36946	MIR4705	0.944914	1
146	0.018224	0.0016455	0.071377	0.39924	MIR5001_3P	0.952348	1
126	0.091703	0.0076964	0.076761	0.11612	MIR1237_3P	0.850794	1
122	-0.028748	-0.0023745	0.075784	0.64778	MIR3128	0.990683	1
113	0.022974	0.0018267	0.082248	0.39	MIR3689A_5P_MIR3689B_5P_MIR3689E_MIR3689F	0.948677	1
113	0.040204	0.0031966	0.081854	0.31166	MIR6719_3P	0.931256	1
139	0.020689	0.0018231	0.067604	0.37979	MIR4673	0.94752	1
132	-0.051933	-0.0044604	0.075337	0.75469	MIR4722_5P	1	1
149	-0.10605	-0.0096723	0.067765	0.94119	MIR5691_MIR6805_3P	1	1
128	0.010934	0.00092487	0.077506	0.44391	MIR6809_5P	0.96334	1
149	0.068589	0.0062558	0.070717	0.16606	MIR6783_5P	0.876428	1
140	-0.093864	-0.0083007	0.072776	0.90143	MIR6501_3P	1	1
140	0.091253	0.0080698	0.069055	0.093184	MIR6884_5P	0.838518	1
121	0.12778	0.010511	0.073143	0.040326	MIR6716_5P	0.77255	1
128	-0.039507	-0.0033418	0.075262	0.70018	MIR6730_5P	0.995757	1
116	0.082211	0.0066222	0.078376	0.14711	MIR491_3P	0.87003	1
98	-0.030113	-0.0022307	0.07928	0.64796	MIR612	0.990683	1
148	0.09654	0.0087758	0.068919	0.080651	MIR3129_5P	0.832512	1
148	0.039567	0.0035968	0.068816	0.28266	MIR5579_3P	0.921904	1
145	0.17008	0.015304	0.070002	0.0075627	MIR4653_5P	0.728294	1
127	-0.020985	-0.0017682	0.077423	0.60682	MIR17_3P	0.985987	1
106	0.096557	0.0074371	0.088977	0.13893	MIR33A_5P_MIR33B_5P	0.869663	1
119	-0.074549	-0.0060816	0.078795	0.82795	MIR4684_3P	1	1
138	0.040374	0.003545	0.072212	0.28805	MIR12129	0.923208	1
111	-0.044479	-0.0035053	0.077494	0.717	MIR623	0.999	1
111	0.05387	0.0042453	0.081932	0.25544	MIR935	0.911867	1
149	0.098442	0.0089787	0.068842	0.076373	MIR199A_3P_MIR199B_3P	0.829135	1
123	-0.015056	-0.0012486	0.076173	0.57834	MIR4456	0.98294	1
134	-0.052026	-0.0045019	0.070383	0.7701	MIR3149	1	1
115	-0.016685	-0.0013382	0.083306	0.57937	MIR4797_5P	0.983573	1
113	0.021933	0.0017439	0.081112	0.39343	MIR342_3P	0.950757	1
123	0.0098205	0.00081441	0.078265	0.45007	MIR8076	0.964276	1
130	0.027107	0.0023106	0.071765	0.35282	MIR1207_3P	0.939474	1
143	0.16965	0.015161	0.070445	0.0080188	MIR3921	0.728294	1
153	0.012605	0.0011649	0.066008	0.42428	MIR1294	0.959356	1
130	-0.014992	-0.0012779	0.07488	0.57934	MIR125B_2_3P	0.983573	1
107	0.13333	0.010317	0.083328	0.054807	MIR708_3P	0.815895	1
128	0.055098	0.0046605	0.073492	0.22672	MIR3168	0.900847	1
92	-0.022398	-0.0016078	0.085916	0.60283	MIR197_3P	0.985087	1
112	-0.02234	-0.0017684	0.085267	0.60334	MIR5590_5P	0.985087	1
119	0.019069	0.0015557	0.078769	0.40436	MIR3678_3P	0.952737	1
118	-0.083516	-0.0067847	0.07899	0.8548	MIR7111_3P	1	1
130	-0.05605	-0.0047777	0.074262	0.7748	MIR2115_5P	1	1
106	0.079185	0.0060991	0.086189	0.17912	MIR8082	0.880365	1
127	-0.027426	-0.0023108	0.074587	0.64345	MIR605_5P	0.990128	1
125	0.031134	0.0026027	0.070181	0.32866	MIR3184_5P	0.934275	1
126	-0.039318	-0.0032999	0.072126	0.70716	MIR4418	0.998098	1
152	0.010229	0.00094227	0.065873	0.4383	MIR9986	0.962352	1
100	-0.046692	-0.0034937	0.081158	0.71746	MIR567	0.99916	1
140	0.11881	0.010507	0.071618	0.048569	MIR4530	0.799376	1
154	-0.063443	-0.0058819	0.069353	0.81984	MIR4292	1	1
115	-0.037377	-0.0029978	0.080047	0.67972	MIR337_3P	0.993123	1
141	-0.059335	-0.0052657	0.066945	0.81227	MIR4755_3P	1	1
132	0.020351	0.0017479	0.076275	0.39481	MIR593_3P	0.950988	1
121	0.1565	0.012873	0.077532	0.021777	MIR516B_5P	0.744161	1
140	0.17792	0.015734	0.073353	0.0076472	MIR6079	0.728294	1
104	0.044649	0.0034066	0.083175	0.2957	MIR34B_3P	0.928123	1
119	0.071492	0.0058323	0.075694	0.17247	MIR760	0.877028	1
112	0.010053	0.0007958	0.083288	0.45196	MIR3976	0.964368	1
104	0.051457	0.003926	0.0832	0.26814	MIR181A_2_3P	0.918971	1
120	0.043467	0.0035608	0.072482	0.27436	MIR6132	0.919089	1
155	-0.033981	-0.0031606	0.070458	0.6852	MIR593_5P	0.994134	1
156	0.068195	0.0063631	0.069661	0.16381	MIR1825	0.876215	1
119	0.045595	0.0037196	0.078392	0.28041	MIR450A_2_3P	0.92089	1
133	0.071526	0.0061663	0.072988	0.16356	MIR1321	0.876215	1
146	-0.041023	-0.0037041	0.074837	0.70821	MIR6738_3P	0.998327	1
115	0.2112	0.01694	0.077184	0.0031094	MIR223_3P	0.7119	1
134	-0.012899	-0.0011162	0.071772	0.57132	MIR4316	0.981374	1
130	-0.037242	-0.0031745	0.077552	0.68446	MIR6845_3P	0.993945	1
129	0.014678	0.0012463	0.072646	0.41994	MIR4660	0.9574	1
149	0.0046416	0.00042335	0.071574	0.47415	MIR219A_5P	0.96817	1
147	0.013227	0.0011984	0.071937	0.42706	MIR6766_3P	0.960305	1
110	0.01906	0.0014953	0.08409	0.41034	MIR888_3P	0.954839	1
148	0.020051	0.0018227	0.071409	0.38944	MIR4782_3P	0.948677	1
91	0.037024	0.0026433	0.089595	0.33972	MIR4691_3P	0.935839	1
136	0.063382	0.005525	0.071539	0.18782	MIR4739	0.882722	1
114	0.060008	0.0047922	0.080909	0.22915	MIR4701_5P	0.901742	1
115	0.06185	0.0049607	0.08065	0.22158	MIR588	0.899032	1
129	0.0058347	0.00049544	0.077423	0.46996	MIR3688_5P	0.967494	1
122	-0.002889	-0.00023861	0.078289	0.51472	MIR3674	0.974947	1
136	0.021313	0.0018578	0.070623	0.38141	MIR1913	0.947901	1
113	-0.13376	-0.010635	0.078104	0.9566	MIR6165	1	1
128	-0.088249	-0.0074646	0.075543	0.87863	MIR5190	1	1
115	0.02118	0.0016988	0.073553	0.38669	MIR6836_5P	0.948677	1
120	0.11321	0.0092739	0.071845	0.057553	MIR4428	0.816024	1
129	-0.01707	-0.0014495	0.076585	0.58819	MIR6720_5P	0.98496	1
111	-0.058597	-0.0046179	0.078122	0.77339	MIR148A_5P	1	1
122	-0.014285	-0.0011799	0.074335	0.5762	MIR4257	0.982642	1
139	-0.17298	-0.015242	0.071739	0.99204	MIR31_5P	1	1
125	0.11634	0.0097258	0.074749	0.059812	MIR671_5P	0.816955	1
135	0.087751	0.0076213	0.069863	0.10456	MIR485_5P	0.84443	1
144	0.0002756	2.4715e-05	0.073815	0.49851	MIR3074_5P	0.972312	1
137	0.13843	0.012111	0.069782	0.023649	MIR3085_3P	0.746277	1
132	0.075116	0.0064516	0.073186	0.15237	MIR4756_5P	0.871887	1
139	0.1282	0.011296	0.069305	0.032186	MIR3064_5P	0.760737	1
118	0.09165	0.0074455	0.075033	0.11097	MIR6792_3P	0.850685	1
126	-0.010096	-0.00084735	0.077382	0.5519	MIR6512_3P	0.978308	1
117	-0.039822	-0.0032214	0.07847	0.69409	MIR758_3P	0.994522	1
127	0.039291	0.0033106	0.074701	0.29946	MIR1304_5P	0.929792	1
135	-0.0070045	-0.00060835	0.073271	0.53808	MIR8080	0.977484	1
126	0.12029	0.010096	0.074909	0.054162	MIR452_3P	0.815895	1
116	-0.08409	-0.0067735	0.081376	0.84927	MIR3190_3P	1	1
112	-0.085419	-0.0067617	0.080272	0.85635	MIR651_5P	1	1
117	0.14389	0.01164	0.077705	0.032037	MIR4277	0.760737	1
111	-0.07378	-0.0058144	0.079149	0.82437	MIR1179	1	1
136	-0.0039746	-0.00034647	0.07204	0.522	MIR600	0.976161	1
125	0.1454	0.012155	0.07647	0.028637	MIR6715B_3P	0.75243	1
122	0.11117	0.0091816	0.07834	0.077957	MIR1248	0.832512	1
110	0.050719	0.0039791	0.080437	0.26418	MIR93_3P	0.918967	1
118	-0.01226	-0.00099599	0.078238	0.56226	MIR6842_3P	0.980323	1
139	-0.06448	-0.0056819	0.069574	0.82297	MIR3663_3P	1	1
119	-0.074081	-0.0060435	0.075607	0.83641	MIR4685_3P	1	1
105	-0.03134	-0.0024026	0.080537	0.65141	MIR4645_3P	0.99143	1
120	0.11925	0.009769	0.077911	0.062942	MIR5585_5P	0.819647	1
112	0.11297	0.0089425	0.080045	0.079086	MIR5007_3P	0.832512	1
125	-0.037698	-0.0031514	0.072316	0.69891	MIR2355_5P	0.995419	1
106	0.1279	0.0098511	0.083659	0.063165	MIR4693_5P	0.819647	1
116	-0.053411	-0.0043023	0.074275	0.76395	MIR6891_5P	1	1
117	-0.06747	-0.005458	0.076027	0.81258	MIR4287	1	1
108	-0.070046	-0.0054455	0.082387	0.80239	MIR4720_3P	1	1
120	0.030429	0.0024927	0.078289	0.34876	MIR216B_3P	0.938143	1
125	0.041595	0.0034772	0.075086	0.2898	MIR143_5P	0.924036	1
126	-0.077426	-0.0064982	0.073046	0.85541	MIR215_3P	1	1
111	0.024116	0.0019005	0.076877	0.37688	MIR6760_5P	0.946255	1
127	-0.084987	-0.0071608	0.073839	0.87512	MIR6134	1	1
108	-0.020667	-0.0016067	0.08047	0.60134	MIR4777_5P	0.985087	1
136	0.081747	0.0071259	0.074037	0.13477	MIR140_3P	0.866775	1
130	-0.017226	-0.0014684	0.07349	0.59266	MIR5004_3P	0.98496	1
97	-0.18194	-0.013409	0.082549	0.98623	MIR887_5P	1	1
125	-0.018519	-0.0015481	0.073584	0.59935	MIR3179	0.985087	1
113	0.056082	0.0044591	0.080623	0.24334	MIR1264	0.908372	1
133	0.11774	0.01015	0.07054	0.047562	MIR6504_5P	0.79639	1
121	0.13798	0.01135	0.076004	0.034739	MIR1343_5P	0.760737	1
111	0.046604	0.0036728	0.078051	0.27522	MIR3154	0.919123	1
129	0.18014	0.015297	0.072244	0.0063288	MIR4314	0.728294	1
105	0.14496	0.011112	0.082425	0.039329	MIR1304_3P	0.768838	1
123	0.13499	0.011195	0.077949	0.041669	MIR4302	0.779213	1
134	-0.048023	-0.0041555	0.075568	0.73744	MIR6768_3P	1	1
103	0.10582	0.008035	0.075369	0.080167	MIR491_5P	0.832512	1
116	0.019742	0.0015902	0.079837	0.40235	MIR1324	0.952737	1
97	0.15964	0.011765	0.081698	0.025358	MIR487A_3P	0.75243	1
100	-0.1051	-0.0078643	0.083851	0.89497	MIR8062	1	1
120	0.085958	0.0070416	0.074412	0.12402	MIR4691_5P	0.85873	1
115	-0.0025251	-0.00020253	0.079551	0.51266	MIR4520_2_3P	0.974947	1
102	0.13361	0.010096	0.083658	0.055126	MIR505_3P	0.816024	1
96	-0.046046	-0.0033761	0.092047	0.69154	MIR6839_5P	0.994522	1
128	-0.088309	-0.0074697	0.073414	0.88548	MIR4650_3P	1	1
96	0.16435	0.01205	0.082117	0.022681	MIR154_3P	0.746277	1
111	-0.007551	-0.00059507	0.078795	0.53817	MIR1206	0.977484	1
102	-0.13509	-0.010208	0.089704	0.93396	MIR4728_3P	1	1
121	0.18939	0.015578	0.078658	0.0080321	MIR653_5P	0.728294	1
109	0.11817	0.009229	0.081715	0.07408	MIR6749_3P	0.829135	1
126	-0.060953	-0.0051157	0.074868	0.79221	MIR802	1	1
104	0.0075904	0.00057913	0.083894	0.46396	MIR3167	0.967439	1
120	-0.0797	-0.0065289	0.075866	0.85326	MIR590_5P	1	1
99	-0.0067434	-0.00050205	0.087001	0.53089	MIR3129_3P	0.976584	1
138	0.1094	0.0096055	0.069411	0.057512	MIR149_5P	0.816024	1
115	0.11303	0.009066	0.078223	0.074235	MIR6499_3P	0.829135	1
97	0.036132	0.0026629	0.089628	0.34343	MIR4472	0.935839	1
117	0.0067311	0.00054452	0.078798	0.46596	MIR4457	0.967439	1
137	0.079861	0.0069868	0.070849	0.12984	MIR4308	0.860012	1
105	0.080567	0.0061763	0.076866	0.14729	MIR7153_5P	0.87003	1
122	-0.056225	-0.0046439	0.074027	0.77623	MIR4667_3P	1	1
125	-0.1525	-0.012748	0.075506	0.97828	MIR3140_5P	1	1
134	-0.030474	-0.002637	0.072901	0.66203	MIR6734_3P	0.991528	1
121	0.15253	0.012547	0.075995	0.022374	MIR939_5P	0.746277	1
130	0.068449	0.0058346	0.07134	0.16866	MIR665	0.876533	1
111	0.020811	0.00164	0.082204	0.40007	MIR1301_3P_MIR5047	0.952348	1
111	-0.019958	-0.0015728	0.08309	0.59491	MIR889_5P	0.98496	1
90	-0.098186	-0.0069716	0.096081	0.84658	MIR1257	1	1
123	-0.068374	-0.0056702	0.079907	0.8039	MIR6833_5P	1	1
101	0.12734	0.0095756	0.081662	0.059461	MIR4699_5P	0.816955	1
95	-0.028717	-0.0020946	0.091437	0.62326	MIR9718	0.98842	1
125	-0.10152	-0.0084863	0.071057	0.92344	MIR5088_3P	1	1
92	-0.0026928	-0.0001933	0.083944	0.5128	MIR660_3P	0.974947	1
119	-0.14702	-0.011994	0.076956	0.97195	MIR196A_3P	1	1
113	-0.098685	-0.0078464	0.08402	0.8799	MIR384	1	1
102	-0.15698	-0.011862	0.082048	0.97213	MIR629_5P	1	1
105	-0.16058	-0.01231	0.082376	0.97436	MIR136_5P	1	1
120	0.0020151	0.00016507	0.073608	0.48908	MIR6837_5P	0.969415	1
141	-0.049318	-0.0043767	0.068959	0.76274	MIR5697	1	1
127	0.08706	0.0073354	0.076979	0.12905	MIR133A_5P	0.860012	1
104	-0.0038301	-0.00029223	0.082002	0.51863	MIR3157_5P	0.975433	1
115	0.040119	0.0032178	0.078779	0.30529	MIR7850_5P	0.93075	1
104	0.091619	0.0069902	0.077169	0.11757	MIR146A_5P	0.851733	1
100	0.11309	0.0084617	0.079798	0.078224	MIR6873_5P	0.832512	1
106	-0.15201	-0.011708	0.082219	0.96775	MIR4455	1	1
110	0.068056	0.0053392	0.085972	0.2143	MIR4756_3P	0.895064	1
103	0.089205	0.0067735	0.077398	0.12456	MIR146B_5P	0.859783	1
119	-0.10669	-0.0087037	0.07476	0.92322	MIR326	1	1
93	0.09664	0.0069747	0.091121	0.14445	MIR890	0.87003	1
98	0.0071664	0.00053086	0.087301	0.46729	MIR5583_5P	0.967439	1
103	-0.095133	-0.0072236	0.086803	0.86344	MIR4273	1	1
133	0.041961	0.0036175	0.072067	0.2802	MIR338_3P	0.920859	1
107	0.13698	0.0106	0.082079	0.047579	MIR124_5P	0.79639	1
102	0.064643	0.0048847	0.079665	0.20857	MIR200A_5P	0.891778	1
102	0.072477	0.0054766	0.079745	0.18172	MIR200B_5P	0.881373	1
126	-0.010369	-0.00087023	0.081371	0.5507	MIR378A_5P	0.978045	1
99	-0.073303	-0.0054575	0.085645	0.80397	MIR6081	1	1
110	-0.16898	-0.013257	0.080043	0.98261	MIR3908	1	1
106	0.034935	0.0026908	0.081487	0.33407	MIR942_3P	0.935125	1
91	0.10406	0.0074295	0.082797	0.10442	MIR6776_5P	0.844274	1
120	0.070563	0.0057804	0.083348	0.19861	MIR767_3P	0.889311	1
112	-0.17943	-0.014203	0.08217	0.9855	MIR1537_5P	1	1
108	0.044317	0.0034453	0.083883	0.29864	MIR6818_5P	0.929792	1
101	-0.03296	-0.0024784	0.080543	0.65881	MIR12125	0.991499	1
88	0.072361	0.0050808	0.085799	0.19951	MIR217_3P	0.889311	1
108	-0.10336	-0.008035	0.084003	0.89071	MIR335_5P	1	1
98	0.062912	0.0046603	0.084669	0.22874	MIR526B_5P	0.901742	1
123	0.040727	0.0033775	0.082	0.30972	MIR585_5P	0.931256	1
116	0.030796	0.0024807	0.075154	0.34099	MIR4685_5P	0.935839	1
123	0.080876	0.006707	0.076406	0.14492	MIR548S	0.87003	1
107	0.13409	0.010376	0.074872	0.036659	MIR5089_5P	0.763149	1
90	0.005846	0.00041509	0.088302	0.47361	MIR361_3P	0.96817	1
99	-0.053217	-0.0039621	0.088934	0.72521	MIR4709_5P	1	1
115	-0.0034487	-0.00027661	0.077921	0.51765	MIR541_5P	0.975433	1
94	0.16571	0.012024	0.084062	0.024352	MIR3682_5P	0.75003	1
98	0.0060188	0.00044585	0.083782	0.47137	MIR4436B_3P	0.967789	1
128	0.042608	0.003604	0.075727	0.28684	MIR449C_5P	0.922424	1
125	-0.075865	-0.006342	0.076213	0.84023	MIR506_5P	1	1
96	-0.065574	-0.0048079	0.080922	0.79112	MIR6787_3P	1	1
108	-0.057575	-0.004476	0.07662	0.7738	MIR6814_5P	1	1
92	-0.12057	-0.0086549	0.090415	0.9088	MIR582_3P	1	1
91	0.08063	0.0057566	0.088264	0.18049	MIR4483	0.880779	1
115	0.12874	0.010326	0.077562	0.048478	MIR6754_5P	0.799376	1
94	-0.12855	-0.0093274	0.08637	0.93167	MIR8060	1	1
88	-0.010482	-0.00073602	0.095915	0.54351	MIR7112_3P	0.977484	1
121	0.050285	0.0041363	0.078859	0.26185	MIR18A_5P_MIR18B_5P	0.916619	1
98	-0.044968	-0.0033311	0.083308	0.70532	MIR3164	0.997402	1
107	0.042842	0.0033152	0.081337	0.2992	MIR873_5P	0.929792	1
100	-0.0033879	-0.0002535	0.083198	0.51624	MIR6879_5P	0.975213	1
127	0.041902	0.0035306	0.075958	0.2906	MIR34B_5P	0.92475	1
93	0.081777	0.005902	0.089202	0.17964	MIR4796_5P	0.880365	1
110	-0.0009621	-7.548e-05	0.080262	0.50478	MIR365A_3P_MIR365B_3P	0.973633	1
87	-0.015781	-0.0011018	0.093936	0.5667	MIR5087	0.980645	1
119	-0.13905	-0.011344	0.076561	0.96532	MIR5004_5P	1	1
100	0.15799	0.011821	0.090856	0.041038	MIR6757_3P	0.777022	1
92	-0.12391	-0.0088947	0.086845	0.92317	MIR4700_3P	1	1
108	0.095885	0.0074543	0.080552	0.11696	MIR9851_5P	0.851733	1
102	0.033395	0.0025234	0.087041	0.35062	MIR487A_5P	0.938868	1
99	-0.12501	-0.0093071	0.084161	0.93127	MIR3668	1	1
117	0.071981	0.0058229	0.077704	0.17714	MIR6507_3P	0.878049	1
90	-0.032608	-0.0023153	0.09124	0.6396	MIR3159	0.989709	1
102	0.033395	0.0025234	0.087041	0.35062	MIR487B_5P	0.938868	1
102	0.016848	0.0012731	0.085127	0.42156	MIR6889_3P	0.957992	1
96	0.0013062	9.5774e-05	0.088429	0.49411	MIR3660	0.971038	1
103	0.021023	0.0015963	0.082112	0.39897	MIR597_3P	0.952348	1
122	-0.11993	-0.0099052	0.07757	0.93894	MIR891A_3P	1	1
111	-0.014101	-0.0011113	0.079921	0.57003	MIR6867_3P	0.981374	1
112	-0.087813	-0.0069512	0.089863	0.83575	MIR362_3P	1	1
93	0.040104	0.0028944	0.083609	0.31574	MIR499B_5P	0.931599	1
93	0.02977	0.0021486	0.085296	0.36354	MIR6735_5P	0.943249	1
93	0.0077843	0.00056181	0.089114	0.4652	MIR4526	0.967439	1
82	0.050893	0.00345	0.09449	0.29508	MIR876_3P	0.928053	1
83	0.014137	0.00096415	0.092077	0.43899	MIR3911	0.962352	1
118	-0.16258	-0.013208	0.080897	0.97776	MIR1183	1	1
109	0.10886	0.0085015	0.086567	0.1043	MIR4727_5P	0.844274	1
108	0.021287	0.0016549	0.084064	0.40005	MIR6828_3P	0.952348	1
103	0.073133	0.0055531	0.081074	0.18352	MIR6758_3P	0.881373	1
112	0.028524	0.002258	0.077508	0.35643	MIR5690	0.941627	1
102	-0.010966	-0.0008286	0.078105	0.55582	MIR6778_5P	0.978529	1
86	-0.18536	-0.012867	0.096003	0.97324	MIR4999_5P	1	1
104	0.033873	0.0025844	0.079656	0.33533	MIR6824_3P	0.935125	1
91	0.036491	0.0026053	0.086158	0.33595	MIR432_5P	0.935125	1
88	0.067072	0.0047095	0.088505	0.22428	MIR155_3P	0.900097	1
105	0.015759	0.0012081	0.082285	0.42406	MIR6758_5P	0.959167	1
111	-0.11019	-0.0086837	0.090979	0.88707	MIR329_3P	1	1
103	0.042044	0.0031925	0.079915	0.29941	MIR6764_3P	0.929792	1
102	0.023636	0.001786	0.077775	0.38061	MIR1227_5P	0.947525	1
102	-0.1084	-0.0081908	0.082839	0.90464	MIR10A_5P_MIR10B_5P	1	1
123	0.027323	0.0022659	0.07835	0.36365	MIR6736_3P	0.943249	1
109	-0.071263	-0.0055655	0.082201	0.807	MIR7849_3P	1	1
104	0.16374	0.012493	0.081935	0.022842	MIR4697_3P	0.746277	1
110	0.021261	0.001668	0.079097	0.39405	MIR558	0.950988	1
108	-0.13344	-0.010374	0.082128	0.94789	MIR2467_5P	1	1
102	0.04011	0.0030309	0.083411	0.31531	MIR2355_3P	0.931599	1
81	0.082937	0.0055881	0.089255	0.1764	MIR301B_5P	0.878049	1
120	0.067237	0.005508	0.0788	0.19676	MIR6762_3P	0.888226	1
114	-0.07325	-0.0058497	0.078741	0.82388	MIR6747_3P	1	1
90	-0.10089	-0.0071636	0.091989	0.86362	MIR6509_5P	1	1
79	-0.012014	-0.00079946	0.09414	0.55077	MIR7161_3P	0.978045	1
106	0.09939	0.0076553	0.079903	0.10678	MIR4736	0.848115	1
101	0.036089	0.0027137	0.082877	0.33162	MIR6073	0.935011	1
101	-0.15008	-0.011285	0.08146	0.96728	MIR5187_5P	1	1
98	-0.048739	-0.0036104	0.080295	0.72807	MIR1233_5P	1	1
102	0.057236	0.004325	0.087544	0.25663	MIR106A_3P	0.912894	1
92	-0.0094843	-0.00068083	0.081839	0.54613	MIR3116	0.977484	1
77	-0.1387	-0.0091126	0.10072	0.91575	MIR4326	1	1
93	-0.071497	-0.0051601	0.084839	0.80031	MIR6820_3P	1	1
110	0.071634	0.00562	0.076586	0.17481	MIR5580_5P	0.878049	1
95	-0.067985	-0.0049588	0.084919	0.78831	MIR4317	1	1
93	-0.23368	-0.016865	0.083829	0.99734	MIR6513_5P	1	1
81	0.12198	0.0082186	0.09403	0.097287	MIR4716_3P	0.841533	1
80	0.088251	0.0059095	0.094181	0.17438	MIR6794_5P	0.877871	1
95	-0.0038253	-0.00027902	0.090499	0.51686	MIR654_5P	0.975413	1
115	0.063968	0.0051306	0.076414	0.20127	MIR3612	0.890191	1
81	0.082937	0.0055881	0.089255	0.1764	MIR301A_5P	0.878049	1
88	0.064591	0.0045352	0.088166	0.2319	MIR7843_5P	0.903883	1
97	-0.034395	-0.0025349	0.083237	0.66027	MIR6506_5P	0.991528	1
105	0.12578	0.0096427	0.080396	0.058852	MIR5699_5P	0.816955	1
111	0.024674	0.0019445	0.074774	0.37071	MIR4645_5P	0.944914	1
115	-0.058	-0.004652	0.084672	0.75332	MIR6799_3P	1	1
99	-0.064128	-0.0047744	0.084572	0.77585	MIR6760_3P	1	1
91	0.094261	0.0067298	0.08942	0.14592	MIR12113	0.87003	1
102	0.082228	0.0062135	0.084375	0.1649	MIR4264	0.876215	1
85	0.099904	0.0068947	0.095113	0.14678	MIR1_5P	0.87003	1
123	0.0022285	0.00018481	0.076951	0.48845	MIR7150	0.96939	1
113	0.041608	0.0033083	0.078117	0.29715	MIR650	0.928858	1
107	-0.035964	-0.002783	0.087566	0.65935	MIR885_5P	0.991499	1
113	0.0044754	0.00035584	0.082433	0.47835	MIR6126	0.968538	1
83	0.090331	0.0061607	0.087167	0.15004	MIR1272	0.870055	1
111	0.051357	0.0040473	0.082603	0.26706	MIR4735_3P	0.918971	1
94	-0.020163	-0.0014629	0.091076	0.5876	MIR541_3P	0.98496	1
104	-0.11276	-0.0086029	0.08137	0.91707	MIR4656	1	1
104	0.10574	0.0080677	0.082018	0.098666	MIR6727_3P	0.841533	1
88	-0.043115	-0.0030273	0.093772	0.67716	MIR216B_5P	0.993123	1
102	0.084008	0.006348	0.081034	0.14995	MIR4293	0.870055	1
107	-0.00095056	-7.3558e-05	0.082451	0.5046	MIR3944_5P	0.973633	1
102	-0.070299	-0.0053121	0.090918	0.7803	MIR4718	1	1
97	0.042571	0.0031374	0.083632	0.30537	MIR4711_5P	0.93075	1
97	0.027549	0.0020303	0.084467	0.37216	MIR4797_3P	0.945418	1
85	-0.13754	-0.009492	0.09455	0.92711	MIR6892_5P	1	1
86	0.052094	0.0036162	0.092258	0.28616	MIR1197	0.922424	1
117	0.001757	0.00014214	0.08256	0.49151	MIR449B_3P	0.969935	1
90	-0.16424	-0.011662	0.089047	0.96743	MIR6505_3P	1	1
110	-0.020842	-0.0016351	0.077367	0.60618	MIR4469	0.985803	1
91	-0.065326	-0.004664	0.079684	0.79383	MIR7155_5P	1	1
109	0.088891	0.0069423	0.078169	0.12774	MIR202_5P	0.860012	1
84	0.010908	0.00074838	0.092152	0.45289	MIR198	0.964782	1
101	0.074689	0.0056162	0.083267	0.18487	MIR584_3P	0.882153	1
100	0.013348	0.00099872	0.083083	0.43618	MIR6851_5P	0.962149	1
104	-0.038495	-0.002937	0.08505	0.67458	MIR6817_5P	0.993123	1
99	0.13007	0.0096838	0.083808	0.060342	MIR6759_3P	0.816955	1
94	-0.025004	-0.0018142	0.089432	0.6101	MIR5187_3P	0.986975	1
106	-0.076783	-0.0059141	0.079642	0.8325	MIR1291	1	1
88	0.079883	0.005609	0.089268	0.18543	MIR486_5P	0.882293	1
91	0.058571	0.0041817	0.086681	0.24962	MIR1972	0.909646	1
93	0.091738	0.0066209	0.084936	0.14006	MIR1266_5P	0.87003	1
74	0.019572	0.0012607	0.097897	0.42077	MIR324_3P	0.9577	1
104	-0.041217	-0.0031447	0.087474	0.68124	MIR320A_5P	0.993123	1
116	-0.0688	-0.0055419	0.079458	0.80671	MIR6868_5P	1	1
92	-0.035841	-0.0025728	0.092214	0.65124	MIR3618	0.991409	1
101	-0.16185	-0.01217	0.082402	0.97524	MIR3135B	1	1
92	0.035786	0.0025689	0.089216	0.34417	MIR5695	0.93598	1
103	-0.04215	-0.0032005	0.085444	0.6891	MIR4769_3P	0.994522	1
85	0.077419	0.0053429	0.088874	0.19185	MIR484	0.884493	1
84	0.069773	0.004787	0.09491	0.23113	MIR4772_3P	0.903185	1
93	-0.085704	-0.0061854	0.084123	0.84584	MIR3934_3P	1	1
88	0.030493	0.002141	0.091601	0.36961	MIR5100	0.944914	1
100	0.025376	0.0018987	0.08306	0.37999	MIR26B_3P	0.947525	1
132	0.021288	0.0018284	0.07597	0.38966	MIR22_3P	0.948677	1
92	0.036576	0.0026256	0.086838	0.33681	MIR4632_5P	0.935125	1
77	-0.027062	-0.001778	0.10255	0.60407	MIR628_5P	0.985465	1
105	-0.019679	-0.0015086	0.0835	0.59316	MIR6837_3P	0.98496	1
95	-0.059821	-0.0043633	0.078878	0.77589	MIR4726_5P	1	1
90	0.13147	0.0093346	0.087127	0.065673	MIR4786_5P	0.819647	1
102	0.044188	0.003339	0.084475	0.30046	MIR7854_3P	0.929912	1
95	-0.041211	-0.0030059	0.092863	0.67139	MIR4642	0.991938	1
91	-0.090222	-0.0064415	0.088131	0.84701	MIR4733_5P	1	1
81	0.048376	0.0032595	0.088696	0.29274	MIR4745_5P	0.926915	1
103	0.14494	0.011006	0.081404	0.037502	MIR514A_3P_MIR514B_3P	0.766157	1
111	0.091413	0.007204	0.083995	0.13823	MIR10526_3P	0.869663	1
101	-0.053334	-0.0040104	0.085606	0.73336	MIR3173_5P	1	1
97	-0.087741	-0.0064664	0.087011	0.84336	MIR192_3P	1	1
93	-0.066482	-0.0047981	0.086974	0.77768	MIR382_3P	1	1
99	-0.043743	-0.0032567	0.08527	0.69602	MIR2278	0.994977	1
81	0.12172	0.0082015	0.098554	0.1084	MIR3675_3P	0.848256	1
129	-0.12138	-0.010307	0.079241	0.9372	MIR129_1_3P_MIR129_2_3P	1	1
81	-0.09077	-0.0061159	0.092054	0.83794	MIR1255B_2_3P	1	1
83	0.055596	0.0037917	0.089464	0.26716	MIR425_5P	0.918971	1
100	-0.049588	-0.0037104	0.086983	0.71569	MIR512_3P	0.998804	1
112	-0.044174	-0.0034968	0.081755	0.70551	MIR4468	0.997402	1
99	0.037025	0.0027565	0.08629	0.33394	MIR6856_5P	0.935125	1
96	-0.11272	-0.0082647	0.088135	0.89953	MIR6826_3P	1	1
82	-0.067543	-0.0045788	0.091504	0.76978	MIR4647_MIR4662B	1	1
84	-0.062461	-0.0042853	0.090572	0.75478	MIR4425	1	1
106	-0.069986	-0.0053905	0.079995	0.80917	MIR1226_3P	1	1
87	-0.001341	-9.3621e-05	0.089294	0.50599	MIR218_1_3P	0.973633	1
121	-0.02425	-0.0019948	0.080158	0.61887	MIR4423_3P	0.988396	1
105	-0.0063338	-0.00048555	0.080843	0.53122	MIR6763_5P	0.976732	1
110	-0.066787	-0.0052397	0.082095	0.79204	MIR3166	1	1
89	0.11445	0.0080815	0.090965	0.10417	MIR4774_5P	0.844274	1
91	0.086576	0.0061811	0.086138	0.15744	MIR4518	0.873037	1
122	-0.074618	-0.006163	0.077808	0.83121	MIR383_3P	1	1
96	-0.0032608	-0.00023908	0.082166	0.51583	MIR12118	0.974947	1
92	0.094235	0.0067647	0.089056	0.145	MIR6880_5P	0.87003	1
85	0.087975	0.0060715	0.086005	0.15318	MIR7843_3P	0.871887	1
104	-0.077643	-0.0059239	0.084463	0.82101	MIR5587_5P	1	1
99	-0.078109	-0.0058153	0.085061	0.82076	MIR6806_3P	1	1
85	-0.050421	-0.0034797	0.090757	0.71074	MIR6515_5P	0.998609	1
83	0.12812	0.0087379	0.093439	0.085169	MIR599	0.833753	1
76	0.00073884	4.8227e-05	0.095375	0.49691	MIR488_5P	0.972312	1
98	-0.063904	-0.0047337	0.082449	0.78085	MIR3173_3P	1	1
90	0.1687	0.011979	0.088671	0.028556	MIR5094	0.75243	1
106	0.046619	0.0035907	0.078386	0.27601	MIR4284	0.919123	1
96	-0.058769	-0.0043089	0.086485	0.75159	MIR548B_3P	1	1
101	0.067918	0.0051071	0.084079	0.20961	MIR6773_3P	0.893093	1
93	-0.1063	-0.0076722	0.08994	0.88138	MIR1273H_3P	1	1
100	-0.052544	-0.0039315	0.082328	0.73833	MIR6892_3P	1	1
74	0.011229	0.00072331	0.10067	0.45559	MIR7855_5P	0.965843	1
96	0.13188	0.0096692	0.086082	0.062773	MIR141_5P	0.819647	1
81	-0.02269	-0.0015288	0.096972	0.5925	MIR3617_3P	0.98496	1
100	-0.052369	-0.0039185	0.092727	0.71388	MIR6801_5P	0.998609	1
83	0.035856	0.0024454	0.095728	0.354	MIR1912_3P	0.940286	1
98	-0.21941	-0.016253	0.089969	0.99262	MIR3121_5P	1	1
96	0.031344	0.0022981	0.083481	0.35366	MIR4490	0.939873	1
97	-0.047609	-0.0035087	0.085075	0.71212	MIR8075	0.998609	1
76	-0.046338	-0.0030247	0.097498	0.6827	MIR4266	0.993529	1
109	0.046451	0.0036278	0.083025	0.28792	MIR2682_5P	0.922961	1
86	-0.062132	-0.004313	0.1023	0.72818	MIR2861	1	1
99	-0.08117	-0.0060432	0.085068	0.83	MIR3928_5P	1	1
96	-0.18028	-0.013218	0.093245	0.9734	MIR3127_3P	1	1
77	0.048701	0.0031997	0.094517	0.30319	MIR211_3P	0.929912	1
90	-0.0037256	-0.00026453	0.089865	0.51653	MIR3974	0.97528	1
117	0.030793	0.002491	0.074812	0.34032	MIR3190_5P	0.935839	1
91	-0.12856	-0.0091784	0.090784	0.92161	MIR1244	1	1
84	0.10007	0.0068656	0.096009	0.14865	MIR584_5P	0.87003	1
85	-0.028412	-0.0019608	0.088534	0.62586	MIR3074_3P	0.988837	1
95	0.20834	0.015196	0.086129	0.0077883	MIR3145_5P	0.728294	1
89	-0.13768	-0.0097216	0.094952	0.92646	MIR212_5P	1	1
69	0.031952	0.0019877	0.10177	0.37678	MIR5702	0.946255	1
93	0.037975	0.0027408	0.085534	0.32853	MIR3689D	0.934275	1
76	-0.0088995	-0.00058091	0.099362	0.53568	MIR549A_3P	0.977484	1
96	-0.013542	-0.00099292	0.090896	0.55922	MIR6742_3P	0.978529	1
97	0.00654	0.00048199	0.084843	0.46928	MIR1260A_MIR1260B	0.967439	1
102	-0.11319	-0.0085534	0.087173	0.90293	MIR508_3P	1	1
89	0.074111	0.005233	0.088753	0.20186	MIR6888_3P	0.89026	1
96	0.03706	0.0027173	0.086585	0.33432	MIR624_3P	0.935125	1
83	-0.13385	-0.0091289	0.094331	0.92204	MIR4520_3P	1	1
85	-0.17379	-0.011994	0.092266	0.97018	MIR6782_3P	1	1
86	-0.08671	-0.0060191	0.085801	0.84389	MIR518D_5P_MIR518F_5P_MIR520C_5P_MIR526A_5P	1	1
90	-0.15847	-0.011252	0.095511	0.95145	MIR4639_5P	1	1
97	0.17614	0.012982	0.088925	0.023815	MIR4714_5P	0.746277	1
93	-0.20647	-0.014901	0.093992	0.98597	MIR6756_3P	1	1
78	-0.13878	-0.0091769	0.096067	0.92571	MIR4752	1	1
76	-0.2296	-0.014987	0.094198	0.9926	MIR3171	1	1
88	0.048279	0.0033899	0.088862	0.29346	MIR12117	0.927799	1
79	0.023152	0.0015406	0.094972	0.4037	MIR4711_3P	0.952737	1
81	0.11867	0.0079955	0.095012	0.10585	MIR5585_3P	0.847311	1
98	-0.062122	-0.0046018	0.092808	0.74836	MIR10393_3P	1	1
107	0.0090382	0.0006994	0.082278	0.45626	MIR7703	0.966112	1
84	-0.055383	-0.0037997	0.092467	0.72539	MIR4662A_5P	1	1
107	0.060812	0.0047058	0.083932	0.23437	MIR4678	0.905627	1
77	-0.044343	-0.0029134	0.094959	0.67974	MIR152_5P	0.993123	1
95	0.019487	0.0014214	0.088145	0.41252	MIR4659B_5P	0.955364	1
82	-0.050046	-0.0033926	0.090859	0.70912	MIR3605_5P	0.998609	1
76	0.094114	0.0061432	0.092008	0.15319	MIR5572	0.871887	1
87	0.14304	0.0099865	0.09682	0.069799	MIR606	0.826556	1
90	0.26484	0.018805	0.092152	0.0020292	MIR3622A_3P_MIR3622B_3P	0.7119	1
96	-0.11186	-0.0082017	0.082131	0.91339	MIR5000_5P	1	1
64	-0.064602	-0.0038709	0.1095	0.72238	MIR4680_5P	0.999885	1
76	0.02527	0.0016495	0.094733	0.39483	MIR6846_5P	0.950988	1
75	0.16469	0.010679	0.095087	0.041651	MIR628_3P	0.779213	1
71	0.032419	0.0020456	0.10711	0.38107	MIR1267	0.947756	1
90	0.10242	0.0072726	0.088606	0.12386	MIR6829_5P	0.85873	1
81	-0.098673	-0.0066484	0.089157	0.86579	MIR6748_3P	1	1
108	0.098714	0.0076742	0.083716	0.11918	MIR6882_3P	0.851978	1
70	0.13942	0.0087356	0.10109	0.08393	MIR7852_3P	0.832512	1
95	-0.22133	-0.016144	0.087386	0.99434	MIR3922_5P	1	1
67	-0.049295	-0.0030219	0.10311	0.68371	MIR618	0.993771	1
83	-0.1541	-0.010509	0.093989	0.94944	MIR5693	1	1
67	0.10072	0.0061747	0.10638	0.17187	MIR96_3P	0.877028	1
79	0.016697	0.0011111	0.091456	0.42757	MIR3201	0.960326	1
79	0.11052	0.0073542	0.091041	0.1124	MIR581	0.850791	1
84	-0.1497	-0.010271	0.087512	0.95642	MIR3913_5P	1	1
94	-0.12388	-0.0089881	0.090595	0.91423	MIR6754_3P	1	1
78	0.10511	0.0069502	0.092648	0.1283	MIR6819_5P	0.860012	1
71	0.1483	0.0093577	0.09479	0.058858	MIR6804_5P	0.816955	1
98	0.010773	0.00079802	0.083319	0.44856	MIR624_5P	0.964276	1
97	0.10826	0.0079789	0.091461	0.11827	MIR4708_3P	0.851733	1
92	0.012771	0.00091674	0.085904	0.44091	MIR7152_3P	0.963084	1
87	0.082794	0.0057804	0.089219	0.17671	MIR4286	0.878049	1
86	-0.058231	-0.0040422	0.086741	0.74899	MIR637	1	1
98	0.096253	0.0071301	0.086083	0.13176	MIR5000_3P	0.861781	1
74	-0.027606	-0.0017782	0.10391	0.60475	MIR378J	0.985794	1
74	0.043231	0.0027847	0.10314	0.33755	MIR654_3P	0.935125	1
79	0.39724	0.026434	0.093362	1.0518e-05	MIR610	0.14691	0.29382
97	-0.02254	-0.0016612	0.083902	0.6059	MIR3150A_3P	0.985803	1
89	0.046106	0.0032556	0.089809	0.30385	MIR455_3P	0.929912	1
76	0.029303	0.0019127	0.097238	0.38157	MIR4710	0.947901	1
88	0.078423	0.0055065	0.095638	0.20611	MIR409_3P	0.891422	1
69	0.032952	0.0020499	0.099658	0.37046	MIR5581_5P	0.944914	1
95	0.0052734	0.00038464	0.084683	0.47517	MIR7976	0.968222	1
114	-0.031792	-0.0025388	0.079096	0.65613	MIR6831_5P	0.991499	1
68	0.12972	0.0080114	0.097753	0.092253	MIR10397_5P	0.837779	1
79	-0.047367	-0.003152	0.089367	0.70195	MIR6730_3P	0.996644	1
120	-0.031659	-0.0025934	0.078402	0.65682	MIR6871_3P	0.991499	1
76	-0.12672	-0.0082714	0.099554	0.89846	MIR6796_5P	1	1
79	0.12335	0.0082086	0.088215	0.081015	MIR532_3P	0.832512	1
87	-0.043962	-0.0030693	0.086483	0.69439	MIR6745	0.994522	1
93	0.10643	0.0076812	0.087021	0.11067	MIR3928_3P	0.850169	1
63	0.3018	0.017943	0.10968	0.0029681	MIR4793_5P	0.7119	1
74	0.17647	0.011367	0.10069	0.039851	MIR892B	0.770407	1
86	-0.22608	-0.015693	0.090329	0.99383	MIR642A_5P	1	1
75	0.12253	0.0079455	0.094002	0.096215	MIR6737_5P	0.841001	1
83	0.099606	0.0067932	0.092306	0.14028	MIR6794_3P	0.87003	1
69	-0.012279	-0.00076384	0.098041	0.54983	MIR367_5P	0.977752	1
74	0.069076	0.0044494	0.099286	0.2433	MIR4502	0.908372	1
74	0.074487	0.0047979	0.095057	0.21664	MIR383_5P	0.897235	1
85	-0.080082	-0.0055267	0.08973	0.81392	MIR4330	1	1
74	0.099059	0.0063807	0.096051	0.1512	MIR6849_3P	0.871744	1
85	-0.07406	-0.0051111	0.093555	0.7857	MIR127_5P	1	1
87	0.092731	0.0064742	0.080665	0.12517	MIR3918	0.860012	1
87	-0.12836	-0.0089616	0.090561	0.9218	MIR573	1	1
94	0.096643	0.0070121	0.086853	0.13292	MIR6771_3P	0.863717	1
95	-0.0093468	-0.00068175	0.087775	0.5424	MIR4696	0.977484	1
71	-0.085968	-0.0054245	0.10054	0.80373	MIR5579_5P	1	1
76	-0.01988	-0.0012976	0.094883	0.58298	MIR6848_5P	0.984024	1
74	0.0083596	0.00053847	0.10033	0.4668	MIR4539	0.967439	1
90	-0.032533	-0.00231	0.089565	0.64178	MIR370_3P	0.989957	1
73	0.07096	0.0045399	0.10369	0.24688	MIR4294	0.90938	1
83	0.094154	0.0064214	0.096576	0.16481	MIR134_3P	0.876215	1
86	0.0020959	0.00014549	0.086093	0.49029	MIR3156_3P	0.969415	1
76	-0.019273	-0.001258	0.098388	0.57765	MIR622	0.98294	1
64	0.23893	0.014317	0.11276	0.017056	MIR6750_3P	0.730162	1
85	-0.086219	-0.0059502	0.098344	0.80967	MIR1178_3P	1	1
73	0.19206	0.012288	0.10056	0.028077	MIR4695_3P	0.75243	1
75	-0.067928	-0.0044048	0.10214	0.74698	MIR532_5P	1	1
80	-0.10336	-0.006921	0.10298	0.84222	MIR1912_5P	1	1
83	0.099791	0.0068058	0.090417	0.13488	MIR1286	0.866775	1
83	-0.13936	-0.0095042	0.097241	0.92408	MIR6864_5P	1	1
73	0.0003026	1.936e-05	0.098501	0.49877	MIR592	0.972312	1
81	0.024295	0.0016369	0.095079	0.39916	MIR1261	0.952348	1
99	0.0041223	0.00030691	0.085359	0.48074	MIR4437	0.968538	1
77	-0.10329	-0.0067859	0.095618	0.85996	MIR5583_3P	1	1
89	-0.032359	-0.0022849	0.083599	0.65065	MIR6732_3P	0.991271	1
89	0.12941	0.0091378	0.09112	0.07778	MIR7113_3P	0.832512	1
81	-0.0040776	-0.00027474	0.091515	0.51777	MIR7978	0.975433	1
95	0.0042494	0.00030995	0.082938	0.47957	MIR4254	0.968538	1
73	0.011982	0.00076662	0.09606	0.45037	MIR3162_5P	0.964276	1
79	0.13197	0.0087822	0.099291	0.091905	MIR3682_3P	0.837779	1
79	-0.0075943	-0.00050536	0.089293	0.53389	MIR6793_3P	0.977204	1
85	-0.11394	-0.0078636	0.09251	0.89096	MIR3616_5P	1	1
82	-0.059302	-0.0040201	0.088266	0.74916	MIR4689	1	1
79	0.13518	0.0089957	0.096048	0.079656	MIR6781_3P	0.832512	1
68	-0.065242	-0.0040292	0.10131	0.7402	MIR8055	1	1
83	-0.059693	-0.0040711	0.087052	0.75355	MIR518E_5P_MIR519A_5P_MIR519B_5P_MIR519C_5P_MIR522_5P_MIR523_5P	1	1
73	0.071042	0.0045452	0.09662	0.23109	MIR4329	0.903185	1
75	0.041874	0.0027154	0.095514	0.33055	MIR3155A_MIR3155B	0.935011	1
76	0.16612	0.010843	0.098809	0.046374	MIR630	0.79447	1
65	-0.012052	-0.00072777	0.10279	0.54667	MIR4289	0.977484	1
92	-0.14851	-0.010661	0.08739	0.95537	MIR508_5P	1	1
96	-0.04607	-0.0033778	0.08952	0.69659	MIR770_5P	0.994977	1
80	0.016655	0.0011152	0.094855	0.43031	MIR4686	0.960651	1
66	-0.037601	-0.0022878	0.10634	0.63818	MIR6748_5P	0.989484	1
73	-0.061876	-0.0039587	0.097421	0.73733	MIR1228_3P	1	1
82	0.014107	0.00095629	0.095096	0.44104	MIR6529_3P	0.963084	1
65	0.020775	0.0012545	0.11034	0.42533	MIR145_3P	0.959356	1
81	-0.064843	-0.004369	0.097056	0.74796	MIR589_5P	1	1
95	-0.051804	-0.0037786	0.089652	0.71831	MIR4712_5P	0.999198	1
59	-0.069266	-0.0039856	0.11428	0.72777	MIR1285_5P	1	1
91	-0.0042816	-0.00030569	0.087924	0.51942	MIR203B_3P	0.975537	1
88	-0.064402	-0.004522	0.092841	0.75605	MIR4252	1	1
85	0.023535	0.0016242	0.086466	0.39274	MIR122_5P	0.950114	1
78	-0.1063	-0.0070292	0.098778	0.85907	MIR6874_3P	1	1
77	-0.033751	-0.0022174	0.098119	0.63456	MIR6832_5P	0.989145	1
76	0.17322	0.011307	0.099184	0.040372	MIR4501	0.77255	1
88	-0.096602	-0.0067829	0.089999	0.85844	MIR6893_3P	1	1
72	-0.10905	-0.0069292	0.096279	0.87131	MIR1202	1	1
67	-0.078274	-0.0047985	0.10628	0.76927	MIR4662A_3P	1	1
92	0.062002	0.0044508	0.084922	0.23267	MIR4794	0.90436	1
78	-0.090418	-0.0059788	0.0979	0.82214	MIR148B_5P	1	1
80	-0.016576	-0.00111	0.084014	0.5782	MIR4435	0.98294	1
76	0.092995	0.0060702	0.10039	0.17715	MIR6857_5P	0.878049	1
66	0.028262	0.0017196	0.10995	0.39857	MIR495_5P	0.952348	1
79	0.017774	0.0011828	0.09868	0.42853	MIR647	0.960326	1
83	0.048979	0.0033404	0.090117	0.29339	MIR517_5P	0.927799	1
87	-0.10976	-0.007663	0.094524	0.87721	MIR5588_5P	1	1
77	0.039057	0.0025661	0.089254	0.33084	MIR6827_3P	0.935011	1
93	-0.043733	-0.0031563	0.084052	0.69857	MIR3194_3P	0.995419	1
63	-0.23997	-0.014267	0.1151	0.98146	MIR182_3P	1	1
79	0.0044458	0.00029584	0.090652	0.48044	MIR4790_3P	0.968538	1
80	-0.046574	-0.0031187	0.097233	0.68402	MIR4687_3P	0.993934	1
78	-0.082041	-0.0054249	0.10602	0.78048	MIR3192_3P	1	1
69	0.053548	0.0033311	0.10073	0.29751	MIR26A_1_3P	0.928858	1
69	0.0466	0.0028989	0.10106	0.32236	MIR26A_2_3P	0.933103	1
77	-0.096316	-0.006328	0.10387	0.8231	MIR15B_3P	1	1
67	-0.15693	-0.0096201	0.11737	0.90939	MIR6514_3P	1	1
76	-0.12934	-0.0084426	0.097126	0.90851	MIR10B_3P	1	1
66	0.19676	0.011972	0.10791	0.034137	MIR6501_5P	0.760737	1
79	0.094001	0.0062552	0.095453	0.16237	MIR10524_5P	0.876192	1
85	0.01279	0.00088268	0.084831	0.44008	MIR4695_5P	0.962529	1
71	0.13653	0.0086152	0.10042	0.086983	MIR6731_3P	0.835294	1
55	-0.23614	-0.01312	0.11631	0.97883	MIR10525_3P	1	1
85	0.06015	0.0041511	0.086963	0.24458	MIR455_5P	0.90904	1
74	0.13376	0.0086157	0.098666	0.087615	MIR597_5P	0.836416	1
79	0.0030431	0.0002025	0.091106	0.48668	MIR6510_5P	0.96939	1
59	-0.060495	-0.0034809	0.1059	0.71607	MIR323B_3P	0.998804	1
66	-0.14028	-0.0085354	0.1084	0.90218	MIR3156_5P	1	1
70	0.055599	0.0034836	0.1053	0.29874	MIR4491	0.929792	1
55	-0.044692	-0.0024831	0.11654	0.64932	MIR31_3P	0.991078	1
74	0.15333	0.0098763	0.09619	0.055478	MIR1236_5P	0.816024	1
70	-0.058063	-0.003638	0.10152	0.71632	MIR3613_5P	0.998872	1
69	0.060567	0.0037677	0.10546	0.28289	MIR4657	0.921904	1
92	0.091832	0.0065921	0.082753	0.13357	MIR3922_3P	0.864821	1
81	-0.1042	-0.0070209	0.089791	0.87707	MIR4804_3P	1	1
65	-0.083	-0.0050119	0.1001	0.79649	MIR4464	1	1
72	-0.090314	-0.0057386	0.09316	0.83383	MIR1302	1	1
102	-0.0097104	-0.00073376	0.082091	0.54708	MIR3927_3P	0.977484	1
64	-0.033945	-0.002034	0.10841	0.6229	MIR510_5P	0.988396	1
67	-0.053423	-0.003275	0.10234	0.69917	MIR3972	0.995419	1
84	-0.12329	-0.0084585	0.096116	0.90019	MIR194_3P	1	1
76	0.061902	0.0040406	0.096782	0.26122	MIR10401_5P	0.916101	1
86	-0.084952	-0.005897	0.095047	0.81427	MIR4720_5P	1	1
64	-0.075043	-0.0044966	0.10206	0.76891	MIR4748	1	1
76	0.027433	0.0017907	0.09928	0.39115	MIR1229_3P	0.949145	1
48	-0.21982	-0.011412	0.12197	0.96424	MIR5586_3P	1	1
69	-0.045642	-0.0028393	0.10264	0.67172	MIR7158_5P	0.991938	1
79	0.068539	0.0045609	0.091452	0.2268	MIR8073	0.900847	1
85	0.016955	0.0011701	0.090741	0.42589	MIR7974	0.959555	1
89	0.013993	0.00098806	0.094352	0.44105	MIR4445_5P	0.963084	1
85	-0.09363	-0.0064617	0.095722	0.83599	MIR4799_3P	1	1
83	0.070031	0.0047762	0.083282	0.20021	MIR5008_5P	0.889592	1
79	0.10592	0.0070486	0.091858	0.12444	MIR4722_3P	0.859602	1
91	-0.12235	-0.0087349	0.091235	0.91003	MIR7156_3P	1	1
80	0.032326	0.0021646	0.087827	0.35642	MIR4664_5P	0.941627	1
76	-0.17641	-0.011515	0.093144	0.97087	MIR6827_5P	1	1
74	-0.12483	-0.0080408	0.1037	0.88565	MIR4717_3P	1	1
78	-0.091426	-0.0060454	0.098935	0.82228	MIR4774_3P	1	1
67	-0.089475	-0.0054851	0.1024	0.80887	MIR6823_5P	1	1
68	-0.12305	-0.0075992	0.099217	0.89254	MIR3909	1	1
84	0.0090329	0.00061973	0.087063	0.45868	MIR4473	0.967036	1
71	-0.13737	-0.0086681	0.10775	0.89882	MIR3161	1	1
102	0.0049579	0.00037464	0.083812	0.47641	MIR4717_5P	0.968538	1
80	-0.0050909	-0.0003409	0.089858	0.52259	MIR138_1_3P	0.976161	1
92	0.039581	0.0028413	0.089683	0.32949	MIR6131	0.935011	1
74	0.29001	0.01868	0.102	0.0022359	MIR489_3P	0.7119	1
80	0.011382	0.00076214	0.093346	0.45148	MIR4519	0.964276	1
91	-0.037571	-0.0026824	0.084736	0.67126	MIR6765_3P	0.991938	1
76	0.058631	0.0038271	0.099386	0.27762	MIR5586_5P	0.919123	1
75	-0.11431	-0.0074122	0.09517	0.88513	MIR6755_3P	1	1
72	-0.061433	-0.0039035	0.098218	0.73417	MIR569	1	1
82	0.09048	0.0061337	0.089677	0.1565	MIR4460	0.873037	1
67	-0.073397	-0.0044995	0.095703	0.77843	MIR4527	1	1
84	0.11819	0.008109	0.093509	0.10313	MIR4436A	0.844274	1
77	-0.095333	-0.0062634	0.095624	0.8406	MIR500B_3P	1	1
69	-0.048191	-0.0029979	0.099464	0.68598	MIR5089_3P	0.994454	1
71	0.073022	0.0046076	0.091807	0.2132	MIR4726_3P	0.895	1
67	0.039846	0.0024427	0.10829	0.35646	MIR4795_5P	0.941627	1
50	0.13896	0.0073627	0.1114	0.10613	MIR4701_3P	0.847311	1
77	-0.10774	-0.0070787	0.097626	0.86511	MIR934	1	1
70	0.0060316	0.00037791	0.09433	0.47451	MIR7109_5P	0.968205	1
77	0.067334	0.0044238	0.093476	0.23567	MIR221_5P	0.906254	1
60	0.0022734	0.00013191	0.11651	0.49222	MIR675_3P	0.970061	1
62	-0.0071826	-0.00042363	0.1045	0.5274	MIR6872_3P	0.976161	1
72	0.022265	0.0014147	0.098921	0.41096	MIR1295B_5P	0.955033	1
80	0.075029	0.0050241	0.091479	0.20606	MIR6829_3P	0.891422	1
75	0.022117	0.0014342	0.10132	0.4136	MIR3136_5P	0.95594	1
86	0.11492	0.0079773	0.093201	0.10879	MIR140_5P	0.848256	1
70	0.036298	0.0022742	0.095569	0.35205	MIR3679_5P	0.939246	1
72	0.0040653	0.00025831	0.10104	0.48395	MIR3935	0.96939	1
80	-0.014125	-0.00094585	0.098254	0.55715	MIR1976	0.978529	1
65	0.083152	0.0050211	0.098042	0.19819	MIR219A_2_3P	0.889311	1
52	-0.094178	-0.0050884	0.12104	0.78173	MIR1246	1	1
79	0.080259	0.0053408	0.091862	0.19115	MIR6791_3P	0.884215	1
71	-0.12898	-0.0081389	0.098667	0.90443	MIR5589_5P	1	1
90	0.060546	0.004299	0.084769	0.23754	MIR6886_3P	0.906717	1
77	0.091671	0.0060229	0.091183	0.15737	MIR1199_5P	0.873037	1
78	0.10224	0.0067603	0.090806	0.13012	MIR6751_3P	0.860041	1
80	-0.027854	-0.0018651	0.098935	0.61085	MIR4474_3P	0.986975	1
76	0.14918	0.0097374	0.098878	0.065698	MIR6500_3P	0.819647	1
62	-0.15716	-0.0092695	0.1119	0.9199	MIR643	1	1
89	-0.061966	-0.0043754	0.090541	0.75313	MIR4493	1	1
85	-0.11679	-0.0080603	0.090951	0.90044	MIR634	1	1
68	-0.017457	-0.0010781	0.10083	0.56872	MIR649	0.980645	1
64	0.078751	0.0047188	0.098273	0.21147	MIR6861_5P	0.894588	1
73	-0.13623	-0.008716	0.10253	0.90802	MIR6854_5P	1	1
77	0.099894	0.0065631	0.099308	0.15724	MIR3929	0.873037	1
85	0.21704	0.014979	0.089328	0.0075605	MIR6890_3P	0.728294	1
48	0.13446	0.0069807	0.11281	0.11666	MIR1262	0.851733	1
68	-0.06212	-0.0038364	0.10777	0.71783	MIR4296	0.999198	1
68	0.0045519	0.00028111	0.10057	0.48195	MIR3138	0.969019	1
73	0.025781	0.0016495	0.096426	0.39459	MIR125A_3P	0.950988	1
70	-0.057619	-0.0036101	0.10207	0.71379	MIR657	0.998609	1
63	-0.084455	-0.005021	0.10038	0.79992	MIR6810_5P	1	1
81	0.10027	0.006756	0.089889	0.13233	MIR378G	0.862143	1
56	0.031451	0.0017632	0.10981	0.38728	MIR644A	0.948677	1
71	0.095653	0.0060357	0.10074	0.17119	MIR660_5P	0.877028	1
78	-0.045483	-0.0030075	0.096116	0.68196	MIR12127	0.99328	1
67	-0.06715	-0.0041165	0.09997	0.74911	MIR3132	1	1
86	0.033824	0.002348	0.08986	0.35331	MIR18A_3P	0.939704	1
78	-0.072529	-0.0047959	0.093858	0.78016	MIR4724_3P	1	1
54	0.096231	0.0052981	0.11521	0.20179	MIR5694	0.89026	1
46	0.12877	0.0065447	0.11525	0.13195	MIR6736_5P	0.86208	1
70	-0.065723	-0.0041179	0.10528	0.73376	MIR4764_5P	1	1
68	-0.049905	-0.003082	0.10056	0.69015	MIR6728_5P	0.994522	1
72	0.084425	0.0053644	0.088032	0.16878	MIR4450	0.876533	1
72	0.0078003	0.00049563	0.10103	0.46923	MIR642B_5P	0.967439	1
81	0.022798	0.0015361	0.099817	0.40967	MIR3912_5P	0.954155	1
72	0.1753	0.011139	0.096909	0.035238	MIR331_5P	0.760737	1
84	-0.047679	-0.0032712	0.093842	0.6943	MIR4708_5P	0.994522	1
73	0.041787	0.0026735	0.096445	0.33241	MIR6810_3P	0.935011	1
67	0.01829	0.0011213	0.097462	0.42557	MIR6734_5P	0.959356	1
57	0.077795	0.0044	0.10999	0.23971	MIR376A_5P	0.906823	1
81	0.21224	0.0143	0.09534	0.013009	MIR193A_3P_MIR193B_3P	0.728294	1
68	-0.0021844	-0.0001349	0.10473	0.50832	MIR10395_5P	0.974324	1
79	0.1967	0.013089	0.10332	0.02848	MIR4327	0.75243	1
74	0.080987	0.0052166	0.09236	0.19029	MIR6072	0.883805	1
72	0.0058387	0.00037099	0.10463	0.47775	MIR4439	0.968538	1
77	0.08935	0.0058703	0.093758	0.17031	MIR1910_5P	0.876964	1
80	0.088538	0.0059287	0.092666	0.16968	MIR4463	0.876964	1
61	-0.18518	-0.010834	0.11573	0.94521	MIR376A_2_5P	1	1
65	0.048941	0.0029553	0.099814	0.31196	MIR7847_3P	0.931256	1
72	-0.052693	-0.0033481	0.10472	0.69257	MIR3664_5P	0.994522	1
63	0.046374	0.002757	0.10178	0.32434	MIR6855_5P	0.933103	1
71	0.036957	0.002332	0.1113	0.36992	MIR4639_3P	0.944914	1
59	0.092757	0.0053373	0.11443	0.20881	MIR8069	0.891778	1
72	0.05122	0.0032546	0.10554	0.31374	MIR550A_3P	0.931599	1
50	-0.0073054	-0.00038706	0.11229	0.52594	MIR4772_5P	0.976161	1
59	0.13639	0.0078479	0.10361	0.094044	MIR744_3P	0.838518	1
62	0.15095	0.0089031	0.11245	0.089741	MIR8077	0.836416	1
64	0.078777	0.0047203	0.10819	0.23328	MIR6894_3P	0.905094	1
60	-0.32501	-0.018858	0.11121	0.99826	MIR1224_5P	1	1
70	-0.089469	-0.0056057	0.10104	0.81203	MIR188_5P	1	1
70	-0.23851	-0.014944	0.099028	0.99198	MIR12115	1	1
67	-0.03484	-0.0021358	0.10536	0.62955	MIR4777_3P	0.988928	1
71	-0.032491	-0.0020502	0.099854	0.62755	MIR3187_3P	0.988839	1
76	-0.017278	-0.0011278	0.095707	0.57163	MIR1270	0.981374	1
71	-0.093631	-0.005908	0.099411	0.82686	MIR6866_3P	1	1
87	-0.027713	-0.0019348	0.088824	0.62248	MIR6895_3P	0.988396	1
64	0.077943	0.0046703	0.10997	0.23925	MIR3134	0.906823	1
69	0.059539	0.0037038	0.10895	0.29237	MIR4690_5P	0.926614	1
60	0.030882	0.0017919	0.11253	0.39188	MIR432_3P	0.949742	1
68	-0.033829	-0.0020892	0.097499	0.63569	MIR1255A_MIR1255B_5P	0.989181	1
57	-0.2329	-0.013173	0.11495	0.97862	MIR4704_5P	1	1
89	-0.063615	-0.0044919	0.091546	0.75644	MIR6804_3P	1	1
56	0.1496	0.0083869	0.10314	0.07347	MIR8081	0.829135	1
66	-0.061261	-0.0037275	0.097305	0.73551	MIR4650_5P	1	1
61	0.14997	0.008774	0.10327	0.073236	MIR7155_3P	0.828942	1
83	0.0059834	0.00040807	0.098658	0.47582	MIR6843_3P	0.968538	1
69	0.057614	0.003584	0.096934	0.27614	MIR2116_3P	0.919123	1
72	-0.16035	-0.010189	0.10622	0.93441	MIR412_3P	1	1
85	-0.0405	-0.0027951	0.088871	0.6757	MIR8057	0.993123	1
82	-0.18168	-0.012316	0.09093	0.97713	MIR574_5P	1	1
66	-0.12116	-0.0073723	0.10821	0.86857	MIR20B_3P	1	1
70	0.065584	0.0041092	0.098993	0.25383	MIR3184_3P	0.911234	1
70	0.019389	0.0012149	0.099277	0.42258	MIR3118	0.958825	1
69	-0.19253	-0.011977	0.1013	0.97131	MIR4471	1	1
82	0.0092213	0.00062512	0.099191	0.46297	MIR6848_3P	0.967439	1
44	-0.068827	-0.0034215	0.12781	0.70488	MIR6744_5P	0.997402	1
51	0.12322	0.0065933	0.11579	0.14364	MIR550B_3P	0.87003	1
62	-0.086114	-0.005079	0.10274	0.79902	MIR197_5P	1	1
83	-0.037225	-0.0025388	0.087959	0.66393	MIR3188	0.991528	1
65	0.17702	0.010689	0.10068	0.039357	MIR3661	0.768838	1
65	0.082335	0.0049718	0.099732	0.20453	MIR6812_5P	0.890711	1
56	0.06538	0.0036654	0.10771	0.27193	MIR193B_5P	0.919089	1
63	-0.11436	-0.0067987	0.10082	0.87165	MIR3122	1	1
61	-0.17697	-0.010353	0.10945	0.94703	MIR7109_3P	1	1
76	-0.088559	-0.0057806	0.092931	0.82969	MIR877_5P	1	1
77	0.068328	0.0044892	0.094176	0.23407	MIR6775_3P	0.905462	1
88	-0.045316	-0.0031818	0.088026	0.69665	MIR196A_5P_MIR196B_5P	0.994977	1
72	-0.16721	-0.010625	0.099097	0.95422	MIR6769B_5P	1	1
58	-0.15264	-0.0087083	0.11458	0.90859	MIR147A	1	1
55	-0.04757	-0.0026431	0.11556	0.6597	MIR520G_5P	0.991499	1
70	-0.02929	-0.0018352	0.11504	0.60048	MIR1322	0.985087	1
71	0.10163	0.006413	0.098245	0.15046	MIR2392	0.87147	1
72	-0.056362	-0.0035813	0.096198	0.72102	MIR3189_3P	0.999439	1
65	-0.066811	-0.0040344	0.10017	0.7476	MIR1224_3P	1	1
78	0.13	0.0085962	0.096364	0.088667	MIR3152_3P	0.836416	1
72	0.29379	0.018668	0.094562	0.00094694	MIR10398_5P	0.7119	1
52	-0.16211	-0.0087587	0.10939	0.93081	MIR4653_3P	1	1
64	-0.12865	-0.0077086	0.097463	0.90657	MIR6729_3P	1	1
73	0.15669	0.010025	0.10561	0.068955	MIR3913_3P	0.823575	1
80	-0.12265	-0.0082131	0.098263	0.89401	MIR6769B_3P	1	1
51	0.1874	0.010028	0.11637	0.053666	MIR144_5P	0.815895	1
73	0.12914	0.0082623	0.098168	0.094177	MIR4487	0.838518	1
70	0.092728	0.0058099	0.09881	0.17401	MIR6857_3P	0.877273	1
56	-0.11992	-0.0067229	0.11741	0.84644	MIR3169	1	1
60	0.16911	0.0098126	0.1055	0.054476	MIR3136_3P	0.815895	1
64	0.2416	0.014477	0.1093	0.013547	MIR5196_3P	0.72897	1
68	-0.031668	-0.0019557	0.10071	0.62341	MIR6772_3P	0.988475	1
63	-0.039427	-0.002344	0.10248	0.64978	MIR4290	0.991084	1
52	-0.03669	-0.0019823	0.11987	0.62022	MIR937_5P	0.988396	1
46	-0.15958	-0.0081106	0.12506	0.89902	MIR7151_5P	1	1
76	-0.070389	-0.0045946	0.096328	0.76752	MIR8064	1	1
65	-0.11879	-0.0071729	0.10768	0.86501	MIR6750_5P	1	1
80	-0.10866	-0.0072764	0.098314	0.86547	MIR4723_3P	1	1
71	-0.17782	-0.01122	0.10036	0.96178	MIR11399	1	1
75	0.0043066	0.00027926	0.10187	0.48314	MIR6824_5P	0.96939	1
69	-0.080929	-0.0050344	0.099276	0.79251	MIR1227_3P	1	1
73	-0.098557	-0.0063055	0.094981	0.85028	MIR3194_5P	1	1
68	-0.14177	-0.0087556	0.10083	0.92013	MIR4432	1	1
67	-0.10252	-0.0062847	0.095736	0.85787	MIR2276_5P	1	1
66	-0.086929	-0.0052893	0.10812	0.7893	MIR6822_5P	1	1
80	-0.089235	-0.0059754	0.098129	0.81842	MIR3183	1	1
74	-0.16233	-0.010456	0.10291	0.94263	MIR502_5P	1	1
73	-0.025402	-0.0016252	0.098635	0.60162	MIR620	0.985087	1
71	0.048906	0.0030859	0.10177	0.31542	MIR4256	0.931599	1
72	-0.014831	-0.00094235	0.10714	0.55504	MIR500A_3P	0.978529	1
71	-0.11766	-0.0074245	0.10384	0.87141	MIR4299	1	1
65	-0.0071809	-0.00043362	0.10996	0.52603	MIR6806_5P	0.976161	1
71	0.04307	0.0027177	0.10172	0.336	MIR6866_5P	0.935125	1
67	0.059556	0.0036509	0.099056	0.27385	MIR6875_5P	0.919089	1
73	-0.015487	-0.00099081	0.10562	0.55828	MIR10226	0.978529	1
68	0.011271	0.00069607	0.10039	0.45531	MIR134_5P	0.965627	1
70	0.14827	0.0092901	0.095112	0.059514	MIR3176	0.816955	1
42	0.34223	0.016623	0.12563	0.0032259	MIR4648	0.7119	1
58	0.022508	0.0012841	0.11034	0.41918	MIR1843	0.95692	1
70	-0.049994	-0.0031324	0.098636	0.69387	MIR339_5P	0.994522	1
54	0.043828	0.002413	0.11575	0.35247	MIR4646_3P	0.939259	1
44	-0.046432	-0.0023082	0.12647	0.64324	MIR591	0.990023	1
69	0.014155	0.00088056	0.1009	0.44422	MIR550A_3_5P_MIR550A_5P	0.96334	1
67	0.014756	0.00090456	0.10876	0.44604	MIR4764_3P	0.964033	1
62	0.085026	0.0050148	0.10763	0.21478	MIR5685	0.895354	1
60	-0.01117	-0.00064813	0.10035	0.54431	MIR595	0.977484	1
50	-0.075255	-0.0039873	0.1365	0.70929	MIR483_3P	0.998609	1
59	0.0058025	0.00033387	0.11127	0.47921	MIR6797_3P	0.968538	1
75	0.025971	0.0016841	0.099049	0.39659	MIR3659	0.951719	1
65	0.0055102	0.00033273	0.10105	0.47826	MIR363_5P	0.968538	1
71	-0.18756	-0.011835	0.094453	0.97646	MIR938	1	1
60	0.10857	0.0062996	0.10891	0.15942	MIR4690_3P	0.873037	1
57	-0.076591	-0.0043319	0.10188	0.7739	MIR6831_3P	1	1
61	0.16142	0.0094436	0.10618	0.064244	MIR4712_3P	0.819647	1
69	-0.017291	-0.0010756	0.10602	0.56478	MIR4521	0.980433	1
63	0.010485	0.00062335	0.11129	0.46247	MIR4663	0.967439	1
67	0.0252	0.0015448	0.10211	0.40253	MIR1271_3P	0.952737	1
57	0.0071888	0.00040659	0.11103	0.47419	MIR4802_5P	0.96817	1
62	0.0096377	0.00056843	0.10929	0.46486	MIR5699_3P	0.967439	1
47	0.036385	0.0018692	0.12417	0.38475	MIR3672	0.948677	1
68	0.032892	0.0020313	0.10603	0.3782	MIR11181_5P	0.946651	1
65	0.094961	0.0057342	0.10227	0.17656	MIR3126_5P	0.878049	1
67	-0.098208	-0.0060205	0.10361	0.82839	MIR3200_5P	1	1
63	0.078217	0.0046502	0.10235	0.22237	MIR4791	0.899038	1
63	-0.094215	-0.0056013	0.10376	0.81805	MIR154_5P	1	1
84	0.14119	0.0096867	0.094886	0.068387	MIR4732_3P	0.82267	1
68	0.065116	0.0040214	0.091771	0.239	MIR6856_3P	0.906823	1
63	0.073028	0.0043416	0.11227	0.2577	MIR2682_3P	0.913399	1
69	0.14178	0.0088196	0.10225	0.082793	MIR1256	0.832512	1
58	-0.021611	-0.0012329	0.10825	0.57912	MIR3127_5P	0.983388	1
64	0.19004	0.011387	0.10867	0.040173	MIR6779_3P	0.77255	1
66	-0.12324	-0.0074985	0.11587	0.85623	MIR4740_5P	1	1
58	0.20743	0.011834	0.12197	0.044506	MIR219A_1_3P	0.790035	1
69	-0.03073	-0.0019116	0.09924	0.62158	MIR4793_3P	0.988396	1
56	0.21693	0.012162	0.10776	0.022066	MIR3117_5P	0.746277	1
63	0.10072	0.005988	0.11309	0.18657	MIR4509	0.882673	1
47	0.054181	0.0027835	0.11988	0.32565	MIR549A_5P	0.933433	1
66	0.004006	0.00024375	0.10103	0.48419	MIR34A_3P	0.96939	1
43	-0.084929	-0.0041738	0.13309	0.73831	MIR616_3P	1	1
64	-0.054203	-0.0032479	0.10648	0.69464	MIR4761_5P	0.994555	1
50	0.271	0.014359	0.12935	0.018088	MIR5681B	0.730162	1
50	-0.014499	-0.0007682	0.11975	0.54818	MIR4771	0.977484	1
78	0.086067	0.0056911	0.098368	0.19081	MIR655_5P	0.883891	1
67	-0.07503	-0.0045996	0.10342	0.76591	MIR3160_3P	1	1
69	-0.082599	-0.0051383	0.10269	0.78939	MIR100_3P	1	1
58	-0.069815	-0.0039831	0.11517	0.72781	MIR1278	1	1
63	-0.18428	-0.010956	0.11043	0.9524	MIR571	1	1
62	-0.11047	-0.0065155	0.11056	0.84115	MIR5591_5P	1	1
67	0.029614	0.0018155	0.10312	0.38698	MIR6751_5P	0.948677	1
59	0.11156	0.006419	0.10921	0.15353	MIR1293	0.871887	1
64	0.07287	0.0043664	0.10133	0.23603	MIR4641	0.906476	1
58	0.059401	0.0033889	0.1132	0.29989	MIR3144_3P	0.929792	1
43	-0.017338	-0.00085209	0.13546	0.55092	MIR6529_5P	0.978089	1
57	-0.068147	-0.0038544	0.10763	0.73669	MIR4298	1	1
81	-0.02924	-0.0019702	0.095566	0.62019	MIR3120_5P	0.988396	1
48	0.037855	0.0019653	0.12354	0.37964	MIR3622B_5P	0.94752	1
57	-0.13767	-0.0077868	0.11134	0.89185	MIR1587	1	1
59	0.016853	0.00096972	0.11013	0.43919	MIR617	0.962352	1
55	0.19249	0.010695	0.12756	0.065648	MIR6871_5P	0.819647	1
59	-0.12403	-0.0071367	0.10319	0.88529	MIR6793_5P	1	1
54	-0.10831	-0.0059633	0.12203	0.81262	MIR6811_3P	1	1
54	-0.15685	-0.0086354	0.1095	0.92397	MIR6503_5P	1	1
56	-0.23096	-0.012948	0.10716	0.98442	MIR4637	1	1
74	-0.03698	-0.002382	0.099904	0.64437	MIR4659A_5P	0.990234	1
56	0.010358	0.00058069	0.11104	0.46284	MIR509_3P	0.967439	1
64	0.1087	0.0065134	0.099444	0.13718	MIR6891_3P	0.868935	1
67	0.0084716	0.00051933	0.10496	0.46784	MIR4260	0.967439	1
71	0.11747	0.0074122	0.09881	0.11726	MIR664A_5P	0.851733	1
55	0.31176	0.017322	0.11992	0.0046682	MIR219B_3P	0.719725	1
70	0.16059	0.010062	0.10644	0.06569	MIR3938	0.819647	1
55	-0.0015314	-8.5089e-05	0.11015	0.50555	MIR6883_3P	0.973633	1
61	-0.044624	-0.0026107	0.11205	0.65478	MIR6759_5P	0.991499	1
57	0.038383	0.0021709	0.11128	0.36507	MIR6511A_3P_MIR6511B_3P	0.94404	1
63	0.030015	0.0017844	0.09743	0.37902	MIR3691_3P	0.94752	1
53	0.21815	0.011899	0.11409	0.027944	MIR6881_5P	0.75243	1
62	-0.1182	-0.0069717	0.10809	0.86292	MIR562	1	1
59	-0.10906	-0.0062753	0.11495	0.82862	MIR4300	1	1
66	0.047003	0.0028599	0.097192	0.31433	MIR493_3P	0.931599	1
59	0.089479	0.0051486	0.10448	0.19589	MIR3152_5P	0.887371	1
50	0.10101	0.0053516	0.11957	0.19913	MIR1266_3P	0.889311	1
44	0.0071992	0.00035788	0.12732	0.47745	MIR6870_3P	0.968538	1
52	-0.0045282	-0.00024465	0.1215	0.51486	MIR4305	0.974947	1
54	-0.00781	-0.00042998	0.11373	0.52737	MIR6753_3P	0.976161	1
60	-0.044696	-0.0025934	0.11167	0.65552	MIR6884_3P	0.991499	1
58	0.18418	0.010508	0.10673	0.042217	MIR3616_3P	0.779213	1
59	-0.17946	-0.010326	0.10736	0.95269	MIR6780B_3P	1	1
66	-0.080937	-0.0049247	0.11287	0.76334	MIR759	1	1
52	0.04791	0.0025885	0.10168	0.31876	MIR12116	0.933103	1
56	0.11436	0.0064112	0.11125	0.152	MIR873_3P	0.871744	1
55	0.13408	0.0074498	0.10968	0.11076	MIR1185_5P	0.850169	1
61	0.0059762	0.00034963	0.11281	0.47888	MIR6740_5P	0.968538	1
54	-0.034265	-0.0018865	0.1199	0.61247	MIR382_5P	0.986975	1
48	-0.11007	-0.0057142	0.12239	0.81576	MIR4513	1	1
47	0.043434	0.0022313	0.12666	0.36584	MIR3923	0.944174	1
57	-0.042012	-0.0023762	0.10309	0.65818	MIR6823_3P	0.991499	1
56	0.034537	0.0019362	0.11327	0.38022	MIR3934_5P	0.947525	1
58	0.1134	0.0064696	0.10651	0.14351	MIR632	0.87003	1
53	0.14362	0.007834	0.1139	0.10367	MIR4654	0.844274	1
59	0.11871	0.0068307	0.11448	0.14989	MIR34C_3P	0.87003	1
49	-0.27501	-0.014425	0.11657	0.99084	MIR4761_3P	1	1
49	0.099335	0.0052104	0.12524	0.21385	MIR1288_5P	0.895	1
56	-0.026251	-0.0014717	0.10749	0.59647	MIR874_5P	0.98496	1
57	0.033227	0.0018793	0.10123	0.37137	MIR328_5P	0.945001	1
52	0.065832	0.0035569	0.1215	0.29397	MIR626	0.927842	1
55	-0.09893	-0.0054967	0.1073	0.82173	MIR299_3P	1	1
71	0.15416	0.0097273	0.10408	0.069287	MIR6811_5P	0.825035	1
71	0.16302	0.010286	0.10482	0.059967	MIR6511B_5P	0.816955	1
61	0.22253	0.013019	0.10996	0.021509	MIR514A_5P	0.744161	1
52	-0.035647	-0.001926	0.11526	0.62145	MIR7107_3P	0.988396	1
57	-0.24758	-0.014003	0.11085	0.98724	MIR8059	1	1
51	0.19251	0.010301	0.12039	0.05492	MIR3137	0.815895	1
69	-0.052964	-0.0032948	0.10435	0.69412	MIR4524B_3P	0.994522	1
57	0.10586	0.0059874	0.10683	0.16087	MIR3139	0.873756	1
58	0.026359	0.0015038	0.10676	0.4025	MIR3614_3P	0.952737	1
56	0.23239	0.013028	0.10231	0.011569	MIR7845_5P	0.728294	1
57	0.06444	0.0036447	0.10593	0.27149	MIR4693_3P	0.918971	1
57	0.056973	0.0032223	0.11214	0.30572	MIR6762_5P	0.930865	1
67	-0.033882	-0.0020771	0.10222	0.62985	MIR4733_3P	0.988928	1
71	0.11239	0.0070914	0.092862	0.1131	MIR370_5P	0.850791	1
50	0.28061	0.014867	0.11681	0.0081518	MIR631	0.728294	1
44	-0.17692	-0.0087947	0.13426	0.90619	MIR345_5P	1	1
61	-0.029044	-0.0016992	0.099541	0.61477	MIR342_5P	0.987078	1
47	0.15623	0.0080263	0.12414	0.10411	MIR6774_5P	0.844274	1
68	-0.22884	-0.014132	0.10038	0.98868	MIR4721	1	1
62	0.015993	0.00094328	0.10363	0.43868	MIR4448	0.962352	1
60	-0.012551	-0.00072823	0.11624	0.54299	MIR576_3P	0.977484	1
60	0.11881	0.0068938	0.11404	0.14875	MIR200C_5P	0.87003	1
56	0.018475	0.0010357	0.11652	0.43701	MIR6847_3P	0.962254	1
51	0.037439	0.0020033	0.11604	0.37348	MIR6841_3P	0.945502	1
47	-0.11907	-0.0061169	0.11672	0.84615	MIR28_3P	1	1
56	0.033532	0.0018799	0.10506	0.3748	MIR6865_5P	0.945974	1
59	0.071591	0.0041194	0.11434	0.26563	MIR1258	0.918971	1
76	0.062213	0.0040609	0.10838	0.28297	MIR1233_3P	0.921904	1
48	-0.12799	-0.0066445	0.12364	0.8497	MIR4683	1	1
77	0.027793	0.001826	0.09472	0.3846	MIR3665	0.948677	1
63	-0.034025	-0.0020228	0.10717	0.62456	MIR3614_5P	0.988807	1
40	0.11825	0.0056056	0.12489	0.17186	MIR6869_5P	0.877028	1
50	0.1046	0.0055422	0.11382	0.17905	MIR3975	0.880365	1
50	0.090233	0.0047809	0.12274	0.23113	MIR6876_3P	0.903185	1
51	0.093251	0.0049898	0.11689	0.21251	MIR6801_3P	0.895	1
55	-0.085372	-0.0047434	0.11408	0.77287	MIR7851_3P	1	1
52	0.035738	0.0019309	0.11955	0.3825	MIR1263	0.947901	1
42	0.15464	0.0075111	0.13621	0.12813	MIR4741	0.860012	1
55	0.020229	0.0011239	0.10605	0.42437	MIR6815_5P	0.959356	1
43	0.12678	0.0062303	0.13485	0.17359	MIR8056	0.877028	1
46	0.050295	0.0025563	0.11522	0.33123	MIR4474_5P	0.935011	1
53	-0.13754	-0.0075023	0.11195	0.89038	MIR664B_5P	1	1
59	0.054784	0.0031523	0.10285	0.29714	MIR1243	0.928858	1
50	-0.081613	-0.0043241	0.12325	0.74607	MIR8083	1	1
51	0.01455	0.00077855	0.12237	0.45268	MIR3914	0.964782	1
41	-0.11373	-0.005458	0.1184	0.83161	MIR4515	1	1
45	0.045004	0.0022624	0.12613	0.36062	MIR6864_3P	0.941934	1
55	0.042793	0.0023777	0.11177	0.35091	MIR6834_5P	0.93907	1
56	0.010353	0.0005804	0.12381	0.46668	MIR4522	0.967439	1
49	-0.024431	-0.0012814	0.11557	0.5837	MIR3170	0.984024	1
53	-0.038204	-0.0020838	0.10827	0.63791	MIR505_5P	0.989484	1
63	-0.11036	-0.006561	0.11219	0.83736	MIR320E	1	1
59	0.075491	0.0043437	0.11038	0.24701	MIR6845_5P	0.90938	1
56	0.0044038	0.00024689	0.12403	0.48584	MIR4433B_5P	0.96939	1
51	0.12832	0.006866	0.11161	0.12514	MIR4749_3P	0.860012	1
58	0.034872	0.0019895	0.10533	0.3703	MIR6858_5P	0.944914	1
56	-0.14949	-0.008381	0.11134	0.91031	MIR6796_3P	1	1
60	-0.080961	-0.0046977	0.11661	0.75624	MIR6744_3P	1	1
48	-0.020932	-0.0010867	0.11451	0.57252	MIR3059_3P	0.981374	1
48	-0.012035	-0.00062478	0.12826	0.53738	MIR3130_3P	0.977484	1
51	-0.16263	-0.008702	0.11716	0.91744	MIR3620_5P	1	1
52	-0.06979	-0.0037707	0.1211	0.7178	MIR6803_5P	0.999198	1
56	-0.048763	-0.0027338	0.11037	0.67068	MIR6807_5P	0.991938	1
52	0.092111	0.0049767	0.11824	0.218	MIR4480	0.897356	1
42	0.12516	0.006079	0.13711	0.18068	MIR1226_5P	0.880803	1
55	-0.027429	-0.001524	0.11109	0.59751	MIR4433A_3P	0.98496	1
59	0.10265	0.0059066	0.10154	0.15602	MIR4446_3P	0.873037	1
42	0.016568	0.00080474	0.12441	0.44703	MIR6798_5P	0.964276	1
61	-0.22179	-0.012976	0.1026	0.98467	MIR7154_3P	1	1
69	0.10453	0.0065027	0.10496	0.15966	MIR346	0.873037	1
61	-0.20717	-0.01212	0.10576	0.97492	MIR3620_3P	1	1
55	-0.063243	-0.0035139	0.10346	0.72949	MIR9898	1	1
67	-0.11771	-0.0072161	0.11317	0.85085	MIR501_3P_MIR502_3P	1	1
43	0.013241	0.00065073	0.138	0.46178	MIR6858_3P	0.967439	1
59	-0.052477	-0.0030195	0.11771	0.67214	MIR4757_5P	0.992296	1
59	0.077612	0.0044658	0.11183	0.24383	MIR4475	0.908623	1
64	0.050653	0.0030352	0.099829	0.30594	MIR4438	0.930865	1
50	-0.057917	-0.0030686	0.11813	0.68803	MIR9903	0.994522	1
98	-0.012594	-0.00093293	0.087295	0.55736	MIR503_5P	0.978529	1
42	-0.24842	-0.012066	0.13379	0.96832	MIR4715_5P	1	1
56	0.10016	0.0056155	0.11279	0.18727	MIR7158_3P	0.882673	1
52	-0.096727	-0.0052261	0.11742	0.79496	MIR449C_3P	1	1
69	-0.16935	-0.010535	0.10408	0.94814	MIR146B_3P	1	1
58	-0.040086	-0.002287	0.11519	0.63608	MIR4638_3P	0.989181	1
52	0.027669	0.0014949	0.12458	0.41212	MIR4676_5P	0.955272	1
56	-0.10409	-0.0058355	0.10612	0.83666	MIR6851_3P	1	1
55	-0.13049	-0.0072505	0.11341	0.87505	MIR3130_5P	1	1
48	0.12686	0.0065861	0.11521	0.13542	MIR3189_5P	0.86785	1
50	0.052498	0.0027815	0.10634	0.31077	MIR6885_5P	0.931256	1
55	-0.061749	-0.0034309	0.11619	0.70244	MIR4274	0.996884	1
50	0.040983	0.0021714	0.12244	0.36892	MIR6076	0.944914	1
49	-0.20825	-0.010923	0.11404	0.96608	MIR4320	1	1
50	0.056491	0.0029931	0.12663	0.32776	MIR575	0.934275	1
56	-0.13027	-0.0073031	0.11139	0.87889	MIR431_5P	1	1
58	-0.019543	-0.001115	0.11543	0.56722	MIR921	0.980645	1
64	-0.21302	-0.012764	0.10662	0.97713	MIR6878_3P	1	1
61	-0.09799	-0.0057328	0.10482	0.82505	MIR6776_3P	1	1
53	-0.13341	-0.0072767	0.12039	0.8661	MIR4714_3P	1	1
45	0.029055	0.0014606	0.12261	0.40634	MIR380_5P	0.952737	1
68	0.097349	0.006012	0.097909	0.16005	MIR4715_3P	0.873439	1
62	0.1142	0.0067358	0.10461	0.13749	MIR1287_5P	0.868935	1
60	0.038813	0.0022521	0.10956	0.36157	MIR331_3P	0.941934	1
52	0.050845	0.0027471	0.12079	0.33691	MIR5704	0.935125	1
52	-0.025823	-0.0013952	0.11214	0.59106	MIR512_5P	0.98496	1
44	-0.066544	-0.003308	0.1288	0.6973	MIR3654	0.995419	1
58	0.080771	0.0046081	0.11976	0.25002	MIR552_3P	0.909998	1
39	-0.20847	-0.0097579	0.139	0.93315	MIR1288_3P	1	1
68	-0.062987	-0.0038899	0.10438	0.72688	MIR203B_5P	1	1
33	-0.022914	-0.00098676	0.13119	0.56932	MIR3936	0.980688	1
33	0.014239	0.0006132	0.14675	0.46135	MIR6772_5P	0.967439	1
49	0.00012838	6.7341e-06	0.12863	0.4996	MIR374C_3P	0.972312	1
60	0.011327	0.00065725	0.11293	0.46005	MIR6838_3P	0.967439	1
55	-0.037081	-0.0020603	0.10142	0.64267	MIR6757_5P	0.989993	1
47	-0.0033105	-0.00017007	0.10974	0.51203	MIR340_3P	0.974947	1
56	0.16724	0.0093762	0.10776	0.060347	MIR504_5P	0.816955	1
46	0.010056	0.00051108	0.11899	0.46633	MIR764	0.967439	1
47	-0.037587	-0.001931	0.12508	0.61811	MIR924	0.988313	1
48	0.031219	0.0016208	0.11816	0.39581	MIR218_2_3P	0.951458	1
44	0.10084	0.0050129	0.12747	0.21444	MIR635	0.895064	1
58	0.13128	0.00749	0.11131	0.11912	MIR1914_5P	0.851978	1
55	0.15178	0.0084329	0.10858	0.081084	MIR4725_5P	0.832512	1
52	-0.12262	-0.0066249	0.11926	0.84805	MIR7702	1	1
57	-0.14343	-0.0081126	0.10619	0.9116	MIR619_3P	1	1
58	0.086604	0.0049409	0.1137	0.22313	MIR5009_5P	0.899832	1
61	0.09774	0.0057182	0.11122	0.18976	MIR1225_3P	0.883805	1
52	0.11346	0.0061301	0.11934	0.17089	MIR6502_5P	0.877028	1
46	-0.056081	-0.0028504	0.12146	0.67786	MIR6861_3P	0.993123	1
46	0.13009	0.0066119	0.12467	0.14838	MIR4529_5P	0.87003	1
49	0.08135	0.004267	0.11411	0.23796	MIR640	0.906717	1
57	0.14455	0.0081758	0.11495	0.1043	MIR548AT_3P	0.844274	1
50	0.03286	0.001741	0.11843	0.39072	MIR377_5P	0.94878	1
67	-0.052035	-0.0031899	0.10471	0.69038	MIR6718_5P	0.994522	1
52	0.0082888	0.00044784	0.10899	0.46969	MIR3663_5P	0.967494	1
46	0.10988	0.0055849	0.12186	0.18361	MIR2909	0.881373	1
39	0.17782	0.0083232	0.14431	0.10894	MIR4675	0.848256	1
51	0.076485	0.0040926	0.12203	0.26541	MIR1301_5P	0.918967	1
54	-0.15015	-0.0082665	0.1088	0.9162	MIR5189_3P	1	1
39	0.15758	0.0073761	0.13849	0.12759	MIR101_5P	0.860012	1
48	-0.092168	-0.004785	0.11755	0.78351	MIR214_5P	1	1
43	-0.14955	-0.0073493	0.12539	0.88349	MIR10397_3P	1	1
47	0.14734	0.0075694	0.12625	0.1216	MIR7705	0.855136	1
46	-0.0072727	-0.00036964	0.1192	0.52433	MIR3198	0.976161	1
58	-0.016698	-0.00095265	0.11366	0.5584	MIR4268	0.978529	1
43	-0.058631	-0.0028814	0.12632	0.67873	MIR450B_3P	0.993123	1
53	0.091327	0.0049814	0.12632	0.23485	MIR500B_5P	0.905873	1
52	-0.049348	-0.0026663	0.11476	0.6664	MIR210_5P	0.991528	1
52	0.033769	0.0018245	0.11533	0.38484	MIR3690	0.948677	1
62	0.14293	0.0084299	0.10638	0.089555	MIR519E_3P	0.836416	1
52	-0.021267	-0.001149	0.1093	0.57713	MIR296_5P	0.98294	1
48	0.013589	0.00070547	0.11645	0.45355	MIR4253	0.964782	1
47	-0.096769	-0.0049714	0.13565	0.76218	MIR6514_5P	1	1
49	-0.050525	-0.0026501	0.12058	0.66239	MIR676_3P	0.991528	1
35	0.05742	0.0025465	0.15582	0.35625	MIR6826_5P	0.94134	1
51	-0.071908	-0.0038477	0.11633	0.73175	MIR1231	1	1
58	-0.0028429	-0.00016219	0.10677	0.51062	MIR1245B_5P	0.974719	1
48	-0.09503	-0.0049335	0.12417	0.77795	MIR6777_3P	1	1
52	0.10995	0.0059404	0.12736	0.194	MIR362_5P	0.886629	1
53	0.07159	0.0039049	0.10899	0.25565	MIR6502_3P	0.911867	1
47	0.075368	0.0038719	0.13065	0.28202	MIR4540	0.921904	1
44	0.11478	0.0057058	0.1273	0.18362	MIR7114_3P	0.881373	1
63	0.11552	0.0068676	0.10578	0.13743	MIR515_3P	0.868935	1
47	0.045088	0.0023163	0.12176	0.35558	MIR6862_5P	0.941103	1
56	-0.0056697	-0.00031786	0.11554	0.51957	MIR5007_5P	0.975566	1
52	-0.23097	-0.012479	0.12312	0.96966	MIR874_3P	1	1
52	-0.14976	-0.0080917	0.11793	0.89794	MIR6822_3P	1	1
43	-0.059642	-0.0029311	0.125	0.68336	MIR3199	0.993529	1
48	0.01038	0.00053888	0.12018	0.46559	MIR6086	0.967439	1
41	0.11088	0.005321	0.13419	0.20434	MIR1265	0.890711	1
47	0.18825	0.0096711	0.12376	0.064121	MIR3144_5P	0.819647	1
44	-0.1543	-0.0076705	0.12771	0.88651	MIR6834_3P	1	1
62	0.13426	0.0079186	0.1064	0.10352	MIR33B_3P	0.844274	1
44	0.00050515	2.5112e-05	0.11624	0.49827	MIR6800_5P	0.972312	1
50	-0.13832	-0.0073286	0.11919	0.87706	MIR6888_5P	1	1
42	-0.15777	-0.007663	0.13308	0.88209	MIR3691_5P	1	1
56	-0.030422	-0.0017055	0.1132	0.60593	MIR668_3P	0.985803	1
44	-0.22682	-0.011276	0.13205	0.95706	MIR3146	1	1
54	0.17034	0.0093784	0.11375	0.067136	MIR6836_3P	0.820921	1
41	-0.16721	-0.0080243	0.12972	0.90128	MIR490_5P	1	1
40	-0.095521	-0.004528	0.12788	0.77246	MIR378H	1	1
58	0.10366	0.0059137	0.11478	0.18325	MIR203A_5P	0.881373	1
50	0.10272	0.0054426	0.12414	0.20399	MIR5011_3P	0.890711	1
51	-0.17955	-0.0096077	0.11283	0.94423	MIR4489	1	1
43	-0.023637	-0.0011616	0.12229	0.57663	MIR4309	0.982667	1
47	0.059071	0.0030347	0.12951	0.32416	MIR4759	0.933103	1
53	-0.020349	-0.00111	0.12863	0.56285	MIR3667_5P	0.980347	1
53	0.091269	0.0049783	0.11407	0.21182	MIR3650	0.894917	1
45	-0.061766	-0.0031051	0.12755	0.68589	MIR4765	0.994454	1
47	-0.12714	-0.0065317	0.11893	0.85747	MIR5192	1	1
54	-0.034742	-0.0019127	0.1115	0.62232	MIR3142	0.988396	1
49	-0.1558	-0.0081722	0.11554	0.91124	MIR18B_3P	1	1
41	-0.051055	-0.0024502	0.14557	0.6371	MIR24_1_5P_MIR24_2_5P	0.989297	1
52	-0.01488	-0.00080394	0.098967	0.55975	MIR4758_3P	0.978573	1
47	0.11954	0.0061414	0.1248	0.16907	MIR4280	0.876964	1
32	-0.21043	-0.0089238	0.1421	0.93067	MIR5186	1	1
56	-0.048188	-0.0027015	0.12126	0.65446	MIR1289	0.991499	1
42	-0.028935	-0.0014054	0.14629	0.57839	MIR7975	0.98294	1
53	0.14303	0.0078017	0.10542	0.08744	MIR4763_5P	0.836416	1
42	-0.050648	-0.00246	0.12612	0.65601	MIR8052	0.991499	1
42	-0.014055	-0.00068267	0.13014	0.543	MIR379_5P	0.977484	1
50	-0.092495	-0.0049007	0.11378	0.79186	MIR3151_5P	1	1
47	-0.13697	-0.0070366	0.12331	0.86666	MIR6855_3P	1	1
49	-0.25103	-0.013167	0.11119	0.98801	MIR6821_3P	1	1
56	-0.028528	-0.0015993	0.10141	0.61076	MIR4494	0.986975	1
49	-0.061095	-0.0032046	0.12528	0.6871	MIR3907	0.994522	1
50	0.0022888	0.00012127	0.1187	0.49231	MIR875_5P	0.970061	1
46	0.012265	0.00062339	0.12203	0.45997	MIR708_5P	0.967439	1
47	0.01694	0.00087029	0.13086	0.4485	MIR6080	0.964276	1
52	0.039744	0.0021474	0.11666	0.36667	MIR3657	0.944648	1
47	0.0070786	0.00036365	0.12817	0.47798	MIR411_5P	0.968538	1
49	0.097945	0.0051374	0.1148	0.19679	MIR135A_2_3P	0.888226	1
54	0.14882	0.0081933	0.1182	0.10401	MIR548AY_3P	0.844274	1
44	0.10654	0.0052961	0.13071	0.20752	MIR376B_5P_MIR376C_5P	0.891552	1
48	-0.17582	-0.009128	0.11147	0.94262	MIR1306_5P	1	1
43	-0.054562	-0.0026814	0.12925	0.66354	MIR6865_3P	0.991528	1
41	0.080422	0.0038595	0.12068	0.25257	MIR2114_3P	0.910925	1
49	0.097945	0.0051374	0.1148	0.19679	MIR135B_3P	0.888226	1
37	-0.29716	-0.013549	0.16332	0.96557	MIR4265	1	1
48	0.026343	0.0013676	0.12185	0.41442	MIR490_3P	0.95594	1
41	-0.041362	-0.001985	0.13411	0.62112	MIR4769_5P	0.988396	1
45	0.034793	0.0017491	0.12309	0.38871	MIR28_5P	0.948677	1
43	0.24507	0.012044	0.12783	0.027622	MIR1238_5P_MIR4758_5P	0.75243	1
47	-0.1315	-0.0067556	0.12115	0.86112	MIR4688	1	1
38	0.0096136	0.0004442	0.13692	0.47201	MIR3927_5P	0.967954	1
43	-0.038248	-0.0018797	0.12019	0.62484	MIR5588_3P	0.988837	1
25	-0.11109	-0.0041647	0.15041	0.7699	MIR4259	1	1
35	-0.037335	-0.0016557	0.14482	0.60172	MIR3165	0.985087	1
36	-0.24631	-0.011078	0.16649	0.93048	MIR4322	1	1
50	-0.12133	-0.0064286	0.12729	0.82975	MIR625_3P	1	1
49	-0.13113	-0.0068781	0.12183	0.85911	MIR4421	1	1
38	-0.12786	-0.005908	0.1323	0.83308	MIR378E	1	1
36	0.015655	0.00070409	0.15133	0.45881	MIR4301	0.967164	1
44	0.092972	0.0046218	0.12551	0.22942	MIR1915_5P	0.901742	1
43	0.095684	0.0047024	0.12858	0.2284	MIR4506	0.901742	1
44	0.041899	0.0020828	0.12173	0.36535	MIR27B_5P	0.94404	1
41	0.060204	0.0028892	0.13267	0.32499	MIR5571_3P	0.93334	1
36	-0.23897	-0.010748	0.1426	0.9531	MIR3115	1	1
36	-0.068532	-0.0030823	0.15725	0.66851	MIR5194	0.991606	1
51	-0.0044163	-0.00023631	0.11507	0.51531	MIR943	0.974947	1
39	-0.1195	-0.0055937	0.13116	0.81888	MIR378A_3P_MIR378C_MIR378D_MIR378I	1	1
37	0.20513	0.0093527	0.14325	0.076085	MIR6798_3P	0.829135	1
43	0.1812	0.0089048	0.12115	0.067379	MIR324_5P	0.820921	1
49	0.062724	0.00329	0.13784	0.32454	MIR1269A_MIR1269B	0.933227	1
39	0.017654	0.00082636	0.13525	0.44807	MIR6747_5P	0.964276	1
40	-0.0062611	-0.0002968	0.13143	0.519	MIR6802_3P	0.975433	1
38	-0.11262	-0.0052037	0.13235	0.80258	MIR378B	1	1
38	-0.12129	-0.0056043	0.13246	0.82008	MIR422A	1	1
39	0.017553	0.00082164	0.13887	0.44971	MIR556_5P	0.964276	1
44	-0.14854	-0.0073841	0.12752	0.87795	MIR6769A_5P	1	1
46	-0.06622	-0.0033657	0.11873	0.71148	MIR5002_3P	0.998609	1
38	0.040889	0.0018893	0.12232	0.36909	MIR3945	0.944914	1
41	0.10878	0.0052203	0.13715	0.21386	MIR3151_3P	0.895	1
46	0.058543	0.0029755	0.12435	0.3189	MIR4312	0.933103	1
43	-0.013804	-0.00067841	0.12297	0.54469	MIR6879_3P	0.977484	1
45	-0.10408	-0.0052325	0.12567	0.79622	MIR1911_3P	1	1
37	-0.12985	-0.0059206	0.13363	0.83439	MIR378F	1	1
46	-0.15657	-0.0079579	0.12078	0.90257	MIR769_5P	1	1
43	-0.17323	-0.0085132	0.11367	0.93623	MIR323A_5P	1	1
45	-0.12666	-0.0063676	0.13186	0.83162	MIR219B_5P	1	1
32	-0.10873	-0.0046111	0.15301	0.76133	MIR1225_5P	1	1
41	-0.11088	-0.005321	0.12038	0.82148	MIR193A_5P	1	1
44	-0.086157	-0.0042829	0.12037	0.76292	MIR4536_5P	1	1
44	0.10368	0.005154	0.12486	0.20318	MIR6742_5P	0.890711	1
48	-0.1121	-0.00582	0.12775	0.8099	MIR6790_5P	1	1
32	0.0089593	0.00037995	0.1399	0.47447	MIR1287_3P	0.968205	1
48	0.10475	0.0054383	0.14326	0.23232	MIR3619_3P	0.904027	1
35	-0.075861	-0.0033643	0.14569	0.69871	MIR6085	0.995419	1
49	-0.13802	-0.0072395	0.12216	0.87072	MIR920	1	1
35	0.0078436	0.00034785	0.14445	0.47835	MIR6841_5P	0.968538	1
43	-0.015424	-0.00075799	0.12178	0.55039	MIR92A_1_5P	0.977823	1
40	-0.091158	-0.0043212	0.13239	0.75444	MIR6894_5P	1	1
43	-0.20537	-0.010093	0.12982	0.94316	MIR7108_5P	1	1
40	-0.04013	-0.0019023	0.14076	0.61221	MIR1298_5P	0.986975	1
36	0.11045	0.0049675	0.13916	0.21369	MIR1180_5P	0.895	1
46	-0.098757	-0.0050194	0.13036	0.77564	MIR4658	1	1
50	-0.14	-0.0074179	0.1255	0.86768	MIR648	1	1
44	0.1825	0.0090724	0.12353	0.069799	MIR4776_5P	0.826556	1
37	0.14297	0.0065186	0.15034	0.17082	MIR323B_5P	0.877028	1
47	-0.16389	-0.0084194	0.12544	0.9043	MIR6726_5P	1	1
39	0.20994	0.0098269	0.13951	0.066191	MIR4713_3P	0.819877	1
47	0.11577	0.0059477	0.12272	0.17276	MIR23B_5P	0.877028	1
43	-0.20554	-0.010101	0.12742	0.94663	MIR4433A_5P	1	1
45	-0.21957	-0.011038	0.11703	0.96968	MIR6508_3P	1	1
34	0.087609	0.0038295	0.15564	0.28676	MIR12126	0.922424	1
42	0.032214	0.0015647	0.14171	0.41009	MIR555	0.954566	1
44	-0.011792	-0.0005862	0.1345	0.53493	MIR4529_3P	0.977396	1
39	0.054477	0.00255	0.12502	0.33152	MIR103B	0.935011	1
37	0.16926	0.0077176	0.15076	0.13078	MIR410_5P	0.861027	1
37	0.15295	0.0069739	0.14614	0.14764	MIR494_5P	0.87003	1
38	-0.073167	-0.0033807	0.14116	0.69788	MIR6808_3P	0.995419	1
38	0.11923	0.0055089	0.13092	0.18123	MIR1296_3P	0.880803	1
34	0.053503	0.0023387	0.12349	0.33242	MIR6773_5P	0.935011	1
42	-0.18573	-0.0090211	0.13697	0.91244	MIR4633_5P	1	1
34	-0.1761	-0.0076973	0.14121	0.8938	MIR1193	1	1
40	0.096475	0.0045732	0.127	0.22373	MIR627_5P	0.899913	1
38	-0.1811	-0.0083678	0.13403	0.91168	MIR4694_5P	1	1
41	0.0086155	0.00041346	0.13276	0.47413	MIR6895_5P	0.96817	1
47	-0.089556	-0.0046008	0.12852	0.75705	MIR7153_3P	1	1
47	0.0071107	0.0003653	0.12096	0.47656	MIR550B_2_5P	0.968538	1
53	0.013049	0.00071176	0.11496	0.45482	MIR3670	0.965016	1
37	-0.07008	-0.0031953	0.15641	0.67294	MIR6784_3P	0.992825	1
38	-0.11629	-0.0053734	0.13889	0.79879	MIR6743_5P	1	1
31	-0.085783	-0.0035807	0.13563	0.73646	MIR3135A	1	1
33	0.34116	0.014692	0.15814	0.0155	MIR6819_3P	0.729669	1
37	-0.091488	-0.0041714	0.13611	0.74926	MIR4482_5P	1	1
38	0.021906	0.0010122	0.13164	0.43392	MIR711	0.961691	1
36	-0.075017	-0.0033739	0.14379	0.69906	MIR6813_5P	0.995419	1
29	-0.16205	-0.0065426	0.16321	0.83961	MIR621	1	1
39	-0.21478	-0.010053	0.13233	0.9477	MIR3174	1	1
32	0.3671	0.015568	0.16015	0.010954	MIR6877_3P	0.728294	1
34	-0.14763	-0.0064531	0.14068	0.85299	MIR656_5P	1	1
30	-0.03285	-0.0013489	0.16355	0.57959	MIR3117_3P	0.983588	1
35	0.062885	0.0027888	0.13945	0.32602	MIR2681_3P	0.933433	1
41	-0.11701	-0.0056152	0.13093	0.81423	MIR1298_3P	1	1
39	0.14978	0.0070109	0.14076	0.14365	MIR409_5P	0.87003	1
34	-0.11395	-0.004981	0.1336	0.80316	MIR424_3P	1	1
34	-0.21071	-0.0092105	0.14396	0.92835	MIR1909_5P	1	1
30	-0.15454	-0.006346	0.14296	0.86014	MIR3675_5P	1	1
33	-0.099296	-0.0042761	0.14351	0.7555	MIR563	1	1
37	-0.14583	-0.0066493	0.14486	0.84296	MIR4703_3P	1	1
37	0.12802	0.0058372	0.14632	0.1908	MIR4661_5P	0.883891	1
33	-0.12629	-0.0054387	0.14941	0.80101	MIR1229_5P	1	1
31	0.13055	0.0054492	0.14071	0.17678	MIR6813_3P	0.878049	1
38	0.011143	0.00051489	0.14119	0.46855	MIR645	0.967439	1
41	0.1585	0.0076068	0.1325	0.11581	MIR12114	0.850794	1
35	0.037476	0.001662	0.13807	0.39303	MIR652_5P	0.950341	1
39	0.20212	0.0094607	0.12253	0.049526	MIR3943	0.801958	1
34	0.080293	0.0035097	0.15253	0.29931	MIR215_5P	0.929792	1
38	-0.024074	-0.0011124	0.13823	0.56913	MIR1245A	0.980645	1
34	-0.058621	-0.0025624	0.14012	0.66216	MIR6874_5P	0.991528	1
38	-0.043498	-0.0020098	0.13462	0.6267	MIR375_3P	0.988837	1
32	-0.43267	-0.018349	0.15849	0.99683	MIR15A_3P	1	1
32	0.27406	0.011622	0.1468	0.030966	MIR609	0.760737	1
31	0.2007	0.0083774	0.1365	0.070745	MIR6816_3P	0.827234	1
33	-0.40246	-0.017332	0.15484	0.99532	MIR6755_5P	1	1
34	-0.079602	-0.0034795	0.15482	0.69643	MIR135A_3P	0.994977	1
44	0.022804	0.0011336	0.12912	0.42991	MIR3126_3P	0.960647	1
32	0.073665	0.003124	0.15659	0.31903	MIR192_5P	0.933103	1
42	0.097727	0.0047467	0.14283	0.24693	MIR9900	0.90938	1
41	-0.21051	-0.010102	0.12975	0.94763	MIR4323	1	1
32	-0.067443	-0.0028601	0.14682	0.67701	MIR296_3P	0.993123	1
42	-0.044189	-0.0021463	0.1429	0.62143	MIR4687_5P	0.988396	1
39	0.043533	0.0020377	0.12508	0.36391	MIR7106_3P	0.943249	1
45	-0.014946	-0.00075134	0.12689	0.54688	MIR548Q	0.977484	1
27	0.22584	0.0087986	0.16132	0.080778	MIR1296_5P	0.832512	1
36	-0.13438	-0.006044	0.14114	0.82948	MIR4652_5P	1	1
36	-0.16887	-0.0075951	0.13248	0.89879	MIR4781_3P	1	1
42	0.2282	0.011084	0.13478	0.045225	MIR208B_3P	0.790846	1
39	0.010772	0.00050423	0.1304	0.46708	MIR4780	0.967439	1
40	0.0073398	0.00034793	0.13706	0.47865	MIR503_3P	0.968538	1
30	0.11634	0.0047772	0.14882	0.21719	MIR12130	0.89725	1
43	0.095735	0.0047049	0.12511	0.22207	MIR5591_3P	0.899038	1
34	-0.054786	-0.0023948	0.14448	0.64773	MIR8079	0.990683	1
23	-0.28558	-0.01027	0.18587	0.93778	MIR6846_3P	1	1
41	0.22078	0.010595	0.13602	0.052288	MIR208A_3P	0.813107	1
36	-0.04121	-0.0018534	0.12781	0.62644	MIR6859_3P	0.988837	1
41	-0.22819	-0.010951	0.132	0.95805	MIR328_3P	1	1
18	-0.47382	-0.015076	0.21445	0.98642	MIR6890_5P	1	1
37	0.17419	0.0079423	0.1607	0.1392	MIR3157_3P	0.869663	1
32	-0.059424	-0.0025201	0.14614	0.65786	MIR3529_5P	0.991499	1
33	-0.29901	-0.012877	0.16253	0.96709	MIR5088_5P	1	1
31	-0.042251	-0.0017636	0.16254	0.60255	MIR151A_3P	0.985087	1
33	-0.13308	-0.0057312	0.12935	0.84822	MIR2114_5P	1	1
43	-0.043382	-0.002132	0.12023	0.64089	MIR7973	0.989817	1
33	0.060718	0.0026148	0.14406	0.33671	MIR758_5P	0.935125	1
39	-0.2122	-0.0099329	0.12737	0.95214	MIR6805_5P	1	1
35	-0.18457	-0.0081854	0.14601	0.8969	MIR3158_3P	1	1
33	-0.010108	-0.00043528	0.14066	0.52864	MIR8071	0.976372	1
35	0.066999	0.0029712	0.15878	0.33653	MIR4507	0.935125	1
36	0.064501	0.002901	0.14019	0.32273	MIR10400_3P_MIR4674	0.933103	1
35	0.22131	0.0098148	0.14794	0.067345	MIR3085_5P	0.820921	1
37	-0.022602	-0.0010305	0.14442	0.56218	MIR5684	0.980306	1
26	-0.05675	-0.0021697	0.17915	0.62429	MIR6738_5P	0.988731	1
34	0.068543	0.0029961	0.15944	0.33364	MIR3940_5P	0.935125	1
35	-0.093776	-0.0041588	0.13738	0.75256	MIR1178_5P	1	1
38	0.02991	0.001382	0.1326	0.41077	MIR6782_5P	0.955012	1
25	0.30202	0.011323	0.17535	0.042514	MIR548AD_3P	0.779796	1
29	-0.11097	-0.0044805	0.16212	0.75316	MIR769_3P	1	1
37	0.089652	0.0040877	0.14268	0.26489	MIR601	0.918967	1
43	0.0041781	0.00020533	0.13916	0.48802	MIR8058	0.96939	1
36	-0.029251	-0.0013156	0.13187	0.58777	MIR27A_5P	0.98496	1
39	0.0092855	0.00043464	0.13911	0.47339	MIR3622A_5P	0.96817	1
34	-0.27035	-0.011817	0.14646	0.96754	MIR663B	1	1
22	0.11126	0.0039132	0.20263	0.29149	MIR10A_3P	0.925315	1
36	-0.080231	-0.0036084	0.12843	0.73391	MIR5010_5P	1	1
36	-0.1807	-0.0081271	0.13777	0.90516	MIR615_5P	1	1
24	-0.11504	-0.004226	0.18696	0.73083	MIR1914_3P	1	1
37	0.083308	0.0037984	0.14091	0.2772	MIR4999_3P	0.919123	1
34	0.13706	0.0059911	0.15424	0.18711	MIR6735_3P	0.882673	1
31	-0.047788	-0.0019948	0.16245	0.61568	MIR4633_3P_MIR6500_5P	0.987274	1
30	0.10517	0.0043186	0.14244	0.23016	MIR3684	0.902769	1
35	-0.083359	-0.0036968	0.1295	0.74011	MIR4525	1	1
37	-0.13467	-0.0061403	0.13567	0.83955	MIR4750_3P	1	1
33	0.038993	0.0016792	0.14494	0.39396	MIR23A_5P	0.950988	1
35	-0.004865	-0.00021575	0.14662	0.51323	MIR4278	0.974947	1
29	0.16787	0.0067775	0.14032	0.11579	MIR5191	0.850794	1
27	-0.2395	-0.009331	0.14629	0.94919	MIR6732_5P	1	1
25	0.03025	0.0011341	0.15676	0.4235	MIR1911_5P	0.959148	1
31	-0.090965	-0.003797	0.15075	0.72688	MIR3681_5P	1	1
33	-0.18096	-0.0077931	0.148	0.88928	MIR6835_5P	1	1
23	-0.033723	-0.0012128	0.17127	0.57804	MIR4800_5P	0.98294	1
36	-0.32867	-0.014782	0.14367	0.98892	MIR3147	1	1
33	-0.15983	-0.0068832	0.13746	0.87753	MIR4751	1	1
30	-0.054399	-0.0022338	0.14937	0.64214	MIR4433B_3P	0.989957	1
27	-0.059366	-0.0023129	0.16069	0.6441	MIR4423_5P	0.990152	1
28	-0.097844	-0.0038818	0.17257	0.71463	MIR6862_3P	0.998609	1
30	0.035931	0.0014754	0.1533	0.40735	MIR6503_3P	0.95322	1
23	0.071561	0.0025735	0.17166	0.33839	MIR454_5P	0.935125	1
28	-0.14146	-0.0056121	0.1517	0.82444	MIR6849_5P	1	1
26	0.13351	0.0051046	0.15479	0.1942	MIR4535	0.886629	1
37	-0.12668	-0.0057758	0.14248	0.81302	MIR371B_3P	1	1
33	0.020373	0.00087735	0.13863	0.44158	MIR4486	0.963084	1
28	-0.081229	-0.0032227	0.14722	0.70944	MIR6069	0.998609	1
18	-0.24612	-0.0078311	0.19394	0.89778	MIR554	1	1
34	0.19597	0.0085659	0.13911	0.07947	MIR3680_5P	0.832512	1
24	0.0034087	0.00012522	0.1858	0.49268	MIR492	0.97037	1
31	-0.29578	-0.012346	0.14916	0.97631	MIR1238_3P	1	1
19	0.054085	0.001768	0.20287	0.39489	MIR4732_5P	0.950988	1
30	0.11692	0.004801	0.14942	0.21698	MIR4727_3P	0.897235	1
28	0.025286	0.0010032	0.15911	0.43687	MIR8078	0.962254	1
30	0.1006	0.0041309	0.15487	0.25799	MIR325	0.914008	1
26	0.094601	0.0036169	0.19115	0.31034	MIR6802_5P	0.931256	1
30	0.15528	0.0063765	0.16934	0.17958	MIR365B_5P	0.880365	1
29	-0.05155	-0.0020813	0.15816	0.62776	MIR1182	0.988839	1
29	-0.16201	-0.006541	0.15495	0.85211	MIR7160_3P	1	1
16	-0.1563	-0.0046891	0.22966	0.75192	MIR6082	1	1
29	0.068031	0.0027468	0.15971	0.33507	MIR596	0.935125	1
27	0.0153	0.00059607	0.17037	0.46422	MIR12121	0.967439	1
29	0.15251	0.0061576	0.17011	0.18498	MIR365A_5P	0.882153	1
29	0.055862	0.0022554	0.13657	0.34126	MIR4661_3P	0.935839	1
27	-0.032496	-0.0012661	0.17093	0.57539	MIR6800_3P	0.982274	1
25	-0.21253	-0.007968	0.19555	0.86143	MIR6767_3P	1	1
26	0.3397	0.012988	0.18935	0.036416	MIR7848_3P	0.761385	1
19	-0.11586	-0.0037874	0.15583	0.77141	MIR6724_5P	1	1
25	-0.22749	-0.0085289	0.18179	0.8946	MIR4453	1	1
20	-0.032508	-0.0010902	0.18821	0.56856	MIR1295B_3P	0.980645	1
20	0.13053	0.0043776	0.18818	0.24396	MIR3180_MIR3180_3P	0.908623	1
19	-0.26155	-0.0085499	0.20646	0.89738	MIR3649	1	1
26	-0.22961	-0.0087787	0.1811	0.89757	MIR4538	1	1
25	0.052467	0.0019671	0.15283	0.36568	MIR6787_5P	0.94411	1
25	-0.07262	-0.0027226	0.15725	0.67789	MIR3677_5P	0.993123	1
26	0.07005	0.0026782	0.17299	0.34276	MIR659_5P	0.935839	1
22	0.10348	0.0036396	0.15313	0.24961	MIR3191_3P	0.909646	1
20	0.094137	0.0031572	0.17502	0.29533	MIR6753_5P	0.928118	1
26	-0.032438	-0.0012402	0.17472	0.57364	MIR3200_3P	0.981772	1
19	0.022642	0.00074017	0.19354	0.45343	MIR6816_5P	0.964782	1
28	-0.049	-0.001944	0.15269	0.62586	MIR885_3P	0.988837	1
20	0.32075	0.010757	0.17853	0.036204	MIR5195_5P	0.760737	1
20	-0.12928	-0.0043359	0.18867	0.7534	MIR3162_3P	1	1
32	-0.23829	-0.010106	0.1654	0.92515	MIR4484	1	1
22	0.1044	0.0036722	0.16184	0.25943	MIR6741_5P	0.91481	1
12	-0.056269	-0.0014621	0.24161	0.59207	MIR1282	0.98496	1
25	-0.012862	-0.00048221	0.16645	0.5308	MIR1251_5P	0.976584	1
21	0.075178	0.0025835	0.1838	0.34127	MIR8086	0.935839	1
21	0.042599	0.0014639	0.1973	0.41453	MIR6789_5P	0.95594	1
19	-0.030052	-0.00098238	0.17916	0.5666	MIR191_5P	0.980645	1
19	0.0002157	7.0511e-06	0.18897	0.49954	MIR3196	0.972312	1
27	-0.10765	-0.0041941	0.16017	0.74924	MIR4313	1	1
18	-0.0025127	-7.9949e-05	0.21593	0.50464	MIR5687	0.973633	1
19	-0.10052	-0.0032858	0.19191	0.69977	MIR517A_3P_MIR517B_3P_MIR517C_3P	0.995454	1
19	-0.13378	-0.0043731	0.16011	0.79828	MIR10396B_5P	1	1
15	-0.4465	-0.01297	0.20896	0.98369	MIR4790_5P	1	1
16	-0.18305	-0.0054916	0.2173	0.80021	MIR4697_5P	1	1
21	-0.23221	-0.00798	0.17608	0.90638	MIR4512	1	1
17	-0.078671	-0.0024328	0.17466	0.67379	MIR663A	0.993123	1
15	0.17162	0.0049853	0.22914	0.22694	MIR4640_3P	0.90091	1
19	-0.17461	-0.0057081	0.20954	0.79766	MIR548AO_3P	1	1
19	0.037011	0.0012099	0.20323	0.42775	MIR3651	0.960326	1
16	0.35481	0.010645	0.2219	0.054924	MIR604	0.815895	1
16	-0.099961	-0.0029989	0.17747	0.71337	MIR1908_5P	0.998609	1
17	0.29998	0.0092764	0.20297	0.069713	MIR6769A_3P	0.826556	1
15	-0.18692	-0.0054299	0.20065	0.82422	MIR139_3P	1	1
14	-0.16675	-0.0046797	0.22848	0.76724	MIR1237_5P_MIR4488	1	1
22	-0.088454	-0.0031112	0.18995	0.67927	MIR4536_3P	0.993123	1
17	-0.20927	-0.0064714	0.19519	0.85817	MIR2277_3P	1	1
16	-0.52961	-0.015889	0.23752	0.98711	MIR1292_5P	1	1
21	-0.47486	-0.016319	0.18988	0.9938	MIR4281	1	1
18	-0.12769	-0.004063	0.18716	0.75246	MIR8074	1	1
17	0.30142	0.0093207	0.36222	0.20267	MIR3960_MIR8072	0.890711	1
17	-0.15228	-0.004709	0.21338	0.76228	MIR100_5P_MIR99A_5P_MIR99B_5P	1	1
16	-0.10715	-0.0032145	0.18955	0.71405	MIR6089	0.998609	1
331	0.047552	0.0064308	0.04634	0.15242	AGCACTT_MIR93_MIR302A_MIR302B_MIR302C_MIR302D_MIR372_MIR373_MIR520E_MIR520A_MIR526B_MIR520B_MIR520C_MIR520D	0.871887	1
367	-0.061156	-0.0086997	0.043286	0.92114	CTACCTC_LET7A_LET7B_LET7C_LET7D_LET7E_LET7F_MIR98_LET7G_LET7I	1	1
290	0.10007	0.012683	0.051543	0.026104	GTGCAAT_MIR25_MIR32_MIR92_MIR363_MIR367	0.75243	1
466	0.0025358	0.00040532	0.040187	0.47484	TGAATGT_MIR181A_MIR181B_MIR181C_MIR181D	0.968205	1
18	-0.14194	-0.0045162	0.21253	0.74788	GCGCTTT_MIR518B_MIR518C_MIR518D	1	1
292	0.032668	0.0041541	0.049361	0.25405	TGCACTG_MIR148A_MIR152_MIR148B	0.911376	1
267	0.043857	0.0053367	0.051254	0.19609	CACTGCC_MIR34A_MIR34C_MIR449	0.887664	1
22	0.078573	0.0027636	0.20052	0.34759	TACGGGT_MIR99A_MIR100_MIR99B	0.93772	1
52	-0.10238	-0.0055316	0.11196	0.81975	CTCTAGA_MIR526C_MIR518F_MIR526A	1	1
379	0.0093054	0.0013447	0.043632	0.41556	TTGCACT_MIR130A_MIR301_MIR130B	0.955989	1
426	0.020674	0.0031631	0.041524	0.30929	TGCACTT_MIR519C_MIR519B_MIR519A	0.931256	1
17	-0.47257	-0.014613	0.19669	0.99186	AGCGCTT_MIR518F_MIR518E_MIR518A	1	1
434	-0.016694	-0.0025775	0.042071	0.65424	CAGTATT_MIR200B_MIR200C_MIR429	0.991499	1
287	-0.0095621	-0.0012057	0.049662	0.57634	ACATTCC_MIR1_MIR206	0.982642	1
65	0.10824	0.0065359	0.10222	0.14484	AAGTCCA_MIR422B_MIR422A	0.87003	1
214	-0.0217	-0.0023675	0.057895	0.6461	AAAGGGA_MIR204_MIR211	0.990672	1
396	-0.038638	-0.0057047	0.043564	0.81243	AATGTGA_MIR23A_MIR23B	1	1
321	0.066229	0.0088228	0.048399	0.085603	CACTGTG_MIR128A_MIR128B	0.834517	1
190	0.021597	0.0022218	0.06075	0.36111	ACTGAAA_MIR30A3P_MIR30E3P	0.941934	1
317	0.12185	0.016132	0.046084	0.0041006	CTCAGGG_MIR125B_MIR125A	0.712516	1
282	-0.061001	-0.0076252	0.050827	0.88495	TACTTGA_MIR26A_MIR26B	1	1
83	-0.073052	-0.0049822	0.087963	0.79686	TCTATGA_MIR376A_MIR376B	1	1
63	0.089187	0.0053023	0.10798	0.20442	GTATGAT_MIR154_MIR487	0.890711	1
301	-0.0053202	-0.0006867	0.048993	0.54324	CAGTGTT_MIR141_MIR200A	0.977484	1
50	0.028343	0.0015017	0.11631	0.40374	AGTTCTC_MIR146A_MIR146B	0.952737	1
37	-0.0118	-0.000538	0.13189	0.53564	TAGGTCA_MIR192_MIR215	0.977484	1
136	0.012013	0.0010471	0.082854	0.44236	ATGTAGC_MIR221_MIR222	0.963246	1
453	0.064274	0.010133	0.040942	0.05823	ACTGTGA_MIR27A_MIR27B	0.816024	1
17	-0.042435	-0.0013122	0.19775	0.58496	TGCACGA_MIR517A_MIR517C	0.984024	1
136	-0.10597	-0.0092374	0.075169	0.92069	ACTACCT_MIR196A_MIR196B	1	1
133	-0.062604	-0.0053971	0.072544	0.80592	TTGGAGA_MIR5155P_MIR519E	1	1
229	0.06689	0.0075462	0.058071	0.1247	CACTTTG_MIR520G_MIR520H	0.859825	1
193	0.0084392	0.00087493	0.062875	0.44661	GGGACCA_MIR133A_MIR133B	0.964276	1
154	0.18587	0.017232	0.070101	0.0040118	GACTGTT_MIR212_MIR132	0.7119	1
314	-0.00032123	-4.2333e-05	0.048405	0.50265	AAGCCAT_MIR135A_MIR135B	0.973003	1
205	0.070041	0.0074813	0.058637	0.11615	ATGCTGC_MIR103_MIR107	0.850794	1
116	0.060657	0.004886	0.071977	0.1997	ACAGGGT_MIR10A_MIR10B	0.88944	1
150	-0.049608	-0.0045396	0.067162	0.76993	CTCTGGA_MIR520A_MIR525	1	1
147	-0.019156	-0.0017355	0.069892	0.60799	ACACTGG_MIR199A_MIR199B	0.986396	1
115	0.19459	0.015607	0.080931	0.0081058	GCACCTT_MIR18A_MIR18B	0.728294	1
85	-0.071433	-0.0049298	0.088314	0.79069	GGCCAGT_MIR193A_MIR193B	1	1
22	0.096434	0.0033919	0.16133	0.27501	CGCTGCT_MIR503	0.919123	1
46	0.12648	0.0064286	0.12423	0.15431	TCTGATC_MIR383	0.872326	1
65	-0.075975	-0.0045877	0.10313	0.76933	ACAACTT_MIR382	1	1
228	0.1333	0.015006	0.058726	0.011616	ATGTTAA_MIR302C	0.728294	1
269	0.037141	0.0045361	0.051806	0.23671	CATTTCA_MIR203	0.906717	1
99	-0.09764	-0.0072694	0.084704	0.87548	TCCAGAT_MIR5165P	1	1
55	-0.089664	-0.0049819	0.11021	0.79204	AGTCAGC_MIR345	1	1
69	0.13008	0.0080918	0.098127	0.092495	ACACTCC_MIR122A	0.837779	1
62	0.043091	0.0025415	0.10614	0.34238	GTGTGAG_MIR342	0.935839	1
60	0.027223	0.0015796	0.10808	0.40057	CTAGGAA_MIR384	0.952348	1
206	0.0018801	0.0002013	0.05899	0.48729	CTATGCA_MIR153	0.96939	1
133	-0.0047779	-0.0004119	0.075688	0.52517	AGGGCAG_MIR18A	0.976161	1
163	0.086589	0.008257	0.067021	0.098191	GTGCCAT_MIR183	0.841533	1
99	0.029743	0.0022144	0.080406	0.35573	ACTGCAG_MIR173P	0.941103	1
238	0.021749	0.0025008	0.05581	0.34838	GTTTGTT_MIR495	0.937843	1
271	0.06745	0.0082679	0.05256	0.099706	TATTATA_MIR374	0.842644	1
194	-0.12155	-0.012634	0.064338	0.97056	CTTGTAT_MIR381	1	1
116	-0.01464	-0.0011793	0.077437	0.57497	AAAGGAT_MIR501	0.982274	1
68	-0.12402	-0.0076589	0.10028	0.89189	GGGGCCC_MIR296	1	1
173	-0.0016525	-0.00016229	0.065013	0.51014	CTACTGT_MIR199A	0.974621	1
57	-0.25908	-0.014653	0.11037	0.99054	CAAGGAT_MIR362	1	1
95	-0.11945	-0.0087123	0.083943	0.92261	GTGTTGA_MIR505	1	1
186	-0.10162	-0.010345	0.06437	0.94279	ATACTGT_MIR144	1	1
149	-0.044363	-0.0040463	0.068873	0.74025	TGTATGA_MIR4853P	1	1
195	-0.028573	-0.0029775	0.065686	0.66822	GTATTAT_MIR3693P	0.99154	1
58	0.23797	0.013577	0.097443	0.0073053	TCCCCAC_MIR491	0.728294	1
103	-0.25688	-0.019505	0.085748	0.99863	GCTTGAA_MIR498	1	1
66	0.0064328	0.00039141	0.10247	0.47497	GTGGTGA_MIR197	0.968205	1
104	-0.068816	-0.0052504	0.081928	0.79953	GGGCATT_MIR365	1	1
101	-0.069103	-0.0051962	0.083741	0.79537	TGAGATT_MIR216	1	1
20	0.38191	0.012808	0.18365	0.018794	GTCAACC_MIR3805P	0.730195	1
57	-0.08057	-0.004557	0.11328	0.76154	GGTGAAG_MIR412	1	1
70	-0.08706	-0.0054548	0.094968	0.82035	AGGGCCA_MIR328	1	1
147	0.092846	0.0084117	0.068279	0.086956	GTGACTT_MIR224	0.835294	1
90	-0.1128	-0.0080096	0.087824	0.9005	GAGACTG_MIR452	1	1
74	0.25115	0.016177	0.090036	0.0026432	CAGGGTC_MIR504	0.7119	1
85	0.031578	0.0021793	0.091642	0.36521	GCTCTTG_MIR335	0.94404	1
163	0.093169	0.0088844	0.06255	0.068186	GTCTTCC_MIR7	0.82267	1
42	0.11076	0.0053799	0.1327	0.20196	TCTAGAG_MIR517	0.89042	1
40	0.03365	0.0015951	0.12826	0.39653	GGCAGAC_MIR346	0.951719	1
83	-0.035196	-0.0024004	0.094345	0.64545	AGGCACT_MIR5153P	0.990672	1
98	-0.22626	-0.016761	0.088325	0.99479	ATAGGAA_MIR202	1	1
62	-0.052492	-0.003096	0.10551	0.69059	CCAGGTT_MIR490	0.994522	1
313	-0.048978	-0.0064443	0.050584	0.83353	TTGCCAA_MIR182	1	1
213	-0.023258	-0.0025317	0.062204	0.64576	TAGCTTT_MIR9	0.990672	1
212	-0.10899	-0.011836	0.05613	0.97391	CTGAGCC_MIR24	1	1
82	0.19257	0.013055	0.088307	0.014609	TTGGGAG_MIR150	0.729669	1
101	0.0072231	0.00054314	0.081709	0.46478	AAACCAC_MIR140	0.967439	1
47	0.12948	0.0066518	0.12487	0.1499	CCCACAT_MIR2993P	0.87003	1
153	-0.080665	-0.0074545	0.068445	0.8807	ATGTTTC_MIR494	1	1
242	0.03523	0.0040842	0.054518	0.25908	GTACTGT_MIR101	0.91481	1
57	-0.054925	-0.0031065	0.1113	0.68916	CAGGTCC_MIR492	0.994522	1
99	0.041275	0.003073	0.082	0.30736	GAGCCTG_MIR484	0.930865	1
48	0.080621	0.0041855	0.124	0.2578	GTAAGAT_MIR200A	0.913566	1
30	-0.18365	-0.0075414	0.16296	0.87011	CACGTTT_MIR302A	1	1
59	0.12026	0.0069195	0.1068	0.13009	TATCTGG_MIR488	0.860041	1
119	-0.099141	-0.0080878	0.07752	0.89953	AGGAAGC_MIR5163P	1	1
199	0.06618	0.0069658	0.065354	0.15562	ATATGCA_MIR448	0.873037	1
70	0.043594	0.0027314	0.10027	0.33186	AATGGAG_MIR136	0.935011	1
118	-0.039695	-0.0032248	0.077145	0.69657	CCTGTGA_MIR513	0.994977	1
149	0.14261	0.013007	0.069923	0.02071	ATGAAGG_MIR205	0.744161	1
64	-0.078291	-0.0046912	0.094317	0.79675	CTCAAGA_MIR526B	1	1
219	0.077133	0.008512	0.055969	0.084088	GGCAGCT_MIR22	0.832512	1
81	-0.097148	-0.0065456	0.090297	0.859	TCTGGAC_MIR198	1	1
232	0.007771	0.00088234	0.058606	0.44726	CAGCTTT_MIR320	0.964276	1
51	-0.0042871	-0.0002294	0.11273	0.51517	CCATCCA_MIR432	0.974947	1
167	0.037038	0.0035746	0.066939	0.29003	CATGTAA_MIR496	0.924283	1
380	0.023957	0.0034666	0.043114	0.28922	AAGCACA_MIR218	0.923832	1
43	0.21551	0.010591	0.12341	0.040396	GCAAGAC_MIR431	0.77255	1
79	-0.01147	-0.00076324	0.10174	0.54488	ATGTCAC_MIR489	0.977484	1
225	0.055981	0.0062608	0.052996	0.14542	CCTGCTG_MIR214	0.87003	1
22	-0.28599	-0.010059	0.18355	0.94038	GTCTACC_MIR379	1	1
17	-0.10152	-0.0031394	0.20142	0.69288	CTACTAG_MIR325	0.994522	1
37	0.12439	0.0056716	0.12194	0.15384	CCTGAGT_MIR510	0.871887	1
65	0.139	0.0083936	0.094105	0.069834	GACAGGG_MIR339	0.826556	1
172	0.060648	0.0059393	0.065084	0.17572	ATACCTC_MIR202	0.878049	1
87	0.16314	0.01139	0.088605	0.032801	GGCAGTG_MIR3243P	0.760737	1
134	0.10973	0.0094952	0.068733	0.055201	GAGCCAG_MIR149	0.816024	1
121	-0.0026744	-0.00021999	0.07725	0.51381	TCTCTCC_MIR185	0.974947	1
126	0.083767	0.0070304	0.080281	0.14838	AGCATTA_MIR155	0.87003	1
174	-0.080587	-0.0079372	0.06846	0.88042	GCAAAAA_MIR129	1	1
54	-0.10882	-0.0059914	0.11633	0.82522	GGCACAT_MIR455	1	1
414	0.031991	0.0048269	0.041663	0.2213	CTTTGTA_MIR524	0.899004	1
97	-0.10602	-0.0078135	0.093307	0.87206	CTGTTAC_MIR194	1	1
101	-0.23903	-0.017974	0.083015	0.99801	ATGCAGT_MIR217	1	1
111	-0.10409	-0.008203	0.075601	0.91571	ATGCTGG_MIR338	1	1
55	-0.1011	-0.0056174	0.13	0.78161	ACATATC_MIR190	1	1
80	-0.19345	-0.012954	0.088605	0.98548	CTCCAAG_MIR432	1	1
210	0.087904	0.0095018	0.062654	0.080317	AAGCAAT_MIR137	0.832512	1
318	0.04432	0.0058771	0.048945	0.1826	TTTGTAG_MIR520D	0.881373	1
93	0.067574	0.0048769	0.08862	0.22288	AACTGAC_MIR223	0.899254	1
195	0.032808	0.0034188	0.062999	0.30126	AAAGACA_MIR511	0.929912	1
112	0.019274	0.0015257	0.081749	0.40681	ATAAGCT_MIR21	0.952983	1
82	0.012745	0.00086397	0.094408	0.44631	TCTGATA_MIR361	0.964181	1
60	0.085734	0.0049746	0.11113	0.22023	TACAATC_MIR508	0.898406	1
280	-0.030343	-0.0037796	0.049986	0.72808	ACTTTAT_MIR1425P	1	1
194	-0.013538	-0.0014072	0.060932	0.58791	TTTGCAG_MIR518A2	0.98496	1
140	0.018392	0.0016264	0.072948	0.40047	AACATTC_MIR4093P	0.952348	1
37	-0.061148	-0.002788	0.13646	0.67296	ACAACCT_MIR453	0.992825	1
287	-0.0014453	-0.00018224	0.050782	0.51135	GTGCCAA_MIR96	0.974856	1
135	-0.052413	-0.0045521	0.073295	0.76272	TCATCTC_MIR143	1	1
149	-0.043627	-0.0039791	0.064388	0.75097	GAGCTGG_MIR337	1	1
22	0.13014	0.0045772	0.1776	0.23186	AGTCTAG_MIR151	0.903883	1
70	0.042076	0.0026363	0.097365	0.33282	AGTCTTA_MIR499	0.935011	1
144	-0.078081	-0.007002	0.065463	0.88351	CCCAGAG_MIR326	1	1
44	-0.19283	-0.0095858	0.11739	0.94977	GCTGAGT_MIR5125P	1	1
150	-0.15332	-0.01403	0.069419	0.98639	ACCATTT_MIR522	1	1
83	-0.1209	-0.0082455	0.091413	0.907	AGCTCCT_MIR28	1	1
206	0.03848	0.00412	0.057958	0.25337	ACTGCCT_MIR34B	0.910925	1
65	0.10489	0.006334	0.10115	0.14987	GTTAAAG_MIR302B	0.87003	1
138	0.039356	0.0034556	0.074121	0.29772	GACAATC_MIR219	0.928858	1
225	-0.093123	-0.010415	0.057628	0.94693	AACTGGA_MIR145	1	1
231	0.045957	0.0052069	0.053945	0.19713	AAGCACT_MIR520F	0.888288	1
59	-0.027883	-0.0016044	0.10666	0.60311	AGGAGTG_MIR483	0.985087	1
55	0.041991	0.0023331	0.11066	0.35218	GTGTCAA_MIR514	0.939246	1
67	0.082609	0.0050642	0.093715	0.18903	GCAAGGA_MIR502	0.8832	1
84	0.14847	0.010187	0.093811	0.056757	AGGTGCA_MIR500	0.816024	1
115	-0.089311	-0.0071632	0.084586	0.85448	ACTGTAG_MIR139	1	1
120	-0.044894	-0.0036777	0.080807	0.71074	GTGCAAA_MIR507	0.998609	1
303	0.0048318	0.00062569	0.051282	0.46247	TGCTTTG_MIR330	0.967439	1
218	-0.047883	-0.0052722	0.057019	0.79947	TTTTGAG_MIR373	1	1
35	-0.087146	-0.0038647	0.13734	0.73713	TAGAACC_MIR182	1	1
46	0.03389	0.0017225	0.11815	0.38711	GGGATGC_MIR3245P	0.948677	1
93	0.074734	0.0053937	0.083318	0.18487	CCAGGGG_MIR331	0.882153	1
46	0.26049	0.013239	0.14047	0.031846	ACCAATC_MIR509	0.760737	1
115	-0.060682	-0.004867	0.07887	0.77916	GGCACTT_MIR519E	1	1
301	0.071807	0.0092684	0.051329	0.080921	ATGTACA_MIR493	0.832512	1
162	-0.044317	-0.0042131	0.068343	0.74165	GCATTTG_MIR105	1	1
48	0.1085	0.0056331	0.12923	0.20057	CAGTCAC_MIR134	0.890165	1
140	0.029822	0.0026373	0.075869	0.34713	TCCAGAG_MIR518C	0.937359	1
215	0.12406	0.013566	0.059275	0.018186	CACCAGC_MIR138	0.730162	1
149	0.060446	0.0055131	0.069184	0.19115	CAGCACT_MIR5123P	0.884215	1
54	0.25387	0.013977	0.11713	0.015106	GTACAGG_MIR486	0.729669	1
85	0.0066356	0.00045795	0.091783	0.47118	GTTATAT_MIR410	0.967789	1
53	0.16584	0.0090459	0.10683	0.060286	GTCAGGA_MIR378	0.816955	1
122	0.038212	0.0031561	0.076465	0.30864	ACACTAC_MIR1423P	0.930865	1
254	0.045893	0.0054488	0.054145	0.19834	ATTCTTT_MIR186	0.889311	1
39	-0.1062	-0.0049708	0.12479	0.8026	CTCTATG_MIR368	1	1
192	0.0098875	0.0010225	0.060227	0.4348	TGTGTGA_MIR377	0.962038	1
108	-0.049753	-0.0038679	0.082188	0.72752	ATCATGA_MIR433	1	1
142	0.021078	0.0018771	0.066308	0.37529	CAGCAGG_MIR370	0.946255	1
220	0.021104	0.0023342	0.057853	0.35764	CTTTGCA_MIR527	0.941902	1
108	0.17263	0.01342	0.084868	0.02098	GGTGTGT_MIR329	0.744161	1
89	-0.26455	-0.01868	0.094109	0.99753	ATTACAT_MIR3803P	1	1
72	0.010255	0.00065162	0.09865	0.4586	ATCTTGC_MIR31	0.966961	1
70	-0.068745	-0.0043073	0.094344	0.76689	AAGGGAT_MIR188	1	1
94	0.083613	0.0060667	0.088563	0.17256	TGCAAAC_MIR452	0.877028	1
141	0.079664	0.0070698	0.06468	0.10905	CAGCCTC_MIR4855P	0.848256	1
40	0.090014	0.0042669	0.12335	0.23277	GTAAACC_MIR2995P	0.904371	1
30	0.14351	0.0058931	0.15957	0.18424	GGTAACC_MIR4095P	0.881373	1
210	0.035468	0.0038338	0.064023	0.2898	TAATAAT_MIR126	0.924036	1
19	-0.012753	-0.0004169	0.2018	0.5252	ATGCACG_MIR517B	0.976161	1
58	0.0039365	0.00022459	0.10435	0.48495	CCACACA_MIR147	0.96939	1
153	0.067385	0.0062273	0.069219	0.16516	TAATGTG_MIR323	0.876215	1
27	0.068673	0.0026755	0.15527	0.32915	TTCCGTT_MIR191	0.934697	1
86	0.18546	0.012874	0.095475	0.02605	CAATGCA_MIR33	0.75243	1
25	-0.010876	-0.00040775	0.18203	0.52382	GTAGGCA_MIR189	0.976161	1
118	0.083909	0.0068166	0.072547	0.12372	METHYLCYTOSINE_DIOXYGENASE_TET_UNIPROT_A0A023HHK9_UNREVIEWED_TARGET_GENES	0.85873	1
117	-0.00050827	-4.1117e-05	0.078983	0.50257	ZSCAN5C_TARGET_GENES	0.973003	1
31	-0.23401	-0.0097679	0.15147	0.93881	SMCHD1_TARGET_GENES	1	1
56	0.058394	0.0032737	0.11267	0.30214	ZSCAN5B_TARGET_GENES	0.929912	1
71	0.061748	0.0038963	0.093631	0.2548	PRMT5_TARGET_GENES	0.911867	1
81	0.096538	0.0065045	0.096458	0.15846	TERT_TARGET_GENES	0.873037	1
20	-0.050926	-0.001708	0.18183	0.61029	XPO1_TARGET_GENES	0.986975	1
156	0.089109	0.0083145	0.064961	0.085083	ZBTB5_TARGET_GENES	0.833456	1
309	-0.018249	-0.002386	0.044606	0.65877	TBX3_TARGET_GENES	0.991499	1
33	-0.23832	-0.010263	0.16121	0.93034	NKX2_8_TARGET_GENES	1	1
21	0.045712	0.0015709	0.17099	0.39461	PER1_TARGET_GENES	0.950988	1
44	-0.10439	-0.0051894	0.109	0.8309	HOXC11_TARGET_GENES	1	1
142	0.024652	0.0021954	0.068201	0.35888	TBX1_TARGET_GENES	0.941902	1
333	0.014133	0.001917	0.044518	0.37545	CREB3_TARGET_GENES	0.946255	1
21	0.0021274	7.3108e-05	0.16687	0.49491	ZNF292_TARGET_GENES	0.971483	1
16	-0.25489	-0.0076468	0.19168	0.90819	SYNCRIP_TARGET_GENES	1	1
22	-0.22414	-0.0078837	0.18077	0.89249	LMX1B_TARGET_GENES	1	1
17	0.082308	0.0025452	0.1964	0.33758	ZNF354A_TARGET_GENES	0.935125	1
83	0.0049095	0.00033483	0.080114	0.47557	ZNF623_TARGET_GENES	0.968359	1
155	0.0086691	0.00080632	0.060971	0.44347	ZBED4_TARGET_GENES	0.96334	1
288	0.069461	0.0087731	0.048518	0.076133	NR1I2_TARGET_GENES	0.829135	1
45	0.080776	0.0040607	0.11808	0.24696	PSIP1_TARGET_GENES	0.90938	1
154	-0.04512	-0.0041832	0.067521	0.748	WDHD1_TARGET_GENES	1	1
169	-0.0068751	-0.00066744	0.062182	0.54402	TOX4_TARGET_GENES	0.977484	1
67	-0.077437	-0.0047471	0.10146	0.77733	ZNF202_TARGET_GENES	1	1
227	-0.048196	-0.0054138	0.051119	0.82711	PGM3_TARGET_GENES	1	1
10	0.4494	0.01066	0.34564	0.096776	SVIL_TARGET_GENES	0.841001	1
15	-0.0022293	-6.4758e-05	0.16911	0.50526	WIZ_TARGET_GENES	0.973633	1
54	-0.082819	-0.0045597	0.10444	0.78611	PTTG1_TARGET_GENES	1	1
380	0.019276	0.0027892	0.044062	0.33088	HAND1_TARGET_GENES	0.935011	1
223	0.056094	0.0062458	0.05723	0.16351	F10_TARGET_GENES	0.876215	1
306	0.041106	0.0053489	0.045497	0.18314	NPM1_TARGET_GENES	0.881373	1
25	0.20422	0.0076563	0.15832	0.098551	HOXB7_TARGET_GENES	0.841533	1
164	-0.0074753	-0.00071499	0.060689	0.54901	MYBL1_TARGET_GENES	0.977725	1
70	-0.085315	-0.0053454	0.089798	0.82895	THRA_TARGET_GENES	1	1
53	0.095739	0.0052221	0.10332	0.17706	YBX3_TARGET_GENES	0.878049	1
74	0.0027821	0.0001792	0.094797	0.48829	ZNF708_TARGET_GENES	0.96939	1
69	-0.11823	-0.0073545	0.09554	0.89203	ZNF16_TARGET_GENES	1	1
15	-0.060124	-0.0017465	0.20957	0.6129	ZNF23_TARGET_GENES	0.986975	1
20	-0.1543	-0.0051748	0.17754	0.8076	ZNF26_TARGET_GENES	1	1
120	-0.05248	-0.0042991	0.076099	0.75478	ZNF37A_TARGET_GENES	1	1
96	0.071743	0.0052602	0.081792	0.19021	PTPRA_TARGET_GENES	0.883805	1
100	0.03623	0.0027109	0.084655	0.33434	NR1D1_TARGET_GENES	0.935125	1
52	0.13435	0.0072591	0.11448	0.12028	NME2_TARGET_GENES	0.85235	1
13	0.064521	0.0017449	0.19338	0.36932	MYF6_TARGET_GENES	0.944914	1
170	-0.031813	-0.0030975	0.063352	0.69222	MCM3_TARGET_GENES	0.994522	1
150	0.11016	0.010081	0.069785	0.057232	DNMT1_TARGET_GENES	0.816024	1
319	-0.038937	-0.0051711	0.047554	0.79354	HMGB2_TARGET_GENES	1	1
42	-0.02166	-0.0010521	0.10938	0.57849	MAPK3_TARGET_GENES	0.98294	1
33	0.19874	0.0085588	0.13916	0.076636	RPA1_TARGET_GENES	0.829778	1
226	-0.052749	-0.0059123	0.055003	0.83122	PSMB5_TARGET_GENES	1	1
173	-0.061263	-0.0060168	0.06399	0.83081	MSX1_TARGET_GENES	1	1
109	0.090454	0.0070643	0.079242	0.12684	SMARCA1_TARGET_GENES	0.860012	1
36	0.4208	0.018926	0.14304	0.0016335	RBL1_TARGET_GENES	0.7119	1
293	0.021686	0.0027623	0.048511	0.32743	GTF2E2_TARGET_GENES	0.934179	1
221	0.079314	0.0087922	0.054759	0.073758	HOXA10_TARGET_GENES	0.829135	1
103	0.012363	0.00093873	0.077553	0.43667	HOXA7_TARGET_GENES	0.962254	1
42	0.013933	0.00067674	0.11289	0.45089	HOXA13_TARGET_GENES	0.964276	1
105	-0.095722	-0.0073381	0.077905	0.8904	HOXC13_TARGET_GENES	1	1
126	-0.13487	-0.011319	0.075072	0.96379	HOXD11_TARGET_GENES	1	1
226	0.098967	0.011093	0.052002	0.028521	RORA_TARGET_GENES	0.75243	1
35	0.16276	0.0072179	0.14422	0.12956	SOX11_TARGET_GENES	0.860012	1
36	0.046357	0.0020849	0.13443	0.36511	CDX1_TARGET_GENES	0.94404	1
56	-0.0048588	-0.0002724	0.10689	0.51813	MCM2_TARGET_GENES	0.975433	1
71	-0.10945	-0.006906	0.096705	0.87112	ZNF165_TARGET_GENES	1	1
46	0.08159	0.0041468	0.11753	0.24377	ZNF157_TARGET_GENES	0.908623	1
73	-0.011405	-0.0007297	0.094325	0.54812	ZNF41_TARGET_GENES	0.977484	1
195	0.066081	0.0068859	0.058788	0.1305	NR0B1_TARGET_GENES	0.860324	1
236	-0.013557	-0.0015523	0.052239	0.60238	HDGF_TARGET_GENES	0.985087	1
125	0.0058103	0.00048572	0.072243	0.46795	ZNF133_TARGET_GENES	0.967439	1
230	0.0050891	0.00057537	0.054136	0.46255	TERF1_TARGET_GENES	0.967439	1
61	0.079064	0.0046255	0.10531	0.2264	CDH4_TARGET_GENES	0.900795	1
216	-0.039212	-0.0042979	0.05961	0.74467	SOX10_TARGET_GENES	1	1
96	-0.11509	-0.0084382	0.081414	0.92125	TBPL1_TARGET_GENES	1	1
57	0.093626	0.0052954	0.10976	0.19684	UBE2I_TARGET_GENES	0.888226	1
60	0.071506	0.0041491	0.10617	0.25031	YBX1_TARGET_GENES	0.910082	1
304	-0.031007	-0.0040217	0.045662	0.75144	PITX1_TARGET_GENES	1	1
53	-0.027939	-0.001524	0.11824	0.59339	SRPK2_TARGET_GENES	0.98496	1
47	-0.082086	-0.0042171	0.12251	0.74859	IRX3_TARGET_GENES	1	1
25	0.033209	0.001245	0.177	0.42559	NKX6_1_TARGET_GENES	0.959356	1
252	-0.0058952	-0.0006972	0.048234	0.54864	FOXO4_TARGET_GENES	0.977725	1
2	0.18038	0.001914	0.69293	0.39731	TFAM_TARGET_GENES	0.951956	1
31	0.14116	0.0058922	0.1367	0.1509	LMNB2_TARGET_GENES	0.871744	1
263	-0.095394	-0.011522	0.0505	0.97055	ZNF85_TARGET_GENES	1	1
206	0.064025	0.0068551	0.057077	0.131	HSF2_TARGET_GENES	0.861367	1
195	-0.055762	-0.0058106	0.060197	0.82285	EMX1_TARGET_GENES	1	1
129	0.075546	0.0064149	0.075059	0.1571	MXD1_TARGET_GENES	0.873037	1
72	0.011153	0.0007087	0.088836	0.45004	PAX8_TARGET_GENES	0.964276	1
181	-0.023959	-0.0024063	0.062624	0.64899	ZNF33A_TARGET_GENES	0.990917	1
14	-0.039631	-0.0011122	0.21908	0.57178	ZFP36L1_TARGET_GENES	0.981374	1
230	0.044885	0.0050746	0.058413	0.22113	DLX2_TARGET_GENES	0.899004	1
55	-0.20544	-0.011415	0.10291	0.97705	PPARA_TARGET_GENES	1	1
379	0.024054	0.003476	0.041905	0.28299	ZNF816_TARGET_GENES	0.921904	1
62	0.0031695	0.00018694	0.10656	0.48814	TFCP2_TARGET_GENES	0.96939	1
33	0.17704	0.0076241	0.14086	0.10442	FOXC1_TARGET_GENES	0.844274	1
82	0.10817	0.0073329	0.093006	0.12241	CHAF1A_TARGET_GENES	0.857883	1
289	-0.030353	-0.0038402	0.048412	0.73466	RLF_TARGET_GENES	1	1
8	0.11544	0.0024495	0.3153	0.35713	ERCC8_TARGET_GENES	0.941902	1
11	0.17563	0.0043694	0.22435	0.21687	NR5A1_TARGET_GENES	0.897235	1
52	-0.11671	-0.006306	0.10594	0.86469	SKP2_TARGET_GENES	1	1
13	0.18086	0.0048914	0.21758	0.20292	ATM_TARGET_GENES	0.890711	1
15	0.081999	0.002382	0.1882	0.33153	ILK_TARGET_GENES	0.935011	1
35	-0.15309	-0.0067893	0.13645	0.86906	SQSTM1_TARGET_GENES	1	1
231	-0.014309	-0.0016213	0.053701	0.60506	NPAT_TARGET_GENES	0.985803	1
186	0.039158	0.0039862	0.060939	0.26026	CSHL1_TARGET_GENES	0.915548	1
294	0.028905	0.0036879	0.049106	0.27806	NCOA6_TARGET_GENES	0.919123	1
36	0.12311	0.0055371	0.13824	0.18658	ZNF169_TARGET_GENES	0.882673	1
245	-0.0054519	-0.00063589	0.052036	0.54172	ATXN7L3_TARGET_GENES	0.977484	1
35	-0.1601	-0.0071001	0.13156	0.88817	ZMYND11_TARGET_GENES	1	1
303	-0.044473	-0.0057591	0.050249	0.81193	SIX1_TARGET_GENES	1	1
107	-0.08434	-0.0065265	0.084414	0.84112	TERF2_TARGET_GENES	1	1
72	-0.013235	-0.00084095	0.099426	0.55295	TRIP13_TARGET_GENES	0.978308	1
27	0.48676	0.018964	0.16036	0.0012026	CEBPE_TARGET_GENES	0.7119	1
35	-0.002868	-0.00012719	0.13551	0.50844	ZNF239_TARGET_GENES	0.974324	1
387	-0.087441	-0.012766	0.040335	0.98491	TAZ_TARGET_GENES	1	1
43	-0.13436	-0.006603	0.1241	0.86051	ZNF791_TARGET_GENES	1	1
64	0.16773	0.01005	0.10785	0.059968	ZSCAN23_TARGET_GENES	0.816955	1
17	-0.47981	-0.014837	0.19386	0.99333	ZNF404_TARGET_GENES	1	1
102	-0.0639	-0.0048285	0.08409	0.77634	ZNF585B_TARGET_GENES	1	1
329	-0.014662	-0.001977	0.044242	0.62983	ZNF394_TARGET_GENES	0.988928	1
120	0.088481	0.0072483	0.072302	0.11053	COBLL1_TARGET_GENES	0.850169	1
121	0.06984	0.0057448	0.065539	0.14331	ZNF667_TARGET_GENES	0.87003	1
63	0.24851	0.014774	0.10478	0.0088601	SNAPC4_TARGET_GENES	0.728294	1
57	0.012365	0.00069939	0.105	0.45313	ZNF697_TARGET_GENES	0.964782	1
395	0.052215	0.0076997	0.04062	0.099329	ZNF318_TARGET_GENES	0.842563	1
58	0.072067	0.0041115	0.11248	0.26086	ZNF746_TARGET_GENES	0.915909	1
64	-0.047762	-0.0028619	0.098639	0.68588	CAVIN1_TARGET_GENES	0.994454	1
21	0.14016	0.0048167	0.18088	0.21921	ZNF529_TARGET_GENES	0.89766	1
50	0.084422	0.004473	0.11061	0.22267	CTR9_TARGET_GENES	0.899038	1
181	-0.046305	-0.0046506	0.060642	0.77743	FOXR2_TARGET_GENES	1	1
293	-0.038029	-0.004844	0.050158	0.77583	NFXL1_TARGET_GENES	1	1
63	-0.089965	-0.0053486	0.097595	0.82168	ZNF704_TARGET_GENES	1	1
153	0.011189	0.001034	0.064932	0.4316	TSHZ1_TARGET_GENES	0.960872	1
113	0.00033024	2.6257e-05	0.076796	0.49828	CREB3L2_TARGET_GENES	0.972312	1
67	-0.079393	-0.004867	0.098906	0.78892	MED25_TARGET_GENES	1	1
23	0.082238	0.0029575	0.16432	0.30837	ASXL2_TARGET_GENES	0.930865	1
101	0.024952	0.0018762	0.081757	0.38011	ZNF677_TARGET_GENES	0.947525	1
157	-0.011924	-0.0011161	0.065748	0.57195	ZNF584_TARGET_GENES	0.981374	1
132	0.011658	0.0010013	0.070373	0.43421	ZNF547_TARGET_GENES	0.961854	1
77	0.18168	0.011937	0.091864	0.023988	ARID3B_TARGET_GENES	0.747885	1
75	0.022387	0.0014517	0.086122	0.39745	ZNF595_TARGET_GENES	0.952128	1
101	-0.058034	-0.0043638	0.084185	0.7547	ZZZ3_TARGET_GENES	1	1
58	0.022889	0.0013058	0.10536	0.41401	ZNF34_TARGET_GENES	0.95594	1
206	-0.1093	-0.011703	0.055251	0.97605	ZNF101_TARGET_GENES	1	1
80	0.055728	0.0037317	0.093713	0.27604	SS18_SSX1_FUSION_UNIPROT_Q8IZH1_UNREVIEWED_TARGET_GENES	0.919123	1
311	0.096379	0.012641	0.04632	0.018738	MIER1_TARGET_GENES	0.730162	1
26	0.078669	0.0030077	0.17143	0.32316	ZFP82_TARGET_GENES	0.933103	1
135	0.16649	0.01446	0.070354	0.0089842	BCL6B_TARGET_GENES	0.728294	1
61	-0.049093	-0.0028721	0.10194	0.68495	PIAS4_TARGET_GENES	0.994134	1
378	0.036748	0.0053037	0.04099	0.18499	LCORL_TARGET_GENES	0.882153	1
15	-0.48471	-0.01408	0.20434	0.99115	PGBD5_TARGET_GENES	1	1
54	0.066285	0.0036494	0.11059	0.27446	PAF1_TARGET_GENES	0.919089	1
47	-0.093652	-0.0048113	0.11332	0.79571	ZNF433_TARGET_GENES	1	1
130	-0.012964	-0.0011051	0.069803	0.57367	ZNF781_TARGET_GENES	0.981772	1
11	0.18776	0.0046713	0.25431	0.23016	ZNF454_TARGET_GENES	0.902769	1
77	0.18421	0.012102	0.10154	0.034841	KDM1B_TARGET_GENES	0.760737	1
351	0.095013	0.013224	0.043937	0.015298	ZNF784_TARGET_GENES	0.729669	1
21	0.4748	0.016316	0.18123	0.004402	HJURP_TARGET_GENES	0.719725	1
288	0.092121	0.011635	0.048817	0.029584	ZBTB44_TARGET_GENES	0.753152	1
34	0.17933	0.0078386	0.13332	0.089297	ZNF548_TARGET_GENES	0.836416	1
46	-0.066892	-0.0033998	0.11964	0.71195	ZNF555_TARGET_GENES	0.998609	1
72	0.12676	0.0080541	0.09862	0.099354	ZFP28_TARGET_GENES	0.842563	1
39	-0.0026348	-0.00012333	0.13665	0.50769	ZSCAN18_TARGET_GENES	0.974324	1
19	0.2088	0.0068258	0.17294	0.11365	BAHD1_TARGET_GENES	0.850791	1
26	0.0044779	0.0001712	0.15208	0.48825	ZNF502_TARGET_GENES	0.96939	1
213	0.066624	0.0072522	0.055291	0.11412	KLF14_TARGET_GENES	0.850791	1
30	-0.073254	-0.0030081	0.14085	0.69849	ZNF418_TARGET_GENES	0.995419	1
370	-0.013267	-0.0018948	0.04171	0.62479	AUTS2_TARGET_GENES	0.988837	1
231	0.04905	0.0055573	0.054334	0.18334	MAML1_TARGET_GENES	0.881373	1
12	0.06431	0.001671	0.22591	0.38795	GTF3A_TARGET_GENES	0.948677	1
45	0.18014	0.0090558	0.12968	0.082414	BRF1_TARGET_GENES	0.832512	1
59	0.11478	0.0066047	0.10861	0.14529	ZNF622_TARGET_GENES	0.87003	1
203	0.0037576	0.00039942	0.05752	0.47396	PBXIP1_TARGET_GENES	0.96817	1
236	-0.025295	-0.0028964	0.053749	0.68104	PHF21A_TARGET_GENES	0.993123	1
103	0.1174	0.0089142	0.078122	0.066462	ZNF669_TARGET_GENES	0.819877	1
65	-0.025517	-0.0015409	0.094786	0.60611	CENPT_TARGET_GENES	0.985803	1
35	-0.029146	-0.0012926	0.13584	0.58495	ZNF707_TARGET_GENES	0.984024	1
302	0.012007	0.0015523	0.046005	0.39705	ZNF524_TARGET_GENES	0.95177	1
35	0.2444	0.010839	0.1229	0.023379	MCRS1_TARGET_GENES	0.746277	1
109	0.14797	0.011556	0.079071	0.030656	SIPA1_TARGET_GENES	0.760737	1
6	-0.16723	-0.0030732	0.3192	0.69982	HMCES_TARGET_GENES	0.995454	1
164	0.033781	0.003231	0.067246	0.30772	ZNF486_TARGET_GENES	0.930865	1
64	0.20909	0.012529	0.10144	0.019645	RAX2_TARGET_GENES	0.73767	1
155	-0.018348	-0.0017065	0.064693	0.61165	CHAMP1_TARGET_GENES	0.986975	1
186	-0.029153	-0.0029677	0.06457	0.67418	ZNF512B_TARGET_GENES	0.993123	1
171	0.033163	0.0032383	0.061311	0.29429	ZNF354B_TARGET_GENES	0.927982	1
338	0.019056	0.0026037	0.044944	0.33579	ZNF512_TARGET_GENES	0.935125	1
24	-0.10889	-0.0039999	0.17177	0.73693	ZNF488_TARGET_GENES	1	1
42	-0.086818	-0.0042168	0.11969	0.76587	ZNF560_TARGET_GENES	1	1
245	0.01542	0.0017985	0.050552	0.38017	ZNF830_TARGET_GENES	0.947525	1
237	-0.034769	-0.0039895	0.052692	0.74532	ZNF558_TARGET_GENES	1	1
54	-0.047907	-0.0026376	0.11326	0.66385	ZNF582_TARGET_GENES	0.991528	1
303	-0.073805	-0.0095574	0.047773	0.93881	ZFP3_TARGET_GENES	1	1
370	0.12611	0.018011	0.041648	0.0012331	ALKBH3_TARGET_GENES	0.7119	1
254	0.073228	0.0086942	0.05159	0.077899	NR1H4_TARGET_GENES	0.832512	1
337	-0.03811	-0.0051994	0.045528	0.79871	CIC_TARGET_GENES	1	1
277	0.034109	0.0042263	0.049546	0.24559	SRPK1_TARGET_GENES	0.90938	1
28	0.27903	0.01107	0.14671	0.0286	ATOH8_TARGET_GENES	0.75243	1
117	0.030323	0.002453	0.079889	0.35214	RBM15_TARGET_GENES	0.939246	1
238	0.019272	0.0022159	0.054176	0.36103	CDC5L_TARGET_GENES	0.941934	1
161	-0.051838	-0.004913	0.063142	0.79416	PHB2_TARGET_GENES	1	1
315	0.075899	0.010018	0.046874	0.05271	EBNA1BP2_TARGET_GENES	0.813107	1
57	-0.012618	-0.00071367	0.10502	0.54782	ZNF426_TARGET_GENES	0.977484	1
106	-0.10477	-0.0080695	0.078127	0.91003	HDAC8_TARGET_GENES	1	1
64	-0.12087	-0.0072423	0.096821	0.89404	PCGF6_TARGET_GENES	1	1
141	0.010291	0.00091331	0.065116	0.43721	IRX2_TARGET_GENES	0.962254	1
37	0.11967	0.0054561	0.13306	0.18425	FOXQ1_TARGET_GENES	0.881373	1
57	0.0377	0.0021323	0.10364	0.35803	HOXD1_TARGET_GENES	0.941902	1
25	-0.076029	-0.0028504	0.16918	0.67342	ALX4_TARGET_GENES	0.993046	1
189	-0.055242	-0.0056682	0.058556	0.82725	EPC1_TARGET_GENES	1	1
80	-0.12667	-0.0084821	0.091928	0.91588	ADNP_TARGET_GENES	1	1
101	-0.060412	-0.0045427	0.078088	0.78042	PRDM12_TARGET_GENES	1	1
9	0.66226	0.014904	0.32569	0.021013	VRTN_TARGET_GENES	0.744161	1
7	0.09081	0.0018024	0.28801	0.37627	BRF2_TARGET_GENES	0.946255	1
56	-0.076373	-0.0042817	0.11509	0.74651	ZNF532_TARGET_GENES	1	1
114	-0.064917	-0.0051842	0.07834	0.79634	METTL14_TARGET_GENES	1	1
82	0.0058658	0.00039765	0.091696	0.4745	PRDM5_TARGET_GENES	0.968205	1
284	-0.00041811	-5.2446e-05	0.04822	0.50346	ZNF331_TARGET_GENES	0.973495	1
39	0.010759	0.00050363	0.14104	0.4696	DROSHA_TARGET_GENES	0.967494	1
92	0.080674	0.0057912	0.086856	0.1765	ARHGAP35_TARGET_GENES	0.878049	1
40	0.038493	0.0018247	0.12904	0.38274	SIRT3_TARGET_GENES	0.947901	1
23	0.12901	0.0046396	0.17878	0.23527	ZNF586_TARGET_GENES	0.906087	1
286	0.013817	0.0017392	0.048406	0.38765	ZNF581_TARGET_GENES	0.948677	1
85	0.11849	0.0081777	0.087856	0.088722	PPARGC1A_TARGET_GENES	0.836416	1
56	-0.042015	-0.0023555	0.11696	0.64029	HEY2_TARGET_GENES	0.989709	1
29	0.24573	0.0099211	0.14407	0.044053	LHX3_TARGET_GENES	0.789872	1
115	0.0037581	0.00030142	0.077331	0.48062	ZMYM2_TARGET_GENES	0.968538	1
39	-0.15427	-0.0072212	0.14633	0.85412	NUFIP1_TARGET_GENES	1	1
37	0.059182	0.0026984	0.13127	0.32606	SIX4_TARGET_GENES	0.933433	1
30	-0.27723	-0.011384	0.1538	0.96426	FOXD3_TARGET_GENES	1	1
273	-0.044582	-0.0054846	0.049225	0.81744	ZNF223_TARGET_GENES	1	1
241	0.084315	0.0097547	0.051736	0.051589	TASOR_TARGET_GENES	0.813107	1
281	0.035749	0.0044608	0.047509	0.22589	CASP8AP2_TARGET_GENES	0.900508	1
368	0.032518	0.004632	0.044843	0.23419	PRDM4_TARGET_GENES	0.905462	1
380	0.014089	0.0020386	0.042241	0.36937	ELF5_TARGET_GENES	0.944914	1
187	-0.10833	-0.011057	0.060293	0.9638	ZNF236_TARGET_GENES	1	1
41	-0.042876	-0.0020576	0.13619	0.62355	ZNF777_TARGET_GENES	0.98852	1
264	0.023859	0.0028871	0.051886	0.32282	ZNF490_TARGET_GENES	0.933103	1
12	-0.29088	-0.0075583	0.20587	0.92115	HSF4_TARGET_GENES	1	1
53	-0.094264	-0.0051416	0.11539	0.793	ZA_UNIPROT_Q9UM89_UNREVIEWED_TARGET_GENES	1	1
46	0.11974	0.006086	0.11505	0.14899	DICER1_TARGET_GENES	0.87003	1
34	0.029474	0.0012883	0.12867	0.40941	RUVBL2_TARGET_GENES	0.953947	1
143	-0.056739	-0.0050707	0.0672	0.80075	RUVBL1_TARGET_GENES	1	1
382	-0.00387	-0.00056142	0.04248	0.53629	ATF5_TARGET_GENES	0.977484	1
36	-0.30294	-0.013625	0.1362	0.98693	ZNF510_TARGET_GENES	1	1
95	0.0040714	0.00029697	0.087471	0.48144	ZBTB1_TARGET_GENES	0.968733	1
21	0.13344	0.0045858	0.19661	0.24865	THRAP3_TARGET_GENES	0.909646	1
22	0.10329	0.0036329	0.17391	0.27629	MED16_TARGET_GENES	0.919123	1
11	0.26818	0.0066719	0.22638	0.11809	NFE2L3_TARGET_GENES	0.851733	1
17	0.28342	0.0087643	0.19413	0.072162	NEUROG3_TARGET_GENES	0.827921	1
353	0.0020053	0.00027988	0.043783	0.48173	DMRT1_TARGET_GENES	0.968905	1
156	0.13331	0.012439	0.065199	0.020449	SETBP1_TARGET_GENES	0.741874	1
184	0.14703	0.014888	0.063629	0.010429	AAANWWTGC_UNKNOWN	0.728294	1
338	0.082519	0.011275	0.047796	0.042139	AAAYRNCTG_UNKNOWN	0.779213	1
242	-0.040141	-0.0046536	0.054166	0.77067	MYOD_01	1	1
240	-0.043212	-0.0049891	0.054568	0.78578	E47_01	1	1
243	0.19064	0.022146	0.053964	0.00020619	CMYB_01	0.650723	1
248	0.033244	0.0039007	0.053748	0.26812	AP4_01	0.918971	1
141	-0.036	-0.0031948	0.07249	0.69027	MEF2_01	0.994522	1
262	0.055791	0.006726	0.052021	0.14176	ELK1_01	0.87003	1
219	-0.017579	-0.00194	0.057733	0.61962	SP1_01	0.988396	1
23	-0.4095	-0.014727	0.16925	0.99222	EVI1_06	1	1
252	0.037774	0.0044674	0.050794	0.22854	ATF_01	0.901742	1
45	-0.17172	-0.0086329	0.12608	0.9134	HOX13_01	1	1
245	0.044284	0.0051651	0.050424	0.18991	ELK1_02	0.883805	1
229	0.058779	0.0066311	0.057845	0.15479	RSRFC4_01	0.872898	1
257	0.066317	0.0079195	0.051629	0.099491	CETS1P54_01	0.842563	1
139	-0.028687	-0.0025279	0.073124	0.65258	AACWWCAANK_UNKNOWN	0.991499	1
232	-0.026636	-0.0030243	0.05549	0.68439	P300_01	0.993945	1
245	0.071603	0.0083515	0.05207	0.084556	NFE2_01	0.832512	1
253	0.016754	0.0019853	0.050354	0.36967	CREB_01	0.944914	1
161	0.033908	0.0032137	0.065571	0.30254	CREBP1_01	0.929912	1
252	0.01445	0.001709	0.050832	0.3881	CREBP1CJUN_01	0.948677	1
242	0.068005	0.0078838	0.055607	0.11068	SOX5_01	0.850169	1
200	0.0046935	0.00049524	0.061324	0.4695	E4BP4_01	0.967494	1
233	-0.044429	-0.0050553	0.054201	0.79381	NFKAPPAB65_01	1	1
246	-0.073984	-0.0086465	0.052714	0.91976	CREL_01	1	1
94	-0.30934	-0.022445	0.08725	0.9998	AACYNNNNTTCCS_UNKNOWN	1	1
240	-0.073183	-0.0084494	0.053536	0.91417	NFKAPPAB_01	1	1
267	-0.047037	-0.0057236	0.048113	0.83586	NMYC_01	1	1
42	0.024963	0.0012125	0.12897	0.42326	MYOGNF1_01	0.959148	1
109	-0.11721	-0.0091538	0.085928	0.91371	COMP1_01	1	1
188	-0.023394	-0.0023941	0.059638	0.65257	HEN1_02	0.991499	1
231	0.14558	0.016494	0.055435	0.0043223	YY1_01	0.718711	1
237	0.1249	0.014331	0.054779	0.011307	IRF1_01	0.728294	1
123	0.05357	0.0044426	0.075975	0.24038	IRF2_01	0.906823	1
233	0.054238	0.0061713	0.055525	0.16434	TAL1BETAE47_01	0.876215	1
234	0.03276	0.0037354	0.056124	0.27971	TAL1ALPHAE47_01	0.920049	1
115	-0.036736	-0.0029464	0.076349	0.68479	AAGWWRNYGGC_UNKNOWN	0.994056	1
186	0.038008	0.0038692	0.062177	0.27051	HEN1_01	0.918971	1
234	0.058077	0.0066221	0.053265	0.13779	YY1_02	0.869663	1
245	0.10491	0.012237	0.054198	0.026459	TAL1BETAITF2_01	0.75243	1
233	-0.031423	-0.0035754	0.057132	0.70884	E47_02	0.998609	1
242	-0.02831	-0.003282	0.053311	0.7023	CP2_01	0.996837	1
221	-0.025457	-0.002822	0.054889	0.6786	GATA1_01	0.993123	1
98	0.062153	0.0046041	0.083567	0.22852	GATA2_01	0.901742	1
225	-0.056393	-0.0063069	0.056208	0.84214	GATA3_01	1	1
16	-0.086524	-0.0025958	0.21875	0.65377	EVI1_01	0.991499	1
124	-0.030519	-0.0025411	0.074062	0.65985	EVI1_02	0.991499	1
57	0.029435	0.0016648	0.11825	0.40171	ACAWNRNSRCGG_UNKNOWN	0.952737	1
54	0.033192	0.0018274	0.11577	0.38717	EVI1_03	0.948677	1
209	0.075071	0.0080954	0.063383	0.11814	EVI1_04	0.851733	1
159	0.022477	0.0021172	0.068723	0.37181	EVI1_05	0.945189	1
226	0.012489	0.0013999	0.053525	0.40775	MZF1_01	0.953451	1
224	-0.012428	-0.0013869	0.055834	0.58807	MZF1_02	0.98496	1
244	0.07105	0.0082703	0.052956	0.089861	ZID_01	0.836416	1
262	0.04736	0.0057096	0.053328	0.18725	IK1_01	0.882673	1
247	-0.005391	-0.00063131	0.055898	0.53842	IK2_01	0.977484	1
210	0.010442	0.0011287	0.05799	0.42855	IK3_01	0.960326	1
89	-0.045533	-0.0032151	0.09829	0.67841	CDP_01	0.993123	1
95	-0.10698	-0.0078032	0.087571	0.88907	ACAWYAAAG_UNKNOWN	1	1
241	-0.019282	-0.0022308	0.055878	0.63498	PBX1_01	0.989145	1
91	0.082333	0.0058782	0.094539	0.19191	PAX6_01	0.884493	1
50	0.18917	0.010023	0.125	0.065105	PAX2_01	0.819647	1
236	-0.016181	-0.0018528	0.058024	0.60983	S8_01	0.986975	1
103	0.010504	0.00079759	0.0906	0.45385	CDP_02	0.964846	1
116	-0.046488	-0.0037447	0.078579	0.72294	CDPCR1_01	1	1
221	-0.08739	-0.0096874	0.058227	0.93329	CDPCR3HD_01	1	1
262	-0.07101	-0.0085607	0.047906	0.93086	NRF2_01	1	1
249	0.0032904	0.00038686	0.05375	0.47559	CEBPB_01	0.968359	1
149	-0.092175	-0.008407	0.070864	0.90331	ACCTGTTG_UNKNOWN	1	1
247	-0.037846	-0.004432	0.052413	0.76487	CREB_02	1	1
129	-0.029339	-0.0024913	0.074548	0.65304	TAXCREB_01	0.991499	1
231	-0.045276	-0.0051298	0.057335	0.78513	CEBPA_01	1	1
247	0.019054	0.0022313	0.054253	0.36272	CEBPB_02	0.942741	1
240	-0.039134	-0.0045183	0.050985	0.77862	MYCMAX_01	1	1
246	-0.076379	-0.0089265	0.050404	0.93515	MAX_01	1	1
241	-0.085527	-0.0098949	0.053383	0.94543	USF_01	1	1
251	-0.038869	-0.0045879	0.051526	0.77467	USF_02	1	1
251	0.038712	0.0045693	0.051665	0.22685	MYCMAX_02	0.90091	1
444	-0.031869	-0.0049754	0.038323	0.79717	ACTAYRNNNCCCR_UNKNOWN	1	1
118	0.017982	0.0014608	0.084739	0.41598	PBX1_02	0.955989	1
226	0.056159	0.0062945	0.056705	0.16101	GATA1_02	0.873756	1
223	-0.04105	-0.0045708	0.055515	0.77018	GATA1_03	1	1
228	0.0262	0.0029494	0.055921	0.31971	GATA1_04	0.933103	1
221	0.041177	0.0045645	0.058269	0.23989	HFH1_01	0.906823	1
186	0.018521	0.0018854	0.063851	0.38588	FOXD3_01	0.948677	1
197	0.036365	0.0038086	0.060529	0.274	HNF3B_01	0.919089	1
229	0.052169	0.0058854	0.057677	0.18287	HNF1_01	0.881373	1
240	0.088299	0.010195	0.05706	0.060883	TST1_01	0.816955	1
260	0.046245	0.0055542	0.049558	0.17538	HNF4_01	0.878049	1
100	-0.017137	-0.0012823	0.079148	0.58571	ACTWSNACTNY_UNKNOWN	0.984024	1
238	0.089115	0.010247	0.055835	0.05525	OCT1_01	0.816024	1
191	0.028833	0.0029739	0.067717	0.33513	OCT1_02	0.935125	1
216	0.051439	0.0056381	0.059399	0.19325	OCT1_03	0.885929	1
207	-0.042843	-0.0045982	0.06102	0.75869	OCT1_04	1	1
60	-0.076424	-0.0044344	0.10419	0.76838	AHR_01	1	1
249	0.084867	0.009978	0.053632	0.056788	LYF1_01	0.816024	1
146	-0.032976	-0.0029774	0.072989	0.67429	PAX5_01	0.993123	1
17	0.20339	0.0062894	0.21365	0.17057	PAX5_02	0.877028	1
214	0.0060593	0.0006611	0.059674	0.45956	BRN2_01	0.967439	1
254	-0.0034409	-0.00040854	0.053089	0.52584	HSF1_01	0.976161	1
112	0.02738	0.0021674	0.077993	0.36277	AGCYRWTTC_UNKNOWN	0.942784	1
235	-0.0051065	-0.00058348	0.055021	0.53697	HSF2_01	0.977484	1
224	-0.0017587	-0.00019625	0.057774	0.51214	SRY_01	0.974947	1
45	-0.039047	-0.0019629	0.1209	0.62664	SRF_01	0.988837	1
150	0.022949	0.0021001	0.066714	0.36543	ARP1_01	0.94404	1
230	-0.034513	-0.003902	0.055459	0.73313	RORA1_01	1	1
141	-0.11371	-0.010091	0.071198	0.94487	RORA2_01	1	1
250	-0.062776	-0.0073952	0.051363	0.88917	COUP_01	1	1
242	0.11882	0.013775	0.055342	0.015902	CEBP_01	0.729669	1
236	0.082182	0.0094102	0.056096	0.071464	SRY_02	0.827681	1
227	0.012802	0.001438	0.059395	0.41468	OCT1_05	0.95594	1
114	-0.025811	-0.0020612	0.080291	0.62607	ARGGGTTAA_UNKNOWN	0.988837	1
237	0.0015304	0.0001756	0.056039	0.48911	OCT1_06	0.969415	1
255	0.013329	0.0015855	0.050071	0.39505	AP1FJ_Q2	0.950988	1
249	0.059636	0.0070114	0.050432	0.11851	AP1_Q2	0.851978	1
245	0.097442	0.011365	0.05062	0.027124	AP1_Q6	0.75243	1
245	0.043882	0.0051182	0.053214	0.2048	AP4_Q5	0.890711	1
210	0.11804	0.012759	0.05662	0.018551	AP4_Q6	0.730162	1
252	0.056846	0.006723	0.052417	0.13908	CREB_Q2	0.869663	1
254	0.025	0.0029682	0.052304	0.31634	CREB_Q4	0.931697	1
241	0.012295	0.0014224	0.053356	0.40888	CREBP1_Q2	0.953525	1
235	-0.013996	-0.0015992	0.053972	0.6023	MYB_Q6	0.985087	1
48	0.040476	0.0021013	0.11714	0.36485	ATCMNTCCGY_UNKNOWN	0.943799	1
233	-0.004022	-0.00045763	0.055113	0.52909	MYOD_Q6	0.976372	1
239	-0.001221	-0.00014068	0.053403	0.50912	NFY_Q6	0.974529	1
233	0.035643	0.0040556	0.0548	0.25771	SRF_Q6	0.913399	1
237	-0.056641	-0.0064992	0.051589	0.86387	USF_Q6	1	1
258	0.046385	0.0055498	0.05063	0.1798	AP1_Q4	0.880365	1
246	0.068097	0.0079585	0.053788	0.10276	AP2_Q6	0.844274	1
215	0.11053	0.012087	0.058742	0.029951	CEBP_Q2	0.757178	1
258	0.024582	0.0029412	0.051998	0.3182	ER_Q6	0.932828	1
244	0.0036151	0.0004208	0.05253	0.47257	GR_Q6	0.96817	1
249	-0.024874	-0.0029245	0.053096	0.68027	NF1_Q6	0.993123	1
89	0.037862	0.0026734	0.08738	0.3324	ATGGYGGA_UNKNOWN	0.935011	1
242	-0.08233	-0.0095445	0.054576	0.93428	NFKB_Q6	1	1
244	0.10845	0.012623	0.055505	0.02537	OCT1_Q6	0.75243	1
239	0.013273	0.0015293	0.05185	0.39898	SP1_Q6	0.952348	1
257	0.052957	0.006324	0.049305	0.1414	AP1_C	0.87003	1
189	-0.021483	-0.0022043	0.061429	0.63673	CEBP_C	0.989229	1
248	0.0046445	0.00054497	0.057332	0.46772	GATA_C	0.967439	1
120	0.05366	0.0043958	0.077907	0.24549	GRE_C	0.90938	1
231	-0.022618	-0.0025626	0.057722	0.65241	HNF1_C	0.991499	1
251	-0.059741	-0.0070516	0.054022	0.8656	NFKB_C	1	1
225	0.020069	0.0022445	0.055498	0.35882	NFY_C	0.941902	1
81	-0.011397	-0.00076791	0.090032	0.55037	CAGNWMCNNNGAC_UNKNOWN	0.977823	1
232	0.02085	0.0023674	0.055648	0.35395	OCT_C	0.940243	1
202	0.088226	0.0093552	0.058201	0.064783	SRF_C	0.819647	1
266	-0.051641	-0.0062723	0.055125	0.82556	TATA_C	1	1
267	-0.013456	-0.0016374	0.048517	0.60925	USF_C	0.986975	1
155	-0.01243	-0.0011561	0.064108	0.57687	SREBP1_01	0.982853	1
82	-0.098443	-0.0066735	0.08915	0.86525	SREBP1_02	1	1
257	0.030563	0.0036498	0.05263	0.28072	HAND1E47_01	0.921494	1
245	0.089635	0.010455	0.053154	0.045876	STAT_01	0.793354	1
64	0.032574	0.0019519	0.10132	0.37392	STAT1_01	0.945655	1
73	-0.11838	-0.0075737	0.098903	0.88432	CAGNYGKNAAA_UNKNOWN	1	1
21	-0.034402	-0.0011822	0.1767	0.57718	STAT3_01	0.98294	1
218	-0.0032691	-0.00035995	0.056926	0.5229	MEF2_02	0.976161	1
216	-0.03443	-0.0037737	0.056666	0.72826	MEF2_03	1	1
24	-0.3333	-0.012244	0.16739	0.97676	MEF2_04	1	1
130	0.018058	0.0015392	0.07228	0.40136	AHRARNT_01	0.952737	1
247	-0.0066839	-0.00078272	0.052352	0.5508	ARNT_01	0.978045	1
116	-0.052344	-0.0042164	0.080349	0.74262	NKX25_01	1	1
243	0.0583	0.0067724	0.054814	0.14376	NKX25_02	0.87003	1
35	-0.085024	-0.0037706	0.13719	0.73229	PPARA_01	1	1
126	-0.072605	-0.0060936	0.073817	0.83733	CATRRAGC_UNKNOWN	1	1
252	0.050224	0.0059399	0.053127	0.17225	EGR1_01	0.877028	1
235	0.016977	0.0019399	0.054618	0.37797	NGFIC_01	0.946651	1
74	0.026265	0.0016918	0.097609	0.39393	EGR3_01	0.950988	1
183	0.012889	0.0013016	0.061727	0.4173	EGR2_01	0.956266	1
148	0.10424	0.0094756	0.071598	0.072721	OCT1_07	0.828568	1
218	0.2166	0.023849	0.058469	0.00010626	CHOP_01	0.650723	1
246	-0.069567	-0.0081304	0.05631	0.89166	GFI1_01	1	1
119	-0.030508	-0.0024888	0.075324	0.65727	XBP1_01	0.991499	1
230	0.1203	0.0136	0.056618	0.016813	TATA_01	0.730162	1
93	0.0068062	0.00049121	0.084418	0.46787	NRSF_01	0.967439	1
53	0.23122	0.012612	0.12674	0.034056	CCAATNNSNNNGCG_UNKNOWN	0.760737	1
194	-0.032123	-0.0033389	0.058347	0.70903	RREB1_01	0.998609	1
234	-0.048511	-0.0055314	0.056622	0.8042	ISRE_01	1	1
234	0.078406	0.0089402	0.055387	0.078456	HLF_01	0.832512	1
254	0.079888	0.009485	0.051327	0.059809	OLF1_01	0.816955	1
266	-0.017045	-0.0020703	0.051658	0.62928	AML1_01	0.988928	1
237	-0.068152	-0.00782	0.056203	0.88735	P53_02	1	1
253	0.029837	0.0035356	0.053312	0.28786	LMO2COM_01	0.922916	1
227	-0.0043465	-0.00048823	0.05686	0.53047	LMO2COM_02	0.976519	1
175	0.082428	0.0081416	0.064971	0.10228	MIF1_01	0.844274	1
241	-0.0026031	-0.00030117	0.054889	0.51891	RFX1_01	0.975433	1
108	-0.14096	-0.010958	0.078614	0.96351	CCANNAGRKGGC_UNKNOWN	1	1
271	-0.031996	-0.0039221	0.048821	0.74388	RFX1_02	1	1
190	0.016058	0.0016519	0.060257	0.39494	TCF11MAFG_01	0.950988	1
236	0.00040528	4.6405e-05	0.056769	0.49715	TCF11_01	0.972312	1
247	0.0065566	0.00076781	0.054649	0.45225	NFY_01	0.964618	1
179	0.11688	0.011675	0.065072	0.03624	HFH3_01	0.760737	1
241	-0.047802	-0.0055304	0.056023	0.80323	FREAC2_01	1	1
243	0.0033695	0.00039142	0.057248	0.47653	FREAC3_01	0.968538	1
139	0.16239	0.014309	0.072067	0.012128	FREAC4_01	0.728294	1
175	-0.00604	-0.00059658	0.065215	0.5369	FREAC7_01	0.977484	1
191	0.20364	0.021004	0.062192	0.00053055	HFH8_01	0.7119	1
78	0.087047	0.0057559	0.093825	0.17677	CCAWNWWNNNGGC_UNKNOWN	0.878049	1
229	0.053967	0.0060883	0.05723	0.17285	NFAT_Q6	0.877028	1
247	-0.10489	-0.012283	0.053445	0.97515	MYCMAX_B	1	1
82	0.051387	0.0034835	0.096375	0.29695	PAX3_B	0.928858	1
99	0.072825	0.0054219	0.087877	0.20364	PAX8_B	0.890711	1
238	0.060357	0.0069399	0.053038	0.12757	WHN_B	0.860012	1
222	0.0042353	0.00047054	0.057006	0.47039	ZF5_B	0.967576	1
182	-0.011723	-0.0011806	0.059289	0.57837	ATF_B	0.98294	1
250	0.082438	0.0097115	0.053282	0.060917	ETS1_B	0.816955	1
263	0.0096015	0.0011597	0.050594	0.42474	ETS2_B	0.959356	1
248	0.047029	0.0055183	0.048599	0.16661	GABP_B	0.876533	1
131	0.028906	0.0024733	0.075706	0.3513	CCAWYNNGAAR_UNKNOWN	0.939129	1
238	0.048044	0.0055242	0.056813	0.19888	OCT1_B	0.889311	1
264	-0.0044587	-0.00053954	0.052762	0.53367	GATA1_05	0.977204	1
250	0.073652	0.0086764	0.052219	0.079215	PAX4_01	0.832512	1
220	0.053526	0.0059202	0.058427	0.17981	PAX4_02	0.880365	1
238	0.060074	0.0069073	0.052983	0.12844	PAX4_03	0.860012	1
203	0.13952	0.014831	0.061359	0.011494	PAX4_04	0.728294	1
160	-0.013127	-0.0012403	0.068265	0.57624	MSX1_01	0.982642	1
99	-0.026319	-0.0019595	0.085797	0.62049	EN1_01	0.988396	1
93	-0.13305	-0.0096028	0.083869	0.94367	CCCNNNNNNAAGWT_UNKNOWN	1	1
240	0.026713	0.0030842	0.054471	0.31192	AMEF2_Q6	0.931256	1
255	-0.02039	-0.0024256	0.053993	0.64715	MMEF2_Q6	0.990672	1
132	0.0054817	0.00047081	0.073511	0.47028	HMEF2_Q6	0.967576	1
202	0.088743	0.00941	0.061024	0.072952	RSRFC4_Q2	0.828875	1
220	-0.043966	-0.0048628	0.059264	0.77091	SOX9_B1	1	1
247	0.00010397	1.2176e-05	0.05045	0.49918	HNF4_01_B	0.972312	1
252	0.023471	0.0027758	0.052777	0.32827	AREB6_01	0.934275	1
244	0.015998	0.0018622	0.053896	0.3833	AREB6_02	0.947901	1
250	0.0097233	0.0011454	0.053518	0.42792	AREB6_03	0.960326	1
233	0.050078	0.005698	0.056275	0.18677	AREB6_04	0.882673	1
75	0.2129	0.013805	0.093896	0.01169	CCGNMNNTNACG_UNKNOWN	0.728294	1
211	0.051234	0.005551	0.062634	0.20669	CART1_01	0.891552	1
243	0.10621	0.012338	0.055203	0.02719	TGIF_01	0.75243	1
231	0.057842	0.0065535	0.05622	0.15178	MEIS1_01	0.871744	1
109	0.070089	0.0054738	0.08432	0.20293	MEIS1AHOXA9_01	0.890711	1
130	0.042217	0.0035985	0.078181	0.29461	MEIS1BHOXA9_01	0.928053	1
168	0.012764	0.0012355	0.068422	0.42601	FOXJ2_01	0.959711	1
227	0.20331	0.022837	0.057824	0.00021971	FOXJ2_02	0.650723	1
220	0.09062	0.010023	0.058795	0.061634	NKX61_01	0.818498	1
128	-0.04215	-0.0035654	0.070904	0.7239	CCTNTMAGA_UNKNOWN	1	1
223	0.10711	0.011926	0.057732	0.03179	TITF1_Q3	0.760737	1
227	0.061935	0.0069571	0.057856	0.1422	IPF1_Q4	0.87003	1
209	0.066855	0.0072094	0.059963	0.13245	CHX10_01	0.862251	1
219	-0.0016032	-0.00017693	0.056409	0.51134	VDR_Q3	0.974856	1
222	0.13668	0.015185	0.055101	0.0065653	SPZ1_01	0.728294	1
52	-0.045597	-0.0024636	0.10846	0.6629	CGGAARNGGCNG_UNKNOWN	0.991528	1
114	0.08121	0.0064853	0.079583	0.15377	AR_Q2	0.871887	1
237	0.01739	0.0019953	0.053184	0.37185	ZIC1_01	0.945189	1
230	0.018015	0.0020368	0.057682	0.3774	ZIC2_01	0.94631	1
235	-0.011542	-0.0013188	0.054169	0.58436	ZIC3_01	0.984024	1
215	0.0054555	0.00059659	0.060332	0.46398	NKX3A_01	0.967439	1
236	0.12831	0.014692	0.05598	0.010959	IRF7_01	0.728294	1
196	0.021654	0.0022621	0.062533	0.36457	FAC1_01	0.943249	1
240	0.073708	0.00851	0.055022	0.090197	STAT5A_01	0.836538	1
236	0.069833	0.0079961	0.054178	0.098715	STAT5B_01	0.841533	1
132	-0.12995	-0.011162	0.076425	0.95547	STAT5A_02	1	1
42	-0.080609	-0.0039153	0.12285	0.74414	CRGAARNNNNCGA_UNKNOWN	1	1
247	0.097457	0.011413	0.056552	0.042426	GATA6_01	0.779519	1
93	-0.0021923	-0.00015822	0.090072	0.50971	POU3F2_01	0.974552	1
239	0.10194	0.011746	0.056563	0.035757	POU3F2_02	0.760737	1
225	0.16086	0.01799	0.058305	0.0029028	POU6F1_01	0.7119	1
237	-0.0052235	-0.00059935	0.054698	0.53804	HIF1_Q5	0.977484	1
163	0.11651	0.01111	0.064795	0.036085	AP2REP_01	0.760737	1
228	0.071872	0.0080908	0.056451	0.10149	AP2ALPHA_01	0.844274	1
237	0.048788	0.0055981	0.05421	0.18407	AP2GAMMA_01	0.881373	1
228	-0.037312	-0.0042002	0.05591	0.74772	TBP_01	1	1
84	-0.055964	-0.0038396	0.084669	0.74568	CTCNANGTGNY_UNKNOWN	1	1
234	0.052735	0.0060131	0.057449	0.17933	FOXO4_01	0.880365	1
228	0.13969	0.015725	0.058252	0.0082478	FOXO1_01	0.728294	1
236	0.072405	0.0082907	0.055108	0.09445	FOXO1_02	0.838518	1
249	0.098804	0.011616	0.053593	0.03263	FOXO4_02	0.760737	1
239	0.15151	0.017457	0.055425	0.0031359	FOXO3_01	0.7119	1
235	0.053887	0.0061574	0.059885	0.18411	CDC5_01	0.881373	1
147	0.082708	0.0074932	0.066256	0.10597	AR_01	0.847311	1
240	-0.028654	-0.0033083	0.056978	0.69247	PITX2_Q2	0.994522	1
121	0.053408	0.0043932	0.071903	0.22881	ATF6_01	0.901742	1
165	0.045866	0.0044002	0.06718	0.2474	NCX_01	0.90938	1
173	0.069313	0.0068074	0.068737	0.15664	NKX22_01	0.873037	1
250	0.11562	0.013621	0.05538	0.018417	PAX2_02	0.730162	1
226	0.13394	0.015012	0.057427	0.0098476	NKX62_Q2	0.728294	1
256	0.033216	0.003959	0.051672	0.26017	BACH2_01	0.915381	1
207	0.085577	0.0091847	0.05389	0.056154	MAZR_01	0.816024	1
240	-0.049665	-0.0057341	0.051456	0.83277	STAT1_02	1	1
247	0.035661	0.004176	0.056565	0.26421	STAT5A_03	0.918967	1
250	0.011792	0.0013891	0.055228	0.41547	STAT6_01	0.955989	1
246	0.040478	0.0047307	0.052276	0.21937	BACH1_01	0.89766	1
239	-0.060479	-0.0069683	0.052624	0.87477	STAT1_03	1	1
63	-0.086446	-0.0051394	0.10116	0.80358	CTGRYYYNATT_UNKNOWN	1	1
140	-0.16283	-0.014399	0.073517	0.98661	STAT3_02	1	1
262	0.021394	0.0025792	0.052379	0.34147	STAT4_01	0.935839	1
196	0.019846	0.0020733	0.061051	0.37256	STAT5A_04	0.945502	1
245	0.059487	0.0069383	0.054737	0.13858	STAT6_02	0.869663	1
218	0.04835	0.0053236	0.059075	0.20656	LHX3_01	0.891552	1
243	0.027393	0.0031822	0.052495	0.3009	ERR1_Q2	0.929912	1
46	-0.19985	-0.010157	0.11411	0.96005	PPARG_01	1	1
239	-0.047933	-0.0055228	0.05357	0.81454	ATF3_Q6	1	1
244	0.021863	0.0025449	0.052517	0.33859	ATF4_Q2	0.935125	1
85	-0.068344	-0.0047166	0.088011	0.78128	CTGYNNCTYTAA_UNKNOWN	1	1
251	0.079807	0.00942	0.052196	0.063145	AP1_01	0.819647	1
129	-0.023865	-0.0020265	0.067116	0.63892	PPARA_02	0.989709	1
71	0.063802	0.0040258	0.10329	0.26839	GCNF_01	0.918971	1
240	-0.10479	-0.012098	0.053089	0.97579	NERF_Q2	1	1
195	0.021691	0.0022604	0.061241	0.3616	RP58_01	0.941934	1
63	0.03987	0.0023704	0.10913	0.35742	HTF_01	0.941902	1
231	-0.012261	-0.0013891	0.054071	0.58969	ARNT_02	0.98496	1
242	-0.061685	-0.0071511	0.051891	0.88272	MYCMAX_03	1	1
248	0.069997	0.0082133	0.056636	0.10826	AFP1_Q6	0.848256	1
16	-0.030103	-0.0009031	0.21504	0.55566	ALX4_01	0.978529	1
231	0.026467	0.0029987	0.057254	0.32194	CEBPDELTA_Q6	0.933103	1
243	0.091904	0.010676	0.05468	0.046414	CEBPGAMMA_Q6	0.79447	1
254	0.0028527	0.0003387	0.054044	0.47895	CRX_Q4	0.968538	1
236	0.028463	0.0032591	0.057057	0.30894	DBP_Q6	0.931086	1
250	0.024174	0.0028478	0.05368	0.32624	EFC_Q6	0.933433	1
232	0.077106	0.0087547	0.057522	0.090056	FOXM1_01	0.836416	1
106	-0.030652	-0.0023609	0.079094	0.65082	FXR_Q3	0.991271	1
229	0.074708	0.0084281	0.057136	0.095526	GATA4_Q3	0.840368	1
225	-0.083613	-0.0093511	0.057862	0.92577	GCM_Q2	1	1
251	0.017924	0.0021156	0.051399	0.36366	HNF4ALPHA_Q6	0.943249	1
143	0.069864	0.0062435	0.069352	0.15688	CYTAGCAAY_UNKNOWN	0.873037	1
226	0.032077	0.0035953	0.058841	0.29283	HNF6_Q6	0.926915	1
255	0.018373	0.0021856	0.054999	0.36917	HOXA4_Q2	0.944914	1
194	-0.03992	-0.0041493	0.058052	0.75416	HSF_Q6	1	1
214	-0.08643	-0.0094299	0.055734	0.93951	LBP1_Q6	1	1
243	0.081373	0.0094527	0.053767	0.065096	LFA1_Q6	0.819647	1
75	-0.16869	-0.010939	0.096956	0.95905	LXR_Q3	1	1
241	-0.01763	-0.0020396	0.056688	0.6221	MAF_Q6	0.988396	1
188	-0.10342	-0.010583	0.059842	0.95801	MAZ_Q6	1	1
231	-0.089449	-0.010135	0.053599	0.95242	MTF1_Q4	1	1
226	-0.068295	-0.0076547	0.054166	0.89631	NFMUE1_Q6	1	1
72	0.023547	0.0014962	0.099572	0.40653	GAANYNYGACNY_UNKNOWN	0.952737	1
247	0.035039	0.0041033	0.051943	0.24998	NRF1_Q6	0.909981	1
258	0.0043335	0.00051849	0.049939	0.46543	PEA3_Q6	0.967439	1
217	0.035552	0.0039056	0.05708	0.2667	PTF1BETA_Q6	0.918971	1
230	-0.021297	-0.0024078	0.056129	0.64781	PU1_Q6	0.990683	1
226	0.034343	0.0038493	0.054757	0.26527	SP3_Q3	0.918967	1
251	0.049262	0.0058147	0.054997	0.18521	TCF1P_Q6	0.882293	1
233	0.022762	0.0025899	0.056872	0.3445	TCF4_Q5	0.936149	1
245	0.1295	0.015105	0.055568	0.0098945	TEF_Q6	0.728294	1
231	0.087941	0.0099638	0.053532	0.050222	TEL2_Q6	0.806489	1
240	0.062261	0.0071884	0.053661	0.12298	ALPHACP1_01	0.858247	1
63	0.072566	0.0043142	0.10379	0.24223	GATGKMRGCG_UNKNOWN	0.907466	1
234	0.1193	0.013603	0.05702	0.018214	AP3_Q6	0.730162	1
224	-0.013214	-0.0014746	0.055595	0.59393	ATF1_Q6	0.98496	1
250	-0.043728	-0.0051513	0.052025	0.79969	E12_Q6	1	1
270	0.072053	0.0088161	0.049933	0.07452	E4F1_Q6	0.829135	1
115	0.053691	0.0043063	0.079341	0.2493	ETF_Q6	0.909646	1
250	-0.0092389	-0.0010884	0.052668	0.56962	HEB_Q6	0.980928	1
237	0.034127	0.0039158	0.054935	0.26723	ICSBP_Q6	0.918971	1
227	0.014053	0.0015785	0.057131	0.40285	SMAD3_Q6	0.952737	1
215	-0.094295	-0.010312	0.055352	0.95576	TEF1_Q6	1	1
203	-0.024225	-0.002575	0.059011	0.65928	TFIII_Q6	0.991499	1
138	-0.056322	-0.0049453	0.070955	0.78633	GCCNNNWTAAR_UNKNOWN	1	1
230	0.0083789	0.0009473	0.054934	0.43939	TFIIA_Q6	0.962352	1
250	-0.028247	-0.0033275	0.053303	0.70191	MYOGENIN_Q6	0.996644	1
230	-0.089628	-0.010133	0.054293	0.9506	ZF5_01	1	1
35	0.012432	0.00055135	0.13959	0.46452	PAX8_01	0.967439	1
232	0.10228	0.011613	0.05421	0.02961	CACBINDINGPROTEIN_Q6	0.753152	1
253	0.0097438	0.0011546	0.051566	0.42506	CACCCBINDINGFACTOR_Q6	0.959356	1
257	-0.026424	-0.0031555	0.05331	0.68993	COREBINDINGFACTOR_Q6	0.994522	1
192	-0.029027	-0.0030016	0.063706	0.67567	HNF3ALPHA_Q6	0.993123	1
210	-0.034359	-0.0037139	0.057342	0.72547	HP1SITEFACTOR_Q6	1	1
248	-0.010597	-0.0012434	0.0519	0.58089	USF2_Q6	0.983987	1
118	0.088534	0.0071923	0.071486	0.10778	GCGNNANTTCC_UNKNOWN	0.848256	1
247	0.014461	0.0016934	0.052824	0.39214	SF1_Q6	0.949751	1
240	0.0028258	0.00032625	0.056879	0.48019	CDX2_Q5	0.968538	1
253	-0.080901	-0.0095866	0.051544	0.94173	OSF2_Q6	1	1
227	0.06987	0.0078483	0.05668	0.10885	SMAD4_Q6	0.848256	1
226	0.070435	0.0078946	0.056357	0.1057	CIZ_01	0.847311	1
62	0.095008	0.0056036	0.10306	0.17829	GCGSCMNTTT_UNKNOWN	0.880157	1
189	0.016956	0.0017398	0.064474	0.39628	HFH4_01	0.951719	1
224	0.04721	0.0052683	0.05717	0.20447	POU1F1_Q6	0.890711	1
246	0.022092	0.0025819	0.055946	0.34647	LEF1_Q6	0.936945	1
237	0.072696	0.0083413	0.053757	0.088149	ELF1_Q6	0.836416	1
254	0.01319	0.001566	0.052191	0.40024	IRF1_Q6	0.952348	1
244	-0.054905	-0.0063911	0.051654	0.85609	SREBP1_Q6	1	1
241	-0.03136	-0.0036281	0.055984	0.71231	HMGIY_Q6	0.998609	1
266	-0.017045	-0.0020703	0.051658	0.62928	AML1_Q6	0.988928	1
239	0.0028289	0.00032595	0.055656	0.47973	P53_DECAMER_Q2	0.968538	1
244	0.043928	0.0051133	0.050661	0.19295	DR1_Q3	0.885794	1
291	0.046672	0.005925	0.050874	0.17947	GCTNWTTGK_UNKNOWN	0.880365	1
247	-0.050409	-0.0059032	0.050914	0.83893	PPAR_DR1_Q2	1	1
254	0.030417	0.0036114	0.050356	0.27291	HNF4_DR1_Q3	0.919089	1
235	-0.079514	-0.0090856	0.053187	0.93253	COUP_DR1_Q6	1	1
84	-0.12212	-0.0083781	0.090707	0.91088	LXR_DR4_Q3	1	1
102	0.062742	0.0047411	0.082018	0.22215	FXR_IR1_Q6	0.899038	1
250	0.0052208	0.00061503	0.051832	0.45989	AML_Q6	0.967439	1
227	0.033095	0.0037175	0.057441	0.28226	CEBP_Q3	0.921904	1
234	0.11311	0.012898	0.053054	0.016508	ETS_Q4	0.729669	1
226	0.083025	0.0093057	0.056531	0.070973	IRF_Q6	0.827628	1
240	0.10014	0.011562	0.053671	0.031039	MYB_Q3	0.760737	1
104	-0.021656	-0.0016523	0.075858	0.61236	GGAANCGGAANY_UNKNOWN	0.986975	1
229	-0.065474	-0.0073864	0.053785	0.88825	NFKB_Q6_01	1	1
248	-0.0046411	-0.00054458	0.051991	0.53556	NFY_Q6_01	0.977484	1
241	0.086898	0.010054	0.05432	0.054838	SREBP_Q3	0.815895	1
243	0.039428	0.0045801	0.054295	0.23387	STAT_Q6	0.905391	1
203	0.0051304	0.00054534	0.05843	0.46502	AHR_Q5	0.967439	1
184	0.02413	0.0024433	0.064068	0.35323	GATA_Q6	0.939704	1
235	0.052056	0.0059481	0.057735	0.18363	HNF1_Q6	0.881373	1
174	-0.026605	-0.0026204	0.066097	0.65634	HNF3_Q6	0.991499	1
244	0.065451	0.0076185	0.054973	0.11691	SMAD_Q6	0.851733	1
231	-0.090124	-0.010211	0.054646	0.95044	YY1_Q6	1	1
116	0.076577	0.0061684	0.07657	0.15864	GGAMTNNNNNTCCY_UNKNOWN	0.873037	1
248	-0.081368	-0.0095476	0.052613	0.939	TTF1_Q6	1	1
235	0.03416	0.0039033	0.055332	0.2685	OCT_Q6	0.918971	1
228	-0.072907	-0.0082073	0.052639	0.91697	USF_Q6_01	1	1
221	-0.018758	-0.0020794	0.056026	0.63111	HIF1_Q3	0.988928	1
182	-0.015852	-0.0015965	0.059038	0.60585	MYC_Q2	0.985803	1
238	-0.067416	-0.0077516	0.052313	0.90124	AP2_Q3	1	1
247	0.018381	0.0021526	0.053063	0.36452	CREB_Q3	0.943249	1
213	0.15545	0.016921	0.060107	0.0048558	PIT1_Q6	0.721392	1
170	0.029793	0.0029008	0.064828	0.32291	E2F_Q2	0.933103	1
231	-0.031672	-0.0035884	0.054953	0.7178	E2A_Q2	0.999198	1
71	-0.1701	-0.010733	0.10411	0.94884	GGARNTKYCCA_UNKNOWN	1	1
223	0.001394	0.00015521	0.057736	0.49037	LEF1_Q2	0.969415	1
254	-0.085633	-0.010167	0.05145	0.95197	NF1_Q6_01	1	1
256	-0.026754	-0.0031887	0.052825	0.69373	EGR_Q6	0.994522	1
238	-0.022051	-0.0025355	0.054817	0.65625	PAX_Q6	0.991499	1
196	-0.068866	-0.0071943	0.061109	0.8701	FOX_Q2	1	1
208	0.001019	0.00010962	0.057658	0.49295	SRF_Q4	0.970598	1
232	0.019874	0.0022565	0.052864	0.35348	NRF2_Q4	0.939753	1
247	0.013762	0.0016116	0.054388	0.40012	CEBP_Q2_01	0.952348	1
250	0.18091	0.021311	0.052243	0.00026799	MYB_Q5_01	0.650723	1
255	0.091141	0.010842	0.054572	0.047461	ER_Q6_01	0.79639	1
68	-0.11523	-0.0071161	0.10758	0.85794	GGCKCATGS_UNKNOWN	1	1
255	-0.098829	-0.011757	0.052657	0.96972	AP2_Q6_01	1	1
215	-0.014179	-0.0015505	0.054809	0.60206	CREB_Q2_01	0.985087	1
205	-0.0013575	-0.000145	0.056746	0.50954	CREB_Q4_01	0.974552	1
258	-0.029066	-0.0034776	0.054395	0.70344	GR_Q6_01	0.997239	1
210	-0.00055648	-6.0151e-05	0.057261	0.50388	SRF_Q5_01	0.973495	1
259	0.012146	0.001456	0.049245	0.40259	AP1_Q2_01	0.952737	1
245	-0.0052146	-0.00060821	0.050963	0.54075	AP1_Q6_01	0.977484	1
112	0.034093	0.0026988	0.078413	0.33186	GGCNKCCATNK_UNKNOWN	0.935011	1
250	0.0013529	0.00015937	0.050542	0.48932	AP1_Q4_01	0.969415	1
242	0.078338	0.0090817	0.054217	0.074253	AP4_Q6_01	0.829135	1
244	-0.015786	-0.0018375	0.052008	0.61925	MYOD_Q6_01	0.988396	1
237	0.035132	0.0040311	0.05588	0.26478	OCT1_Q5_01	0.918967	1
239	0.014349	0.0016533	0.050198	0.3875	SP1_Q6_01	0.948677	1
238	0.032326	0.0037169	0.051977	0.267	SP1_Q4_01	0.918971	1
242	0.0064177	0.00074401	0.051232	0.45016	SP1_Q2_01	0.964276	1
245	0.0064293	0.00074989	0.054623	0.45315	NFAT_Q4_01	0.964782	1
69	-0.2735	-0.017014	0.099031	0.99712	GGCNNMSMYNTTG_UNKNOWN	1	1
232	0.037978	0.0043121	0.05573	0.24779	MEF2_Q6_01	0.90938	1
228	0.1248	0.014049	0.054422	0.010922	CP2_02	0.728294	1
36	0.17648	0.0079372	0.12301	0.07571	AR_02	0.829135	1
136	0.11509	0.010033	0.069582	0.049068	PR_01	0.799376	1
187	0.089103	0.0090946	0.06054	0.070546	GR_01	0.827204	1
55	0.16767	0.0093161	0.1082	0.060619	AR_03	0.816955	1
122	0.057238	0.0047275	0.074614	0.22151	PR_02	0.899032	1
237	0.016931	0.0019427	0.053821	0.37654	ER_Q6_02	0.946255	1
247	0.086461	0.010125	0.053305	0.05241	PR_Q2	0.813107	1
80	0.052256	0.0034992	0.088529	0.27751	GGCNRNWCTTYS_UNKNOWN	0.919123	1
247	0.037877	0.0044356	0.05292	0.23708	VDR_Q6	0.906717	1
241	-0.043922	-0.0050815	0.054448	0.79007	AR_Q6	1	1
233	0.030253	0.0034423	0.052257	0.28132	T3R_Q6	0.921622	1
244	-0.036965	-0.0043028	0.055464	0.74744	PXR_Q2	1	1
236	0.015722	0.0018002	0.054117	0.38572	DR4_Q2	0.948677	1
135	0.019336	0.0016793	0.073792	0.39665	DR3_Q4	0.951719	1
252	0.071902	0.0085036	0.049739	0.074157	HNF4_Q6	0.829135	1
74	0.020038	0.0012907	0.099858	0.42048	GGGNRMNNYCAT_UNKNOWN	0.9577	1
58	-0.041984	-0.0023952	0.11273	0.6452	GKCGCNNNNNNNTGAYG_UNKNOWN	0.990672	1
111	0.02248	0.0017716	0.079742	0.38901	GTCNYYATGR_UNKNOWN	0.948677	1
271	0.12246	0.015011	0.052121	0.009406	GTGGGTGK_UNKNOWN	0.728294	1
103	-0.099502	-0.0075553	0.081437	0.88911	GTTGNYNNRGNAAC_UNKNOWN	1	1
83	0.09301	0.0063433	0.093034	0.15873	GTTNYYNNGGTNA_UNKNOWN	0.873037	1
161	-0.058537	-0.005548	0.06146	0.82956	GTTRYCATRR_UNKNOWN	1	1
98	0.054626	0.0040465	0.079938	0.2472	KCCGNSWTTT_UNKNOWN	0.90938	1
93	0.14367	0.010369	0.088729	0.052713	KMCATNNWGGA_UNKNOWN	0.813107	1
52	-0.091203	-0.0049277	0.132	0.7552	KRCTCNNNNMANAGC_UNKNOWN	1	1
75	0.056776	0.0036816	0.099081	0.28332	MCAATNNNNNGCG_UNKNOWN	0.922174	1
105	0.095474	0.0073191	0.083416	0.12621	MYAATNNNNNNNGGC_UNKNOWN	0.860012	1
138	-0.028049	-0.0024628	0.06979	0.65612	RAAGNYNNCTTY_UNKNOWN	0.991499	1
119	-0.063541	-0.0051836	0.073581	0.80607	RACTNNRTTTNC_UNKNOWN	1	1
73	0.020503	0.0013118	0.098769	0.41778	RNCTGNYNRNCTGNY_UNKNOWN	0.956535	1
61	0.00030705	1.7963e-05	0.1116	0.4989	RNTCANNRNNYNATTW_UNKNOWN	0.972312	1
236	-0.065414	-0.0074901	0.054984	0.88291	RRAGTTGT_UNKNOWN	1	1
145	0.030625	0.0027558	0.072248	0.33583	RTTTNNNYTGGM_UNKNOWN	0.935125	1
76	0.0757	0.0049412	0.099629	0.22369	RYAAAKNNNNNNTTGW_UNKNOWN	0.899913	1
68	-0.0066879	-0.00041303	0.099896	0.52669	RYCACNNRNNRNCAG_UNKNOWN	0.976161	1
59	0.040981	0.002358	0.10212	0.3441	RYTAAWNNNTGAY_UNKNOWN	0.93598	1
110	-0.030212	-0.0023703	0.074502	0.65745	RYTGCNWTGGNR_UNKNOWN	0.991499	1
366	0.0039371	0.00055933	0.04548	0.46551	SMTTTTGT_UNKNOWN	0.967439	1
87	-0.056493	-0.0039442	0.083201	0.75143	SNACANNNYSYAGA_UNKNOWN	1	1
214	0.018121	0.0019771	0.058829	0.37903	SYATTGTG_UNKNOWN	0.94752	1
72	-0.022105	-0.0014046	0.096754	0.59036	TAANNYSGCG_UNKNOWN	0.98496	1
164	0.084282	0.0080614	0.069428	0.11239	TAAYNRNNTCC_UNKNOWN	0.850791	1
219	0.068156	0.0075214	0.056552	0.11407	TCCATTKW_UNKNOWN	0.850791	1
202	0.0043032	0.0004563	0.059981	0.4714	TCCCRNNRTGC_UNKNOWN	0.967789	1
394	-0.098179	-0.01446	0.042	0.99029	TGGNNNNNNKCCAR_UNKNOWN	1	1
81	-0.051351	-0.0034599	0.09096	0.71381	TGTYNNNNNRGCARM_UNKNOWN	0.998609	1
152	0.12356	0.011381	0.064729	0.028151	TMTCGCGANR_UNKNOWN	0.75243	1
126	-0.13197	-0.011076	0.073684	0.96334	TNCATNTCCYR_UNKNOWN	1	1
55	0.17732	0.0098521	0.12277	0.074328	TTANWNANTGGM_UNKNOWN	0.829135	1
308	0.012367	0.0016144	0.049025	0.40042	TTCYRGAA_UNKNOWN	0.952348	1
114	0.051081	0.0040793	0.082801	0.26865	TTTNNANAGCYR_UNKNOWN	0.918971	1
240	-0.041279	-0.0047659	0.052759	0.783	WCAANNNYCAG_UNKNOWN	1	1
75	-0.10279	-0.0066653	0.097089	0.85512	WCTCNATGGY_UNKNOWN	1	1
133	0.10415	0.0089785	0.070687	0.070339	WWTAAGGC_UNKNOWN	0.826987	1
64	-0.17116	-0.010256	0.10781	0.9438	WYAAANNRNNNGCG_UNKNOWN	1	1
66	0.058369	0.0035515	0.10451	0.28825	YAATNANRNNNCAG_UNKNOWN	0.923399	1
97	0.025584	0.0018855	0.089228	0.38716	YAATNRNNNYNATT_UNKNOWN	0.948677	1
349	-0.0087857	-0.0012194	0.047095	0.57399	YATTNATC_UNKNOWN	0.981941	1
93	0.040449	0.0029193	0.082508	0.31198	YGACNNYACAR_UNKNOWN	0.931256	1
113	0.034315	0.0027283	0.078418	0.33085	YGCANTGCR_UNKNOWN	0.935011	1
310	-0.019454	-0.0025476	0.047569	0.65871	YGCGYRCGC_UNKNOWN	0.991499	1
92	-0.14424	-0.010354	0.083077	0.95872	YGTCCTTGR_UNKNOWN	1	1
264	0.018582	0.0022486	0.053968	0.3653	YKACATTT_UNKNOWN	0.94404	1
341	-0.029039	-0.0039849	0.049229	0.72236	YNGTTNNNATT_UNKNOWN	0.999885	1
63	0.17463	0.010382	0.11361	0.062152	YNTTTNNNANGCARM_UNKNOWN	0.819356	1
61	-0.026748	-0.0015648	0.10731	0.59842	YRCCAKNNGNCGC_UNKNOWN	0.985087	1
60	-0.068307	-0.0039634	0.10113	0.75029	YRTCANNRCGC_UNKNOWN	1	1
141	0.093101	0.0082623	0.073846	0.10371	YTAAYNGCT_UNKNOWN	0.844274	1
64	0.22461	0.013459	0.097385	0.01055	YTCCCRNNAGGY_UNKNOWN	0.728294	1
48	0.074065	0.0038451	0.12191	0.27175	YTTCCNNNGGAMR_UNKNOWN	0.918971	1
65	0.20007	0.012081	0.1118	0.036771	YWATTWNNRGCT_UNKNOWN	0.763149	1
181	0.15958	0.016028	0.066602	0.0082914	YYCATTCAWW_UNKNOWN	0.728294	1
248	-0.050628	-0.0059406	0.052065	0.83456	RACCACAR_AML_Q6	1	1
224	-0.0044804	-0.00049998	0.054199	0.53294	TGACGTCA_ATF3_Q6	0.976964	1
60	-0.011862	-0.00068826	0.10724	0.54403	TTGCWCAAY_CEBPB_02	0.977484	1
247	0.042512	0.0049784	0.055488	0.2218	TTAYRTAA_E4BP4_01	0.899038	1
281	0.0053478	0.00066731	0.051394	0.45856	GATAAGR_GATA_C	0.966961	1
274	-0.057648	-0.0071048	0.054306	0.85577	TGATTTRY_GFI1_01	1	1
238	-0.0090829	-0.0010444	0.056381	0.56399	AAAYWAACM_HFH4_01	0.980347	1
66	-0.062923	-0.0038286	0.10562	0.72433	RGTTAMWNATT_HNF1_01	1	1
144	0.14897	0.013359	0.0723	0.019685	TTCNRGNNNNTTC_HSF_Q6	0.73767	1
416	0.01693	0.0025604	0.04191	0.34312	RGAANNTTC_HSF1_01	0.935839	1
180	0.097624	0.009778	0.063031	0.060722	STTTCRNTTT_IRF_Q6	0.816955	1
183	-0.11872	-0.011988	0.066421	0.96305	YTAATTAA_LHX3_01	1	1
85	0.023916	0.0016505	0.091264	0.39664	RYTGCNNRGNAAC_MIF1_01	0.951719	1
179	-0.0095667	-0.00095555	0.059537	0.56383	TGASTMAGC_NFE2_01	0.980347	1
130	-0.14903	-0.012704	0.072697	0.97981	GGGNNTTTCC_NFKB_Q6_01	1	1
329	0.13048	0.017593	0.047183	0.0028459	YATGNWAAT_OCT_C	0.7119	1
301	-0.015054	-0.0019431	0.048056	0.62296	CCCNNGGGAR_OLF1_01	0.98842	1
142	0.018775	0.001672	0.070103	0.39442	CGTSACG_PAX3_B	0.950988	1
332	-0.023247	-0.0031486	0.046548	0.69126	CTAWWWATA_RSRFC4_Q2	0.994522	1
157	-0.053808	-0.0050365	0.065988	0.79258	TAAWWATAG_RSRFC4_Q2	1	1
226	-0.0037986	-0.00042576	0.055109	0.52748	TGACCTTG_SF1_Q6	0.976161	1
341	-0.046326	-0.0063572	0.046276	0.8416	CATTGTYY_SOX9_B1	1	1
438	-0.0035578	-0.00055177	0.038699	0.53662	TCANNTGAY_SREBP1_01	0.977484	1
82	0.087297	0.0059179	0.096648	0.1832	CCAWWNAAGG_SRF_Q4	0.881373	1
315	0.046427	0.0061278	0.047517	0.16428	TTCYNRGAA_STAT5B_01	0.876215	1
278	-0.0021013	-0.00026082	0.049476	0.51694	TGANNYRGCA_TCF11MAFG_01	0.975433	1
347	-0.0048543	-0.00067185	0.045509	0.54247	WGGAATGY_TEF1_Q6	0.977484	1
393	0.02685	0.0039496	0.041867	0.26066	GCCATNTTG_YY1_Q6	0.915909	1
208	-0.029839	-0.0032101	0.054474	0.70807	MORF_ATRX	0.998327	1
214	0.0073234	0.00079901	0.055894	0.44788	MORF_BCL2	0.964276	1
177	-0.00056436	-5.6058e-05	0.060552	0.50372	MORF_BNIP1	0.973495	1
168	0.020097	0.0019453	0.064587	0.37784	MORF_BCL2L11	0.946651	1
246	-0.019607	-0.0022914	0.051097	0.6494	MORF_BRCA1	0.991078	1
75	0.0022796	0.00014782	0.088235	0.48969	MORF_CCNF	0.969415	1
102	-0.054824	-0.0041427	0.076289	0.76381	MORF_ERCC2	1	1
217	-0.024251	-0.0026641	0.05296	0.67649	MORF_FDXR	0.993123	1
257	0.031599	0.0037734	0.05135	0.26917	MORF_MDM2	0.918971	1
240	0.03841	0.0044347	0.0523	0.23135	MORF_MT4	0.903185	1
226	-0.033974	-0.0038079	0.052961	0.73939	MORF_MSH3	1	1
162	-0.0044642	-0.0004244	0.063635	0.52796	MORF_NF1	0.976372	1
161	0.0040555	0.00038437	0.063098	0.47438	MORF_PSMF1	0.968205	1
353	0.064832	0.0090486	0.044428	0.072256	MORF_RAD51L3	0.827921	1
105	-0.035222	-0.0027001	0.080501	0.66913	MORF_RFC1	0.991836	1
74	-0.024279	-0.0015639	0.091363	0.60478	MORF_RFC5	0.985794	1
164	0.045183	0.0043216	0.06445	0.24164	MORF_STK17A	0.907466	1
215	-0.0078779	-0.00086149	0.054858	0.55709	MORF_TFDP2	0.978529	1
80	-0.095708	-0.0064088	0.092313	0.85007	MORF_MYC	1	1
72	-0.045755	-0.0029073	0.088429	0.69757	MORF_ARAF1	0.995419	1
286	0.0088589	0.0011151	0.049147	0.42848	MORF_ARL3	0.960326	1
298	0.044145	0.00567	0.048625	0.18198	MORF_ATF2	0.881373	1
49	0.10118	0.0053072	0.12268	0.20476	MORF_BMPR2	0.890711	1
264	0.070599	0.0085431	0.052241	0.088293	MORF_CAMK4	0.836416	1
111	-0.018748	-0.0014775	0.077598	0.59545	MORF_CASP10	0.98496	1
95	-0.047028	-0.0034302	0.081683	0.7176	MORF_CASP2	0.99916	1
115	0.068826	0.0055202	0.078192	0.18938	MORF_CD8A	0.883279	1
139	0.016867	0.0014863	0.068617	0.40292	MORF_CDC2L5	0.952737	1
122	-0.0070466	-0.000582	0.075986	0.53694	MORF_CDH4	0.977484	1
97	-0.091548	-0.006747	0.08009	0.87349	MORF_CNTN1	1	1
164	-0.011549	-0.0011047	0.065138	0.57036	MORF_CTSB	0.981374	1
102	-0.00094156	-7.1148e-05	0.089715	0.50419	MORF_DCC	0.973631	1
149	-0.019775	-0.0018036	0.06377	0.62175	MORF_DDX11	0.988396	1
158	0.1296	0.012169	0.065342	0.023671	MORF_DMPK	0.746277	1
80	-0.014259	-0.00095481	0.088092	0.56429	MORF_EIF4E	0.980347	1
127	-0.08638	-0.0072782	0.076196	0.87152	MORF_EPHA7	1	1
294	0.015977	0.0020385	0.048281	0.37036	MORF_ERCC4	0.944914	1
164	-0.012331	-0.0011794	0.063942	0.57646	MORF_ESR1	0.982642	1
61	-0.072793	-0.0042587	0.10666	0.75254	MORF_ETV3	1	1
160	-0.039862	-0.0037663	0.062459	0.73833	MORF_FANCG	1	1
119	0.026188	0.0021364	0.07539	0.36416	MORF_FLT1	0.943249	1
382	-0.024295	-0.0035244	0.042636	0.71559	MORF_FOSL1	0.998804	1
101	-0.14816	-0.011141	0.085157	0.95905	MORF_FRK	1	1
251	0.0073451	0.00086698	0.05295	0.44484	MORF_FSHR	0.963595	1
82	-0.068915	-0.0046718	0.084116	0.79368	MORF_HEAB	1	1
180	0.071783	0.0071897	0.061975	0.12339	MORF_IFNA1	0.85873	1
127	0.009022	0.00076018	0.069167	0.44811	MORF_IKBKG	0.964276	1
220	0.070564	0.0078047	0.054668	0.0984	MORF_IL13	0.841533	1
220	0.028291	0.0031291	0.054833	0.30295	MORF_IL16	0.929912	1
172	-0.0022658	-0.00022189	0.0636	0.51421	MORF_IL4	0.974947	1
86	-0.032674	-0.0022681	0.095299	0.63414	MORF_IL9	0.988945	1
49	0.055954	0.0029349	0.12088	0.32172	MORF_ITGA2	0.933103	1
94	0.084314	0.0061176	0.084154	0.1582	MORF_JAG1	0.873037	1
93	-0.0046608	-0.00033638	0.084332	0.52204	MORF_JAK3	0.976161	1
84	0.16033	0.011	0.089637	0.036848	MORF_KDR	0.763612	1
119	-0.10051	-0.0081994	0.079486	0.89696	MORF_LCAT	1	1
51	-0.06107	-0.0032678	0.11968	0.69507	MORF_LMO1	0.994729	1
141	0.050865	0.0045141	0.070383	0.23494	MORF_LTK	0.905873	1
235	0.042487	0.0048547	0.054804	0.2191	MORF_MAGEA8	0.89766	1
386	0.057844	0.0084343	0.042796	0.088256	MORF_MAGEA9	0.836416	1
165	0.0054436	0.00052224	0.066654	0.46746	MORF_MAP2K7	0.967439	1
108	-0.012075	-0.0009387	0.082141	0.55843	MORF_MAP3K14	0.978529	1
278	0.061441	0.0076264	0.049341	0.10653	MORF_MLLT10	0.848115	1
66	0.096239	0.0058557	0.10746	0.18525	MORF_MYL3	0.882293	1
64	-0.24678	-0.014787	0.098221	0.994	MORF_MYST2	1	1
270	-0.003741	-0.00045774	0.050185	0.52971	MORF_NOS2A	0.976372	1
64	-0.20047	-0.012012	0.10072	0.97672	MORF_ORC1L	1	1
249	-0.016391	-0.0019272	0.05292	0.62162	MORF_PAX7	0.988396	1
67	0.073091	0.0044807	0.099077	0.23035	MORF_PDCD1	0.903185	1
70	-0.14102	-0.0088355	0.095104	0.93092	MORF_PDPK1	1	1
135	-0.051437	-0.0044674	0.069288	0.77106	MORF_PML	1	1
162	-0.05136	-0.0048827	0.062376	0.79485	MORF_PPP2R5B	1	1
89	0.034492	0.0024355	0.076521	0.32609	MORF_PPP5C	0.933433	1
112	-0.096081	-0.0076057	0.075351	0.89886	MORF_PRKACA	1	1
162	0.047097	0.0044775	0.066486	0.23936	MORF_PRKCA	0.906823	1
76	0.006481	0.00042304	0.084567	0.46946	MORF_PTEN	0.967494	1
56	0.059871	0.0033565	0.10493	0.28415	MORF_PTPN9	0.92227	1
228	0.045236	0.0050923	0.055361	0.20694	MORF_PTPRB	0.891552	1
89	-0.0054748	-0.00038658	0.087524	0.52494	MORF_PTPRR	0.976161	1
78	0.0018782	0.0001242	0.097729	0.49233	MORF_RAB3A	0.970061	1
142	0.015905	0.0014164	0.069174	0.40908	MORF_RAGE	0.953576	1
135	-0.050089	-0.0043503	0.06583	0.77663	MORF_RAP1A	1	1
206	0.038645	0.0041378	0.057578	0.25105	MORF_RBBP8	0.910199	1
78	-0.050333	-0.0033282	0.091856	0.70813	MORF_RBM8A	0.998327	1
54	0.083549	0.0045998	0.10379	0.21043	MORF_REV3L	0.893759	1
142	-0.072089	-0.0064201	0.068028	0.85535	MORF_RUNX1	1	1
60	0.1409	0.0081757	0.093402	0.065715	MORF_SS18	0.819647	1
297	0.060604	0.0077711	0.048843	0.10735	MORF_SUPT3H	0.848256	1
115	0.043683	0.0035036	0.077695	0.28698	MORF_THPO	0.922424	1
49	0.039411	0.0020672	0.12234	0.37367	MORF_THRA	0.945514	1
250	0.025236	0.0029729	0.05177	0.31297	MORF_TNFRSF25	0.931563	1
153	0.05727	0.0052925	0.067229	0.19715	MORF_TNFRSF6	0.888288	1
137	0.091022	0.0079633	0.063794	0.076825	MORF_TPR	0.830858	1
44	0.082369	0.0040947	0.12566	0.25608	MORF_TTN	0.911867	1
93	-0.10987	-0.0079292	0.088059	0.89391	MORF_WNT1	1	1
44	0.088857	0.0044172	0.1322	0.25076	MORF_ZNF10	0.910082	1
23	0.11486	0.0041307	0.15907	0.23513	GCM_ATM	0.905932	1
67	0.063012	0.0038628	0.09566	0.25505	GCM_BNIP1	0.911867	1
35	0.042667	0.0018922	0.12983	0.37121	GCM_BAG5	0.945001	1
34	-0.15689	-0.0068576	0.13671	0.87443	GCM_BCL2L1	1	1
65	-0.082143	-0.0049602	0.093606	0.8099	GCM_BECN1	1	1
64	0.089628	0.0053705	0.10513	0.19697	GCM_ERBB2IP	0.888288	1
65	0.10061	0.0060756	0.099299	0.15548	GCM_GSTA4	0.873037	1
43	0.098397	0.0048357	0.11814	0.20246	GCM_SIRT2	0.890711	1
40	-0.18654	-0.0088426	0.11167	0.95258	GCM_TINF2	1	1
33	0.20429	0.0087975	0.12522	0.051414	GCM_AIP	0.813107	1
41	0.10733	0.005151	0.13931	0.22052	GCM_AQP4	0.898501	1
81	-0.078484	-0.0052881	0.089891	0.80869	GCM_BMPR2	1	1
102	-0.074255	-0.005611	0.080057	0.82317	GCM_CALM1	1	1
26	0.072194	0.0027602	0.17135	0.33676	GCM_CASP2	0.935125	1
31	0.033355	0.0013923	0.13449	0.40207	GCM_CDH5	0.952737	1
70	-0.038794	-0.0024307	0.089857	0.66703	GCM_CHUK	0.991528	1
61	-0.14866	-0.008697	0.1076	0.91644	GCM_CRKL	1	1
36	-0.24945	-0.011219	0.12875	0.97365	GCM_CSNK1A1	1	1
31	-0.14562	-0.0060785	0.14799	0.83744	GCM_CSNK1D	1	1
44	-0.19532	-0.0097096	0.10252	0.97162	GCM_DDX11	1	1
26	0.070148	0.002682	0.15233	0.32258	GCM_DEAF1	0.933103	1
49	-0.064884	-0.0034033	0.11676	0.7108	GCM_DENR	0.998609	1
124	-0.14436	-0.01202	0.069913	0.98053	GCM_DFFA	1	1
78	0.014071	0.00093045	0.091942	0.43918	GCM_DLG1	0.962352	1
28	-0.042552	-0.0016882	0.14145	0.61822	GCM_DPF2	0.988313	1
25	0.10149	0.0038049	0.16452	0.26867	GCM_ERCC4	0.918971	1
112	0.10744	0.0085049	0.0736	0.072186	GCM_FANCC	0.827921	1
24	-0.33508	-0.012309	0.1587	0.98262	GCM_FANCL	1	1
35	0.083991	0.0037248	0.12541	0.25152	GCM_FCGR2B	0.910925	1
164	0.030803	0.0029462	0.061199	0.30737	GCM_GSPT1	0.930865	1
68	-0.037301	-0.0023036	0.093938	0.65434	GCM_HBP1	0.991499	1
108	0.046197	0.0035915	0.075847	0.27124	GCM_HMGA2	0.918971	1
54	0.097889	0.0053893	0.11011	0.18701	GCM_IL6ST	0.882673	1
64	-0.086379	-0.0051758	0.091094	0.82849	GCM_ING1	1	1
42	0.095271	0.0046274	0.12189	0.21723	GCM_LTK	0.897282	1
62	0.0048167	0.00028409	0.10788	0.48219	GCM_MAP1B	0.969203	1
165	-0.0026096	-0.00025035	0.06357	0.51637	GCM_MAP4K4	0.975251	1
74	0.076227	0.0049101	0.098653	0.21986	GCM_MAPK10	0.89766	1
30	0.081004	0.0033264	0.14145	0.28344	GCM_MAX	0.922174	1
165	0.018259	0.0017517	0.062272	0.38468	GCM_MLL	0.948677	1
22	-0.20879	-0.0073439	0.1669	0.89453	GCM_MYCL1	1	1
167	-0.042386	-0.0040907	0.061409	0.75497	GCM_MYST2	1	1
121	-0.074961	-0.0061661	0.076172	0.83746	GCM_NCAM1	1	1
286	0.015029	0.0018917	0.045299	0.37003	GCM_NF2	0.944914	1
54	-0.0071273	-0.0003924	0.10334	0.52749	GCM_NUMA1	0.976161	1
24	-0.22679	-0.008331	0.17142	0.90707	GCM_PPM1D	1	1
44	0.1304	0.0064821	0.11566	0.1298	GCM_PRKAG1	0.860012	1
55	0.1062	0.0059007	0.1098	0.16673	GCM_PRKCG	0.876533	1
141	-0.064705	-0.0057423	0.069304	0.82475	GCM_PTK2	1	1
57	-0.18039	-0.010203	0.11253	0.94553	GCM_PTPRD	1	1
49	-0.080237	-0.0042086	0.10814	0.77094	GCM_PTPRU	1	1
170	0.039356	0.0038319	0.064745	0.27164	GCM_RAB10	0.918971	1
189	-0.062625	-0.0064257	0.05938	0.8542	GCM_RAN	1	1
33	-0.1343	-0.0057837	0.14818	0.81762	GCM_RAP2A	1	1
76	-0.076751	-0.0050099	0.094215	0.79236	GCM_RBM8A	1	1
98	0.037082	0.0027469	0.078905	0.3192	GCM_RING1	0.933103	1
34	0.26955	0.011782	0.12903	0.018359	GCM_SMARCC1	0.730162	1
94	0.12121	0.0087949	0.080704	0.066565	GCM_SMARCD1	0.819877	1
59	-0.029439	-0.0016939	0.096482	0.61986	GCM_SMO	0.988396	1
74	-0.093079	-0.0059955	0.094005	0.83894	GCM_SUFU	1	1
52	-0.016136	-0.00087184	0.10421	0.56153	GCM_SUPT4H1	0.980029	1
30	-0.20062	-0.0082383	0.1439	0.91835	GCM_TEC	1	1
148	0.025471	0.0023154	0.064441	0.34633	GCM_UBE2N	0.936838	1
69	0.10862	0.006757	0.086904	0.10568	GCM_USP6	0.847311	1
40	0.13678	0.006484	0.12654	0.13987	GCM_VAV1	0.86989	1
115	-0.17235	-0.013823	0.075776	0.98852	GCM_ZNF198	1	1
41	-0.24041	-0.011537	0.12244	0.9752	CAR_MLANA	1	1
26	-0.30806	-0.011778	0.14837	0.98106	CAR_MYST2	1	1
29	-0.43622	-0.017612	0.15692	0.99728	CAR_TNFRSF25	1	1
34	-0.20234	-0.0088444	0.12672	0.94483	CAR_WBSCR22	1	1
28	-0.057938	-0.0022986	0.15505	0.64568	GNF2_ATM	0.990672	1
32	-0.11969	-0.0050757	0.13899	0.8054	GNF2_BNIP2	1	1
24	0.039012	0.0014331	0.16554	0.40685	GNF2_AF1Q	0.952983	1
22	-0.42132	-0.014819	0.15323	0.99701	GNF2_CASP4	1	1
27	-0.12353	-0.0048128	0.15416	0.78852	GNF2_CASP8	1	1
30	-0.23057	-0.0094683	0.14468	0.94449	GNF2_CD48	1	1
54	-0.11383	-0.0062669	0.11012	0.84935	GNF2_CD53	1	1
38	0.021399	0.00098875	0.13891	0.43879	GNF2_CD7	0.962352	1
37	-0.023459	-0.0010696	0.13	0.5716	GNF2_CD97	0.981374	1
25	-0.096096	-0.0036028	0.16865	0.71559	GNF2_CDH3	0.998804	1
25	0.21176	0.0079393	0.18544	0.12675	GNF2_CDKN1C	0.860012	1
67	-0.044973	-0.002757	0.10358	0.66791	GNF2_DNM1	0.991528	1
29	0.38365	0.01549	0.17434	0.013889	GNF2_EGFR	0.72897	1
42	-0.13536	-0.0065744	0.12123	0.8679	GNF2_HLA_C	1	1
38	-0.2369	-0.010946	0.11496	0.98033	GNF2_ICAM3	1	1
30	0.1553	0.0063771	0.18109	0.19557	GNF2_IGFBP1	0.887371	1
44	0.022694	0.0011282	0.13156	0.43152	GNF2_IL2RB	0.960847	1
39	0.0086291	0.00040391	0.13245	0.47403	GNF2_INPP5D	0.96817	1
55	0.029713	0.0016509	0.1062	0.38982	GNF2_ITGAL	0.948677	1
32	0.16726	0.0070934	0.14538	0.12497	GNF2_JAK1	0.860012	1
43	0.099701	0.0048998	0.14307	0.24295	GNF2_KISS1	0.908252	1
26	0.3558	0.013603	0.15437	0.010595	GNF2_LYN	0.728294	1
38	-0.20297	-0.0093784	0.14359	0.92124	GNF2_MAPT	1	1
24	0.039832	0.0014632	0.17539	0.41017	GNF2_MATK	0.954603	1
36	0.19562	0.0087981	0.15391	0.10187	GNF2_MMP11	0.844274	1
21	-0.045079	-0.0015492	0.15897	0.61163	GNF2_MSN	0.986975	1
56	-0.121	-0.0067838	0.10868	0.86721	GNF2_MYD88	1	1
26	-0.022371	-0.00085529	0.15394	0.55777	GNF2_PAK2	0.978529	1
49	0.059679	0.0031303	0.12311	0.31392	GNF2_PTPN4	0.931599	1
46	-0.20337	-0.010336	0.1187	0.95666	GNF2_PTPN6	1	1
65	0.067959	0.0041037	0.097763	0.24349	GNF2_PTPRC	0.908372	1
32	-0.13101	-0.0055559	0.1425	0.82104	GNF2_RAB3A	1	1
33	-0.011382	-0.00049016	0.13706	0.53309	GNF2_RAB7L1	0.976964	1
33	0.029059	0.0012514	0.13678	0.41588	GNF2_RAP1B	0.955989	1
45	-0.054132	-0.0027213	0.12795	0.66388	GNF2_RTN1	0.991528	1
46	0.06372	0.0032386	0.11949	0.29693	GNF2_SELL	0.928858	1
26	-0.097474	-0.0037267	0.16597	0.72149	GNF2_SERPINB5	0.999872	1
22	0.18986	0.0066778	0.20173	0.17332	GNF2_SERPINI2	0.877028	1
28	-0.055911	-0.0022182	0.15601	0.63997	GNF2_SNRK	0.989709	1
25	0.2713	0.010172	0.19073	0.077454	GNF2_SPINK1	0.832057	1
22	-0.019555	-0.0006878	0.16026	0.54856	GNF2_SPRR1B	0.977725	1
75	-0.13559	-0.0087921	0.090018	0.93398	GNF2_STAT6	1	1
39	0.16189	0.0075777	0.14861	0.13801	GNF2_TIMP2	0.869663	1
23	-0.018703	-0.00067259	0.17083	0.54359	GNF2_TM4SF2	0.977484	1
30	-0.28667	-0.011772	0.14712	0.97431	GNF2_TYK2	1	1
32	-0.19541	-0.0082868	0.14691	0.90825	GNF2_VAV1	1	1
25	-0.16558	-0.0062076	0.17008	0.83485	GNF2_ZAP70	1	1
116	-0.057486	-0.0046306	0.077327	0.77138	MODULE_9	1	1
78	-0.019479	-0.001288	0.089867	0.5858	MODULE_20	0.984024	1
194	-0.002172	-0.00022576	0.059693	0.51451	MODULE_26	0.974947	1
16	0.042964	0.001289	0.19126	0.41113	MODULE_35	0.955177	1
155	0.036449	0.0033901	0.068633	0.29769	MODULE_36	0.928858	1
445	-0.039685	-0.0062024	0.037564	0.85461	MODULE_37	1	1
312	-0.032917	-0.0043243	0.04741	0.75625	MODULE_48	1	1
266	-0.11902	-0.014456	0.051384	0.98972	MODULE_49	1	1
22	0.02189	0.00076992	0.18651	0.45329	MODULE_59	0.964782	1
48	-0.0039083	-0.0002029	0.10614	0.51469	MODULE_61	0.974947	1
205	0.028337	0.0030268	0.05648	0.30793	MODULE_67	0.930865	1
21	0.31805	0.01093	0.19736	0.053542	MODULE_68	0.815895	1
41	0.11627	0.0055799	0.13354	0.19197	MODULE_70	0.884493	1
19	0.43068	0.014079	0.2066	0.018559	MODULE_71	0.730162	1
14	-0.038597	-0.0010832	0.20614	0.57426	MODULE_90	0.981974	1
89	0.077126	0.0054459	0.086717	0.1869	MODULE_97	0.882673	1
16	-0.050031	-0.001501	0.1947	0.6014	MODULE_102	0.985087	1
194	-0.0013494	-0.00014026	0.057061	0.50943	MODULE_105	0.974552	1
16	0.10047	0.0030142	0.18961	0.2981	MODULE_110	0.929504	1
140	-0.11865	-0.010493	0.066449	0.96291	MODULE_111	1	1
96	-0.088277	-0.0064725	0.08869	0.84021	MODULE_113	1	1
69	-0.010654	-0.00066275	0.10602	0.54002	MODULE_120	0.977484	1
173	0.061696	0.0060593	0.059648	0.1505	MODULE_126	0.871521	1
22	0.023195	0.00081583	0.16868	0.44532	MODULE_127	0.963595	1
464	-0.041867	-0.0066781	0.036898	0.87174	MODULE_136	1	1
84	-0.041914	-0.0028757	0.089374	0.68045	MODULE_138	0.993123	1
14	-0.0029861	-8.3805e-05	0.22359	0.50533	MODULE_141	0.973633	1
104	0.06181	0.0047159	0.080809	0.22218	MODULE_147	0.899038	1
29	0.015949	0.00064394	0.15518	0.45907	MODULE_153	0.967235	1
67	0.24328	0.014914	0.10808	0.012204	MODULE_154	0.728294	1
24	0.14909	0.0054768	0.15845	0.17339	MODULE_155	0.877028	1
18	0.13927	0.0044315	0.20072	0.24388	MODULE_156	0.908623	1
99	-0.087545	-0.0065178	0.078558	0.86744	MODULE_157	1	1
17	0.025104	0.00077631	0.214	0.45331	MODULE_162	0.964782	1
60	-0.1021	-0.005924	0.11007	0.82316	MODULE_164	1	1
51	0.25988	0.013906	0.11113	0.0096856	MODULE_166	0.728294	1
19	0.030366	0.00099264	0.17188	0.42989	MODULE_168	0.960647	1
90	-0.092672	-0.0065801	0.096513	0.83152	MODULE_169	1	1
16	-0.044591	-0.0013378	0.20598	0.58569	MODULE_173	0.984024	1
92	0.090616	0.0065048	0.083744	0.13962	MODULE_174	0.869663	1
53	0.034906	0.0019039	0.12127	0.38674	MODULE_175	0.948677	1
95	-0.0024021	-0.00017521	0.083628	0.51146	MODULE_177	0.974885	1
441	-0.081435	-0.012672	0.038411	0.98299	MODULE_179	1	1
91	0.081844	0.0058433	0.085185	0.16834	MODULE_182	0.876533	1
19	0.2399	0.0078422	0.19125	0.10486	MODULE_186	0.845143	1
19	0.037886	0.0012385	0.17822	0.41583	MODULE_189	0.955989	1
19	-0.054942	-0.001796	0.19317	0.61196	MODULE_191	0.986975	1
102	0.047911	0.0036204	0.081461	0.27822	MODULE_192	0.919123	1
141	0.0066142	0.00058697	0.070513	0.46263	MODULE_195	0.967439	1
14	-0.071404	-0.0020039	0.2103	0.6329	MODULE_203	0.988945	1
289	-0.0084107	-0.0010641	0.049074	0.56804	MODULE_205	0.980645	1
146	0.091327	0.0082461	0.069001	0.092835	MODULE_206	0.838456	1
213	-0.021371	-0.0023263	0.057566	0.64477	MODULE_207	0.990607	1
26	0.050384	0.0019263	0.16261	0.37834	MODULE_214	0.946793	1
18	0.25997	0.0082718	0.20549	0.10292	MODULE_218	0.844274	1
25	-0.1659	-0.0062198	0.15653	0.85539	MODULE_219	1	1
19	-0.16305	-0.0053299	0.17098	0.82985	MODULE_222	1	1
29	0.050642	0.0020446	0.14606	0.36441	MODULE_229	0.943249	1
17	-0.11701	-0.0036184	0.2037	0.71716	MODULE_236	0.999	1
55	-0.11545	-0.0064145	0.10548	0.86311	MODULE_237	1	1
113	0.013536	0.0010763	0.072288	0.42573	MODULE_239	0.959481	1
16	0.11491	0.0034474	0.20933	0.29153	MODULE_240	0.925337	1
71	0.092562	0.0058406	0.095065	0.16512	MODULE_241	0.876215	1
76	0.076072	0.0049655	0.099195	0.22158	MODULE_243	0.899032	1
25	0.029999	0.0011247	0.16302	0.427	MODULE_245	0.960305	1
34	0.20631	0.009018	0.14212	0.073313	MODULE_247	0.829135	1
117	-0.045504	-0.0036811	0.078361	0.71927	MODULE_248	0.999198	1
21	-0.032783	-0.0011266	0.16028	0.58103	MODULE_249	0.983987	1
426	-0.074847	-0.011452	0.03899	0.97254	MODULE_255	1	1
57	0.073842	0.0041765	0.098809	0.22744	MODULE_256	0.90091	1
152	0.10715	0.0098703	0.064727	0.048925	MODULE_257	0.799376	1
92	-0.019305	-0.0013858	0.082954	0.59201	MODULE_261	0.98496	1
19	-0.025378	-0.00082959	0.20099	0.55024	MODULE_262	0.977823	1
15	0.055272	0.0016056	0.21766	0.39977	MODULE_275	0.952348	1
49	-0.11072	-0.0058074	0.11205	0.83845	MODULE_277	1	1
126	0.078487	0.0065872	0.073289	0.14211	MODULE_279	0.87003	1
42	0.046205	0.0022442	0.13006	0.3612	MODULE_284	0.941934	1
44	0.056124	0.00279	0.11483	0.31251	MODULE_285	0.931256	1
47	-0.11979	-0.006154	0.12915	0.82316	MODULE_287	1	1
63	-0.010207	-0.00060684	0.10323	0.53938	MODULE_291	0.977484	1
71	0.23682	0.014943	0.10427	0.011575	MODULE_297	0.728294	1
21	0.25474	0.008754	0.18887	0.08872	MODULE_298	0.836416	1
32	0.079634	0.0033772	0.12079	0.25486	MODULE_299	0.911867	1
16	-0.070924	-0.0021278	0.21498	0.62926	MODULE_311	0.988928	1
15	0.044122	0.0012817	0.21409	0.41836	MODULE_313	0.9567	1
63	-0.11114	-0.0066073	0.10854	0.84705	MODULE_316	1	1
417	-0.073107	-0.01107	0.03944	0.96809	MODULE_317	1	1
28	0.09861	0.0039122	0.14205	0.24378	MODULE_318	0.908623	1
54	0.006834	0.00037625	0.10367	0.47372	MODULE_322	0.96817	1
55	-0.019138	-0.0010633	0.11056	0.56871	MODULE_323	0.980645	1
21	-0.18613	-0.0063965	0.18779	0.8392	MODULE_327	1	1
71	0.15245	0.0096196	0.093504	0.051516	MODULE_331	0.813107	1
43	-0.15604	-0.0076685	0.12057	0.90219	MODULE_332	1	1
27	-0.065762	-0.0025621	0.14485	0.67508	MODULE_333	0.993123	1
149	0.079868	0.0072845	0.067222	0.1174	MODULE_334	0.851733	1
26	0.13003	0.0049715	0.15171	0.19569	MODULE_340	0.887371	1
77	0.084908	0.0055785	0.087837	0.16687	MODULE_341	0.876533	1
17	0.10301	0.0031854	0.22431	0.32303	MODULE_346	0.933103	1
57	-0.15929	-0.0090092	0.099487	0.94531	MODULE_350	1	1
17	-0.33968	-0.010504	0.19821	0.9567	MODULE_352	1	1
27	0.11591	0.004516	0.13447	0.19435	MODULE_355	0.886629	1
144	0.032141	0.0028823	0.069508	0.3219	MODULE_356	0.933103	1
70	0.24548	0.01538	0.10492	0.0096585	MODULE_357	0.728294	1
74	0.040978	0.0026395	0.092362	0.32864	MODULE_358	0.934275	1
33	0.078198	0.0033675	0.13845	0.2861	MODULE_366	0.922424	1
17	0.25626	0.0079244	0.18583	0.083951	MODULE_368	0.832512	1
412	-0.075	-0.01129	0.039627	0.97079	MODULE_378	1	1
27	-0.029246	-0.0011394	0.16315	0.57113	MODULE_382	0.981374	1
203	0.055801	0.0059314	0.058109	0.16847	MODULE_389	0.876533	1
18	0.12703	0.004042	0.17649	0.23584	MODULE_392	0.906428	1
16	0.024908	0.00074727	0.2141	0.45369	MODULE_401	0.964846	1
18	-0.14893	-0.0047388	0.20705	0.76401	MODULE_408	1	1
74	0.094523	0.0060885	0.090077	0.14702	MODULE_411	0.87003	1
22	-0.30929	-0.010879	0.17362	0.96257	MODULE_416	1	1
22	-0.01195	-0.0004203	0.17538	0.52716	MODULE_417	0.976161	1
56	-0.14543	-0.0081532	0.10915	0.90862	MODULE_418	1	1
24	-0.19831	-0.007285	0.15851	0.89454	MODULE_421	1	1
17	0.20948	0.0064778	0.2288	0.17995	MODULE_424	0.880365	1
83	-0.14155	-0.0096539	0.089933	0.94224	MODULE_426	1	1
104	0.0025906	0.00019765	0.079738	0.48704	MODULE_427	0.96939	1
52	-0.17174	-0.009279	0.11033	0.94021	MODULE_430	1	1
62	-0.123	-0.0072542	0.10753	0.87365	MODULE_438	1	1
42	0.012062	0.00058585	0.12135	0.46041	MODULE_448	0.967439	1
41	0.12935	0.0062078	0.12837	0.15682	MODULE_453	0.873037	1
35	-0.17493	-0.0077576	0.14218	0.8907	MODULE_455	1	1
106	0.094769	0.0072994	0.083209	0.12737	MODULE_456	0.860012	1
34	-0.090845	-0.0039709	0.14135	0.73979	MODULE_458	1	1
408	-0.077315	-0.011583	0.039828	0.97388	MODULE_459	1	1
13	0.25211	0.0068181	0.23611	0.14283	MODULE_465	0.87003	1
14	0.033509	0.00094042	0.23226	0.44264	MODULE_470	0.96334	1
17	-0.14201	-0.0043913	0.22326	0.73763	MODULE_474	1	1
18	0.045986	0.0014632	0.22965	0.42064	MODULE_478	0.9577	1
88	-0.046495	-0.0032646	0.085811	0.70603	MODULE_480	0.997677	1
86	0.072145	0.0050081	0.092907	0.21872	MODULE_481	0.89766	1
39	-0.24365	-0.011405	0.12711	0.97237	MODULE_484	1	1
87	0.12566	0.0087732	0.086629	0.073462	MODULE_486	0.829135	1
26	0.052236	0.0019971	0.15649	0.36927	MODULE_489	0.944914	1
73	-0.21205	-0.013566	0.096325	0.98614	MODULE_491	1	1
16	0.0013638	4.0914e-05	0.21138	0.49743	MODULE_492	0.972312	1
62	0.12581	0.0074203	0.10952	0.12533	MODULE_493	0.860012	1
14	-0.061488	-0.0017256	0.23859	0.60168	MODULE_495	0.985087	1
28	0.10203	0.0040479	0.16245	0.26498	MODULE_500	0.918967	1
107	0.11029	0.0085345	0.077874	0.078362	MODULE_503	0.832512	1
36	0.020419	0.00091837	0.12604	0.43565	MODULE_511	0.962149	1
31	0.054591	0.0022787	0.15939	0.36599	MODULE_522	0.944315	1
61	0.071968	0.0042104	0.10267	0.24167	MODULE_525	0.907466	1
384	-0.061178	-0.0088978	0.041006	0.93213	MODULE_532	1	1
39	0.094412	0.0044193	0.14087	0.25137	MODULE_533	0.910768	1
15	-0.036952	-0.0010734	0.20324	0.57214	MODULE_534	0.981374	1
14	0.11213	0.0031469	0.22967	0.3127	MODULE_543	0.931256	1
85	0.064977	0.0044843	0.093307	0.2431	MODULE_544	0.908252	1
18	-0.036673	-0.0011669	0.19832	0.57335	MODULE_545	0.981706	1
13	0.069179	0.0018709	0.24103	0.38705	MODULE_547	0.948677	1
16	0.014913	0.00044741	0.19061	0.46882	MODULE_552	0.967439	1
96	-0.18008	-0.013203	0.077709	0.98975	MODULE_567	1	1
67	-0.24416	-0.014968	0.09947	0.99294	MODULE_568	1	1
24	-0.12149	-0.0044628	0.1745	0.75685	MODULE_573	1	1
106	0.11959	0.0092114	0.078388	0.063557	MODULE_576	0.819647	1
16	-0.20503	-0.0061512	0.19614	0.85206	GLI1_UP.V1_DN	1	1
24	0.2436	0.0089487	0.15967	0.063558	GLI1_UP.V1_UP	0.819647	1
156	0.001934	0.00018046	0.062595	0.48768	GCNP_SHH_UP_EARLY.V1_DN	0.96939	1
166	0.073936	0.0071144	0.063002	0.1203	GCNP_SHH_UP_LATE.V1_DN	0.85235	1
172	0.02684	0.0026284	0.062521	0.33386	RAPA_EARLY_UP.V1_DN	0.935125	1
145	-0.077568	-0.00698	0.069	0.86952	RAPA_EARLY_UP.V1_UP	1	1
180	-0.063907	-0.0064009	0.058084	0.86438	CYCLIN_D1_KE_.V1_UP	1	1
172	-0.08935	-0.0087501	0.060304	0.93077	CYCLIN_D1_UP.V1_UP	1	1
119	0.052186	0.0042573	0.074139	0.24076	CSR_EARLY_UP.V1_DN	0.907153	1
183	0.038138	0.0038512	0.06089	0.26555	VEGF_A_UP.V1_UP	0.918971	1
42	0.13217	0.0064196	0.12127	0.1379	BCAT_GDS748_DN	0.869663	1
47	0.075296	0.0038682	0.12708	0.27676	BCAT_GDS748_UP	0.919123	1
33	-0.13183	-0.0056772	0.13798	0.83031	BCAT.100_UP.V1_DN	1	1
47	0.11997	0.0061633	0.12611	0.17073	BCAT.100_UP.V1_UP	0.877028	1
179	-0.0027641	-0.00027608	0.062321	0.51769	ATF2_S_UP.V1_UP	0.975433	1
176	-0.025002	-0.0024765	0.061277	0.65837	ATF2_UP.V1_UP	0.991499	1
164	0.042848	0.0040983	0.062386	0.24611	WNT_UP.V1_UP	0.90938	1
128	-0.076892	-0.006504	0.074226	0.84987	ATM_DN.V1_DN	1	1
140	-0.05141	-0.0045463	0.070261	0.76782	ATM_DN.V1_UP	1	1
135	-0.014989	-0.0013018	0.067556	0.58779	P53_DN.V2_DN	0.98496	1
124	-0.029057	-0.0024194	0.075266	0.65027	RELA_DN.V1_DN	0.991271	1
43	-0.012835	-0.00063077	0.11982	0.54265	BCAT_BILD_ET_AL_DN	0.977484	1
41	0.10584	0.0050791	0.12344	0.19561	BCAT_BILD_ET_AL_UP	0.887371	1
178	-0.013165	-0.0013114	0.063489	0.58214	E2F3_UP.V1_UP	0.984024	1
187	0.0471	0.0048074	0.060432	0.21788	CAMP_UP.V1_DN	0.897356	1
189	0.0087634	0.00089918	0.055447	0.43721	CAMP_UP.V1_UP	0.962254	1
169	-0.0066232	-0.00064299	0.063882	0.54129	PRC1_BMI_UP.V1_UP	0.977484	1
181	0.093811	0.0094218	0.062862	0.067817	PRC2_EED_DN.V1_UP	0.822315	1
177	0.024493	0.0024329	0.063533	0.34993	PRC2_EZH2_UP.V1_UP	0.938652	1
168	-0.079726	-0.0077171	0.064893	0.89038	PRC2_SUZ12_UP.V1_UP	1	1
169	0.045327	0.0044004	0.064853	0.24231	JNK_DN.V1_DN	0.907607	1
167	-0.012729	-0.0012285	0.066191	0.57625	JNK_DN.V1_UP	0.982642	1
118	-0.050379	-0.0040927	0.078802	0.73869	BRCA1_DN.V1_UP	1	1
120	0.096665	0.0079187	0.076177	0.10224	CTIP_DN.V1_UP	0.844274	1
145	0.0045134	0.00040614	0.067546	0.47336	PKCA_DN.V1_DN	0.96817	1
170	0.030497	0.0029694	0.0597	0.30473	MTOR_UP.N4.V1_DN	0.930699	1
128	-0.12171	-0.010295	0.075766	0.94589	PTEN_DN.V2_UP	1	1
165	0.084711	0.0081268	0.064643	0.095033	DCA_UP.V1_UP	0.838518	1
175	0.0094453	0.00093293	0.061954	0.43941	ESC_J1_UP_EARLY.V1_UP	0.962352	1
169	-0.0071427	-0.00069342	0.068073	0.54178	ESC_J1_UP_LATE.V1_UP	0.977484	1
158	0.031433	0.0029515	0.064106	0.31195	ESC_V6.5_UP_EARLY.V1_UP	0.931256	1
170	-0.010631	-0.0010351	0.065825	0.56415	ESC_V6.5_UP_LATE.V1_UP	0.980347	1
156	0.017413	0.0016248	0.068145	0.39916	PTEN_DN.V1_DN	0.952348	1
166	0.068392	0.0065809	0.065437	0.14798	NOTCH_DN.V1_DN	0.87003	1
96	-0.095861	-0.0070286	0.08724	0.86407	EIF4E_DN	1	1
93	0.027945	0.0020168	0.077625	0.35943	EIF4E_UP	0.941902	1
125	0.011517	0.00096278	0.076079	0.43984	CRX_DN.V1_DN	0.962519	1
124	-0.021503	-0.0017904	0.070934	0.6191	CRX_DN.V1_UP	0.988396	1
119	0.05335	0.0043523	0.07703	0.24429	CRX_NRL_DN.V1_DN	0.908826	1
134	-0.059227	-0.005125	0.07113	0.79747	CRX_NRL_DN.V1_UP	1	1
125	-0.0076054	-0.00063578	0.075861	0.53993	NRL_DN.V1_DN	0.977484	1
135	-0.02677	-0.002325	0.071136	0.64666	NRL_DN.V1_UP	0.990672	1
115	0.032182	0.0025812	0.076834	0.33766	RB_DN.V1_DN	0.935125	1
121	-0.078466	-0.0064544	0.074298	0.85453	RB_P107_DN.V1_DN	1	1
127	0.010173	0.00085714	0.070596	0.44271	RB_P130_DN.V1_DN	0.96334	1
95	0.015949	0.0011633	0.084773	0.42538	CAHOY_ASTROCYTIC	0.959356	1
99	0.020217	0.0015052	0.088966	0.41012	CAHOY_NEURONAL	0.954566	1
93	-0.042753	-0.0030856	0.086056	0.69033	CAHOY_OLIGODENDROCUTIC	0.994522	1
168	0.0069482	0.00067256	0.065152	0.45754	IL15_UP.V1_DN	0.96629	1
176	-0.022637	-0.0022423	0.062519	0.64135	IL2_UP.V1_DN	0.989817	1
162	0.062064	0.0059003	0.067056	0.17735	IL21_UP.V1_DN	0.878459	1
137	0.028469	0.0024907	0.0691	0.34017	PDGF_ERK_DN.V1_DN	0.935839	1
129	0.025568	0.0021711	0.072686	0.36251	PDGF_ERK_DN.V1_UP	0.942686	1
112	0.013548	0.0010724	0.08006	0.43281	PDGF_UP.V1_DN	0.961345	1
137	0.066894	0.0058524	0.069649	0.16842	PDGF_UP.V1_UP	0.876533	1
178	0.069325	0.0069053	0.062782	0.13476	TGFB_UP.V1_DN	0.866775	1
38	0.26529	0.012258	0.14137	0.030297	YAP1_DN	0.760737	1
44	-0.03719	-0.0018487	0.13232	0.61067	YAP1_UP	0.986975	1
91	0.1858	0.013266	0.087246	0.016608	SIRNA_EIF4GI_DN	0.730162	1
89	-0.17364	-0.012261	0.080381	0.98462	SIRNA_EIF4GI_UP	1	1
19	-0.016559	-0.00054132	0.19159	0.53444	SINGH_KRAS_DEPENDENCY_SIGNATURE	0.977204	1
254	-0.053816	-0.0063896	0.052102	0.84917	STK33_DN	1	1
251	-0.10892	-0.012856	0.050532	0.98443	STK33_NOMO_DN	1	1
251	-0.033467	-0.0039502	0.053311	0.73491	STK33_SKM_DN	1	1
175	-0.13828	-0.013659	0.062863	0.98608	KRAS.DF.V1_DN	1	1
48	-0.24905	-0.01293	0.11825	0.98239	TBK1.DN.48HRS_DN	1	1
47	-0.084685	-0.0043506	0.11864	0.76232	TBK1.DN.48HRS_UP	1	1
410	0.065871	0.0098919	0.041811	0.057586	NFE2L2.V2	0.816024	1
56	-0.02022	-0.0011336	0.12076	0.56649	CORDENONSI_YAP_CONSERVED_SIGNATURE	0.980645	1
120	0.070288	0.0057579	0.074561	0.17293	JAK2_DN.V1_DN	0.877028	1
161	0.045268	0.0042904	0.068098	0.25311	JAK2_DN.V1_UP	0.910925	1
174	0.028145	0.0027721	0.063513	0.32884	PGF_UP.V1_DN	0.934311	1
196	0.026066	0.002723	0.057148	0.32416	KAECH_NAIVE_VS_DAY8_EFF_CD8_TCELL_UP	0.933103	1
192	0.00013948	1.4423e-05	0.062217	0.49911	KAECH_NAIVE_VS_DAY8_EFF_CD8_TCELL_DN	0.972312	1
190	-0.10155	-0.010447	0.058754	0.95803	KAECH_NAIVE_VS_DAY15_EFF_CD8_TCELL_UP	1	1
191	-0.027615	-0.0028482	0.063482	0.66821	KAECH_NAIVE_VS_DAY15_EFF_CD8_TCELL_DN	0.99154	1
192	0.0061564	0.00063663	0.062372	0.46069	KAECH_NAIVE_VS_MEMORY_CD8_TCELL_UP	0.967439	1
192	0.047415	0.0049032	0.061127	0.21897	KAECH_NAIVE_VS_MEMORY_CD8_TCELL_DN	0.89766	1
189	0.028271	0.0029008	0.057494	0.31146	KAECH_DAY8_EFF_VS_DAY15_EFF_CD8_TCELL_UP	0.931256	1
193	0.069621	0.0072179	0.057533	0.11313	KAECH_DAY8_EFF_VS_DAY15_EFF_CD8_TCELL_DN	0.850791	1
195	-0.030662	-0.0031951	0.057761	0.70223	KAECH_DAY8_EFF_VS_MEMORY_CD8_TCELL_UP	0.996837	1
194	0.0033889	0.00035224	0.055125	0.47549	KAECH_DAY8_EFF_VS_MEMORY_CD8_TCELL_DN	0.968359	1
192	-0.14039	-0.014518	0.061241	0.98906	KAECH_DAY15_EFF_VS_MEMORY_CD8_TCELL_UP	1	1
193	0.046798	0.0048518	0.058127	0.21038	KAECH_DAY15_EFF_VS_MEMORY_CD8_TCELL_DN	0.893759	1
192	0.027938	0.002889	0.05542	0.3071	GOLDRATH_NAIVE_VS_EFF_CD8_TCELL_UP	0.930865	1
189	0.0064393	0.00066072	0.059156	0.45666	GOLDRATH_NAIVE_VS_EFF_CD8_TCELL_DN	0.966112	1
193	-0.013454	-0.0013949	0.058791	0.59051	GOLDRATH_NAIVE_VS_MEMORY_CD8_TCELL_UP	0.98496	1
189	-0.0052951	-0.00054331	0.060991	0.53459	GOLDRATH_NAIVE_VS_MEMORY_CD8_TCELL_DN	0.977204	1
191	0.050379	0.0051962	0.059063	0.19684	GOLDRATH_EFF_VS_MEMORY_CD8_TCELL_UP	0.888226	1
193	0.032567	0.0033763	0.056634	0.28264	GOLDRATH_EFF_VS_MEMORY_CD8_TCELL_DN	0.921904	1
187	0.060419	0.0061668	0.05716	0.14526	GSE10094_LCMV_VS_LISTERIA_IND_EFF_CD4_TCELL_UP	0.87003	1
192	-0.011797	-0.00122	0.059558	0.57851	GSE10094_LCMV_VS_LISTERIA_IND_EFF_CD4_TCELL_DN	0.98294	1
194	0.0099797	0.0010373	0.057569	0.43119	GSE10239_NAIVE_VS_MEMORY_CD8_TCELL_UP	0.960847	1
186	0.056347	0.005736	0.060155	0.17446	GSE10239_NAIVE_VS_MEMORY_CD8_TCELL_DN	0.877871	1
192	0.0099448	0.0010284	0.058747	0.43279	GSE10239_NAIVE_VS_KLRG1INT_EFF_CD8_TCELL_UP	0.961345	1
193	-0.0015916	-0.00016501	0.057618	0.51102	GSE10239_NAIVE_VS_KLRG1INT_EFF_CD8_TCELL_DN	0.974817	1
191	0.00014227	1.4674e-05	0.058078	0.49902	GSE10239_NAIVE_VS_KLRG1HIGH_EFF_CD8_TCELL_UP	0.972312	1
189	-0.046894	-0.0048117	0.061812	0.77597	GSE10239_NAIVE_VS_KLRG1HIGH_EFF_CD8_TCELL_DN	1	1
188	0.096152	0.00984	0.057759	0.047993	GSE10239_MEMORY_VS_KLRG1INT_EFF_CD8_TCELL_UP	0.797244	1
190	0.041886	0.004309	0.057015	0.23128	GSE10239_MEMORY_VS_KLRG1INT_EFF_CD8_TCELL_DN	0.903185	1
187	0.075429	0.0076989	0.059965	0.10423	GSE10239_MEMORY_VS_KLRG1HIGH_EFF_CD8_TCELL_UP	0.844274	1
189	0.026164	0.0026846	0.057374	0.32419	GSE10239_MEMORY_VS_KLRG1HIGH_EFF_CD8_TCELL_DN	0.933103	1
190	-0.056445	-0.0058067	0.055973	0.84337	GSE10239_KLRG1INT_VS_KLRG1HIGH_EFF_CD8_TCELL_UP	1	1
196	-0.050824	-0.0053095	0.06004	0.80136	GSE10239_KLRG1INT_VS_KLRG1HIGH_EFF_CD8_TCELL_DN	1	1
192	-0.021048	-0.0021766	0.058717	0.64	GSE10239_NAIVE_VS_DAY4.5_EFF_CD8_TCELL_UP	0.989709	1
195	0.0385	0.0040119	0.059034	0.25715	GSE10239_NAIVE_VS_DAY4.5_EFF_CD8_TCELL_DN	0.913071	1
192	0.046351	0.0047931	0.059222	0.21692	GSE10239_MEMORY_VS_DAY4.5_EFF_CD8_TCELL_UP	0.897235	1
190	-0.019793	-0.0020362	0.059178	0.63098	GSE10239_MEMORY_VS_DAY4.5_EFF_CD8_TCELL_DN	0.988928	1
183	-0.080123	-0.0080909	0.065078	0.89086	GSE10325_CD4_TCELL_VS_BCELL_UP	1	1
174	0.0075775	0.00074633	0.065451	0.45392	GSE10325_CD4_TCELL_VS_BCELL_DN	0.964846	1
188	-0.064317	-0.0065821	0.062189	0.84948	GSE10325_CD4_TCELL_VS_MYELOID_UP	1	1
186	-0.0034851	-0.00035477	0.060878	0.52283	GSE10325_CD4_TCELL_VS_MYELOID_DN	0.976161	1
176	-0.045127	-0.0044699	0.0624	0.76521	GSE10325_BCELL_VS_MYELOID_UP	1	1
189	-0.022842	-0.0023438	0.062234	0.6432	GSE10325_BCELL_VS_MYELOID_DN	0.990016	1
186	-0.070637	-0.0071907	0.06321	0.8681	GSE10325_LUPUS_CD4_TCELL_VS_LUPUS_BCELL_UP	1	1
176	-0.031357	-0.003106	0.065235	0.68463	GSE10325_LUPUS_CD4_TCELL_VS_LUPUS_BCELL_DN	0.993993	1
183	-0.071908	-0.0072614	0.060598	0.88231	GSE10325_LUPUS_CD4_TCELL_VS_LUPUS_MYELOID_UP	1	1
187	0.016481	0.0016822	0.061529	0.39441	GSE10325_LUPUS_CD4_TCELL_VS_LUPUS_MYELOID_DN	0.950988	1
168	-0.096971	-0.0093864	0.06318	0.93758	GSE10325_LUPUS_BCELL_VS_LUPUS_MYELOID_UP	1	1
191	-0.099436	-0.010256	0.061807	0.94616	GSE10325_LUPUS_BCELL_VS_LUPUS_MYELOID_DN	1	1
184	-0.099755	-0.010101	0.059915	0.95203	GSE10325_CD4_TCELL_VS_LUPUS_CD4_TCELL_UP	1	1
185	0.065829	0.0066834	0.06184	0.14356	GSE10325_CD4_TCELL_VS_LUPUS_CD4_TCELL_DN	0.87003	1
175	-0.03564	-0.0035202	0.06104	0.72034	GSE10325_BCELL_VS_LUPUS_BCELL_UP	0.999381	1
194	-0.087529	-0.0090978	0.058083	0.93408	GSE10325_BCELL_VS_LUPUS_BCELL_DN	1	1
174	0.0057466	0.000566	0.060789	0.46234	GSE10325_MYELOID_VS_LUPUS_MYELOID_UP	0.967439	1
188	0.0084269	0.00086239	0.058867	0.44309	GSE10325_MYELOID_VS_LUPUS_MYELOID_DN	0.96334	1
175	0.062975	0.0062202	0.062933	0.1585	GSE10463_CD40L_AND_VA347_VS_CD40L_IN_DC_UP	0.873037	1
156	-0.02118	-0.0019763	0.064293	0.62908	GSE10463_CD40L_AND_VA347_VS_CD40L_IN_DC_DN	0.988928	1
171	0.059244	0.0057851	0.064957	0.18088	GSE10856_CTRL_VS_TNFRSF6B_IN_MACROPHAGE_UP	0.880803	1
175	0.05696	0.0056261	0.059303	0.16841	GSE10856_CTRL_VS_TNFRSF6B_IN_MACROPHAGE_DN	0.876533	1
170	-0.011504	-0.0011201	0.062069	0.57352	GSE11057_NAIVE_VS_EFF_MEMORY_CD4_TCELL_UP	0.981772	1
182	-0.022069	-0.0022226	0.06161	0.6399	GSE11057_NAIVE_VS_EFF_MEMORY_CD4_TCELL_DN	0.989709	1
161	0.053515	0.005072	0.063195	0.19855	GSE11057_NAIVE_VS_CENT_MEMORY_CD4_TCELL_UP	0.889311	1
189	-0.018891	-0.0019384	0.061445	0.62075	GSE11057_NAIVE_VS_CENT_MEMORY_CD4_TCELL_DN	0.988396	1
173	0.063865	0.0062723	0.059947	0.14336	GSE11057_NAIVE_CD4_VS_PBMC_CD4_TCELL_UP	0.87003	1
190	-0.092722	-0.0095387	0.06147	0.93427	GSE11057_NAIVE_CD4_VS_PBMC_CD4_TCELL_DN	1	1
182	-0.13564	-0.01366	0.061628	0.98612	GSE11057_EFF_MEM_VS_CENT_MEM_CD4_TCELL_UP	1	1
166	-0.00057961	-5.5772e-05	0.067095	0.50345	GSE11057_EFF_MEM_VS_CENT_MEM_CD4_TCELL_DN	0.973495	1
182	-0.053069	-0.0053445	0.060113	0.81133	GSE11057_CD4_EFF_MEM_VS_PBMC_UP	1	1
190	-0.010474	-0.0010775	0.061876	0.56721	GSE11057_CD4_EFF_MEM_VS_PBMC_DN	0.980645	1
189	0.056551	0.0058025	0.058183	0.16554	GSE11057_CD4_CENT_MEM_VS_PBMC_UP	0.876428	1
183	0.0020957	0.00021163	0.063535	0.48684	GSE11057_CD4_CENT_MEM_VS_PBMC_DN	0.96939	1
160	-0.015032	-0.0014203	0.066127	0.58991	GSE11057_NAIVE_VS_MEMORY_CD4_TCELL_UP	0.98496	1
183	-0.018388	-0.0018568	0.064863	0.6116	GSE11057_NAIVE_VS_MEMORY_CD4_TCELL_DN	0.986975	1
187	-0.069287	-0.007072	0.063302	0.86314	GSE11057_PBMC_VS_MEM_CD4_TCELL_UP	1	1
176	8.0149e-05	7.9389e-06	0.060254	0.49947	GSE11057_PBMC_VS_MEM_CD4_TCELL_DN	0.972312	1
176	-0.0093575	-0.00092688	0.061307	0.56066	GSE11864_UNTREATED_VS_CSF1_IN_MAC_UP	0.97934	1
169	-0.034127	-0.0033131	0.063396	0.70482	GSE11864_UNTREATED_VS_CSF1_IN_MAC_DN	0.997402	1
177	0.064023	0.0063594	0.06045	0.14478	GSE11864_UNTREATED_VS_CSF1_IFNG_IN_MAC_UP	0.87003	1
179	0.053986	0.0053924	0.059622	0.18261	GSE11864_UNTREATED_VS_CSF1_IFNG_IN_MAC_DN	0.881373	1
174	0.042267	0.0041629	0.060128	0.24105	GSE11864_UNTREATED_VS_CSF1_PAM3CYS_IN_MAC_UP	0.907466	1
181	0.015653	0.0015721	0.059034	0.39545	GSE11864_UNTREATED_VS_CSF1_PAM3CYS_IN_MAC_DN	0.951301	1
181	0.011057	0.0011105	0.061571	0.42874	GSE11864_UNTREATED_VS_CSF1_IFNG_PAM3CYS_IN_MAC_UP	0.960326	1
173	0.049613	0.0048726	0.063126	0.21596	GSE11864_UNTREATED_VS_CSF1_IFNG_PAM3CYS_IN_MAC_DN	0.896227	1
168	-0.02494	-0.0024141	0.063656	0.65239	GSE11864_CSF1_VS_CSF1_IFNG_IN_MAC_UP	0.991499	1
178	0.034562	0.0034426	0.059644	0.28114	GSE11864_CSF1_VS_CSF1_IFNG_IN_MAC_DN	0.921563	1
182	0.055637	0.0056031	0.061546	0.18301	GSE11864_CSF1_VS_CSF1_PAM3CYS_IN_MAC_UP	0.881373	1
175	0.038354	0.0037883	0.061571	0.26667	GSE11864_CSF1_VS_CSF1_PAM3CYS_IN_MAC_DN	0.918971	1
176	-0.011459	-0.001135	0.060231	0.57544	GSE11864_CSF1_VS_CSF1_IFNG_PAM3CYS_IN_MAC_UP	0.982274	1
180	-0.072663	-0.0072779	0.060746	0.88418	GSE11864_CSF1_VS_CSF1_IFNG_PAM3CYS_IN_MAC_DN	1	1
190	-0.038367	-0.003947	0.059607	0.7401	GSE11864_CSF1_IFNG_VS_CSF1_PAM3CYS_IN_MAC_UP	1	1
170	-0.01307	-0.0012725	0.062162	0.58327	GSE11864_CSF1_IFNG_VS_CSF1_PAM3CYS_IN_MAC_DN	0.984024	1
186	-0.061127	-0.0062225	0.059974	0.84594	GSE11864_CSF1_IFNG_VS_CSF1_IFNG_PAM3CYS_IN_MAC_UP	1	1
175	0.10822	0.010689	0.061532	0.039319	GSE11864_CSF1_IFNG_VS_CSF1_IFNG_PAM3CYS_IN_MAC_DN	0.768838	1
173	0.0046111	0.00045287	0.061842	0.47028	GSE11864_CSF1_PAM3CYS_VS_CSF1_IFNG_PAM3CYS_IN_MAC_UP	0.967576	1
179	0.014895	0.0014877	0.061832	0.40482	GSE11864_CSF1_PAM3CYS_VS_CSF1_IFNG_PAM3CYS_IN_MAC_DN	0.952737	1
191	-0.1341	-0.013831	0.05845	0.98911	GSE11924_TFH_VS_TH1_CD4_TCELL_UP	1	1
188	-0.012923	-0.0013225	0.055958	0.59132	GSE11924_TFH_VS_TH1_CD4_TCELL_DN	0.98496	1
194	0.049243	0.0051184	0.05788	0.19745	GSE11924_TFH_VS_TH2_CD4_TCELL_UP	0.888636	1
187	0.022462	0.0022926	0.058918	0.35152	GSE11924_TFH_VS_TH2_CD4_TCELL_DN	0.939146	1
189	-0.10042	-0.010304	0.058688	0.95647	GSE11924_TFH_VS_TH17_CD4_TCELL_UP	1	1
189	0.15275	0.015673	0.059498	0.0051287	GSE11924_TFH_VS_TH17_CD4_TCELL_DN	0.728294	1
198	-0.034294	-0.0036007	0.056957	0.72645	GSE11924_TH1_VS_TH2_CD4_TCELL_UP	1	1
186	0.048366	0.0049236	0.06054	0.21218	GSE11924_TH1_VS_TH2_CD4_TCELL_DN	0.895	1
187	0.099311	0.010136	0.056538	0.039509	GSE11924_TH1_VS_TH17_CD4_TCELL_UP	0.769157	1
191	0.02475	0.0025528	0.057117	0.33239	GSE11924_TH1_VS_TH17_CD4_TCELL_DN	0.935011	1
190	0.12165	0.012515	0.060233	0.021714	GSE11924_TH2_VS_TH17_CD4_TCELL_UP	0.744161	1
189	0.071866	0.0073739	0.059924	0.11522	GSE11924_TH2_VS_TH17_CD4_TCELL_DN	0.850791	1
179	0.051202	0.0051143	0.059255	0.19377	GSE12366_GC_BCELL_VS_PLASMA_CELL_UP	0.886499	1
173	0.053025	0.0052077	0.060494	0.19038	GSE12366_GC_BCELL_VS_PLASMA_CELL_DN	0.883805	1
186	-0.023691	-0.0024117	0.059509	0.65472	GSE12366_GC_VS_NAIVE_BCELL_UP	0.991499	1
178	0.038575	0.0038424	0.0615	0.26525	GSE12366_GC_VS_NAIVE_BCELL_DN	0.918967	1
180	-0.032376	-0.0032428	0.064389	0.69245	GSE12366_GC_VS_MEMORY_BCELL_UP	0.994522	1
187	0.0016741	0.00017087	0.059494	0.48878	GSE12366_GC_VS_MEMORY_BCELL_DN	0.969415	1
174	-0.070562	-0.0069498	0.061372	0.87487	GSE12366_PLASMA_CELL_VS_NAIVE_BCELL_UP	1	1
181	-0.02301	-0.002311	0.061065	0.64684	GSE12366_PLASMA_CELL_VS_NAIVE_BCELL_DN	0.990672	1
174	-0.040368	-0.003976	0.061064	0.74572	GSE12366_PLASMA_CELL_VS_MEMORY_BCELL_UP	1	1
189	-0.023954	-0.0024578	0.060165	0.65473	GSE12366_PLASMA_CELL_VS_MEMORY_BCELL_DN	0.991499	1
169	0.018434	0.0017896	0.063691	0.38613	GSE12366_NAIVE_VS_MEMORY_BCELL_UP	0.948677	1
184	-0.02255	-0.0022833	0.062029	0.6419	GSE12366_NAIVE_VS_MEMORY_BCELL_DN	0.989957	1
183	-0.013479	-0.0013612	0.058738	0.59075	GSE12845_IGD_POS_VS_NEG_BLOOD_BCELL_UP	0.98496	1
177	-0.04527	-0.0044966	0.058183	0.78173	GSE12845_IGD_POS_VS_NEG_BLOOD_BCELL_DN	1	1
182	-0.16101	-0.016215	0.060665	0.99602	GSE12845_IGD_POS_BLOOD_VS_NAIVE_TONSIL_BCELL_UP	1	1
186	-0.011184	-0.0011385	0.061125	0.57259	GSE12845_IGD_POS_BLOOD_VS_NAIVE_TONSIL_BCELL_DN	0.981374	1
187	-0.026895	-0.0027451	0.057769	0.67923	GSE12845_IGD_POS_BLOOD_VS_PRE_GC_TONSIL_BCELL_UP	0.993123	1
194	0.020411	0.0021216	0.057439	0.36116	GSE12845_IGD_POS_BLOOD_VS_PRE_GC_TONSIL_BCELL_DN	0.941934	1
181	0.02533	0.002544	0.061408	0.34	GSE12845_IGD_POS_BLOOD_VS_DARKZONE_GC_TONSIL_BCELL_UP	0.935839	1
189	-0.0040961	-0.00042029	0.057288	0.5285	GSE12845_IGD_POS_BLOOD_VS_DARKZONE_GC_TONSIL_BCELL_DN	0.976372	1
181	0.085574	0.0085946	0.059349	0.074676	GSE12845_IGD_NEG_BLOOD_VS_NAIVE_TONSIL_BCELL_UP	0.829135	1
189	0.037072	0.0038038	0.059706	0.26733	GSE12845_IGD_NEG_BLOOD_VS_NAIVE_TONSIL_BCELL_DN	0.918971	1
184	-0.0009531	-9.6505e-05	0.054175	0.50702	GSE12845_IGD_NEG_BLOOD_VS_PRE_GC_TONSIL_BCELL_UP	0.973778	1
190	0.022216	0.0022855	0.06023	0.35612	GSE12845_IGD_NEG_BLOOD_VS_PRE_GC_TONSIL_BCELL_DN	0.94128	1
169	-0.054464	-0.0052874	0.061627	0.81158	GSE12845_IGD_NEG_BLOOD_VS_DARKZONE_GC_TONSIL_BCELL_UP	1	1
192	-0.11539	-0.011932	0.057659	0.9773	GSE12845_IGD_NEG_BLOOD_VS_DARKZONE_GC_TONSIL_BCELL_DN	1	1
190	0.08189	0.0084244	0.059644	0.08489	GSE12845_NAIVE_VS_PRE_GC_TONSIL_BCELL_UP	0.832948	1
188	0.061856	0.0063302	0.05941	0.14891	GSE12845_NAIVE_VS_PRE_GC_TONSIL_BCELL_DN	0.87003	1
182	0.028506	0.0028708	0.063034	0.32555	GSE12845_NAIVE_VS_DARKZONE_GC_TONSIL_BCELL_UP	0.933433	1
190	0.030598	0.0031477	0.054944	0.2888	GSE12845_NAIVE_VS_DARKZONE_GC_TONSIL_BCELL_DN	0.923399	1
178	-0.10757	-0.010715	0.062786	0.95666	GSE12845_PRE_GC_VS_DARKZONE_GC_TONSIL_BCELL_UP	1	1
189	0.0047882	0.0004913	0.05743	0.46678	GSE12845_PRE_GC_VS_DARKZONE_GC_TONSIL_BCELL_DN	0.967439	1
188	-0.054421	-0.0055693	0.061753	0.81091	GSE13229_IMM_VS_MATURE_NKCELL_UP	1	1
188	-0.053947	-0.0055208	0.058912	0.82009	GSE13229_IMM_VS_MATURE_NKCELL_DN	1	1
192	-0.018065	-0.0018681	0.060111	0.61811	GSE13229_IMM_VS_INTMATURE_NKCELL_UP	0.988313	1
191	0.016321	0.0016834	0.054607	0.38252	GSE13229_IMM_VS_INTMATURE_NKCELL_DN	0.947901	1
186	0.044491	0.004529	0.061559	0.23493	GSE13229_MATURE_VS_INTMATURE_NKCELL_UP	0.905873	1
189	-0.017936	-0.0018403	0.057006	0.62348	GSE13229_MATURE_VS_INTMATURE_NKCELL_DN	0.98852	1
189	-0.097704	-0.010025	0.057871	0.95431	GSE13306_LAMINA_PROPRIA_VS_SPLEEN_TREG_UP	1	1
193	-0.0082362	-0.00085389	0.059175	0.55535	GSE13306_LAMINA_PROPRIA_VS_SPLEEN_TREG_DN	0.978529	1
191	-0.02789	-0.0028766	0.060414	0.67783	GSE13306_TREG_VS_TCONV_LAMINA_PROPRIA_UP	0.993123	1
190	-0.0084493	-0.00086922	0.060045	0.55595	GSE13306_TREG_VS_TCONV_LAMINA_PROPRIA_DN	0.978529	1
191	-0.10986	-0.011332	0.062571	0.96043	GSE13306_TREG_VS_TCONV_SPLEEN_UP	1	1
185	-0.041017	-0.0041643	0.06199	0.74591	GSE13306_TREG_VS_TCONV_SPLEEN_DN	1	1
198	0.048138	0.0050542	0.055656	0.19355	GSE13306_TREG_RA_VS_TCONV_RA_UP	0.886462	1
187	0.044007	0.0044917	0.058658	0.22656	GSE13306_TREG_RA_VS_TCONV_RA_DN	0.900847	1
195	-0.073343	-0.0076427	0.056583	0.90254	GSE13306_TREG_VS_TCONV_UP	1	1
194	0.053695	0.005581	0.05845	0.17915	GSE13306_TREG_VS_TCONV_DN	0.880365	1
184	0.021874	0.0022148	0.057662	0.35222	GSE13306_RA_VS_UNTREATED_TREG_UP	0.939246	1
191	-0.042054	-0.0043375	0.059197	0.76127	GSE13306_RA_VS_UNTREATED_TREG_DN	1	1
192	0.08429	0.0087163	0.058918	0.07628	GSE13306_RA_VS_UNTREATED_TCONV_UP	0.829135	1
190	-0.00076097	-7.8284e-05	0.060064	0.50505	GSE13306_RA_VS_UNTREATED_TCONV_DN	0.973633	1
194	-0.042365	-0.0044034	0.060123	0.75948	GSE13306_RA_VS_UNTREATED_MEM_CD4_TCELL_UP	1	1
189	0.044683	0.0045848	0.060357	0.22956	GSE13306_RA_VS_UNTREATED_MEM_CD4_TCELL_DN	0.901742	1
179	-0.19055	-0.019033	0.062335	0.99888	GSE13411_NAIVE_VS_IGM_MEMORY_BCELL_UP	1	1
189	0.017537	0.0017995	0.057505	0.3802	GSE13411_NAIVE_VS_IGM_MEMORY_BCELL_DN	0.947525	1
178	-0.021864	-0.0021779	0.060838	0.64035	GSE13411_NAIVE_VS_SWITCHED_MEMORY_BCELL_UP	0.989709	1
185	0.023854	0.0024218	0.056683	0.33694	GSE13411_NAIVE_VS_SWITCHED_MEMORY_BCELL_DN	0.935125	1
174	-0.021008	-0.0020692	0.060502	0.63579	GSE13411_NAIVE_BCELL_VS_PLASMA_CELL_UP	0.989181	1
171	-0.069754	-0.0068114	0.059376	0.87995	GSE13411_NAIVE_BCELL_VS_PLASMA_CELL_DN	1	1
167	-0.064506	-0.0062254	0.063925	0.84353	GSE13411_NAIVE_VS_MEMORY_BCELL_UP	1	1
192	0.027221	0.0028149	0.056434	0.31478	GSE13411_NAIVE_VS_MEMORY_BCELL_DN	0.931599	1
176	-0.20911	-0.020713	0.062998	0.99955	GSE13411_IGM_VS_SWITCHED_MEMORY_BCELL_UP	1	1
185	-0.0093807	-0.00095239	0.061397	0.56072	GSE13411_IGM_VS_SWITCHED_MEMORY_BCELL_DN	0.97934	1
178	-0.040765	-0.0040605	0.060231	0.75073	GSE13411_IGM_MEMORY_BCELL_VS_PLASMA_CELL_UP	1	1
177	-0.064356	-0.0063924	0.060558	0.85604	GSE13411_IGM_MEMORY_BCELL_VS_PLASMA_CELL_DN	1	1
184	-0.049	-0.0049615	0.062277	0.7843	GSE13411_SWITCHED_MEMORY_BCELL_VS_PLASMA_CELL_UP	1	1
171	-0.017506	-0.0017094	0.062186	0.61084	GSE13411_SWITCHED_MEMORY_BCELL_VS_PLASMA_CELL_DN	0.986975	1
177	-0.057064	-0.0056681	0.058477	0.83542	GSE13411_PLASMA_CELL_VS_MEMORY_BCELL_UP	1	1
182	0.063785	0.0064237	0.062065	0.15205	GSE13411_PLASMA_CELL_VS_MEMORY_BCELL_DN	0.871744	1
188	-0.094455	-0.0096663	0.060134	0.94187	GSE13484_UNSTIM_VS_3H_YF17D_VACCINE_STIM_PBMC_UP	1	1
187	0.096728	0.0098728	0.061368	0.0575	GSE13484_UNSTIM_VS_3H_YF17D_VACCINE_STIM_PBMC_DN	0.816024	1
189	-0.026498	-0.0027189	0.058526	0.67464	GSE13484_UNSTIM_VS_12H_YF17D_VACCINE_STIM_PBMC_UP	0.993123	1
186	0.019018	0.001936	0.057973	0.37144	GSE13484_UNSTIM_VS_12H_YF17D_VACCINE_STIM_PBMC_DN	0.945007	1
190	0.0071154	0.00073199	0.059126	0.45211	GSE13484_3H_UNSTIM_VS_YF17D_VACCINE_STIM_PBMC_UP	0.964436	1
187	0.051649	0.0052717	0.061484	0.20045	GSE13484_3H_UNSTIM_VS_YF17D_VACCINE_STIM_PBMC_DN	0.889951	1
185	0.0090984	0.00092373	0.060127	0.43986	GSE13484_12H_UNSTIM_VS_YF17D_VACCINE_STIM_PBMC_UP	0.962519	1
184	0.0031524	0.0003192	0.060367	0.47918	GSE13484_12H_UNSTIM_VS_YF17D_VACCINE_STIM_PBMC_DN	0.968538	1
188	-0.058411	-0.0059776	0.058589	0.8406	GSE13484_12H_VS_3H_YF17D_VACCINE_STIM_PBMC_UP	1	1
185	0.015375	0.0015609	0.061365	0.40108	GSE13484_12H_VS_3H_YF17D_VACCINE_STIM_PBMC_DN	0.952737	1
192	-0.083286	-0.0086125	0.059071	0.92071	GSE13484_UNSTIM_VS_YF17D_VACCINE_STIM_PBMC_UP	1	1
192	0.048834	0.0050499	0.060535	0.20992	GSE13484_UNSTIM_VS_YF17D_VACCINE_STIM_PBMC_DN	0.893597	1
190	0.005239	0.00053896	0.055627	0.46248	GSE13485_CTRL_VS_DAY1_YF17D_VACCINE_PBMC_UP	0.967439	1
138	0.049471	0.0043438	0.070176	0.24042	GSE13485_CTRL_VS_DAY1_YF17D_VACCINE_PBMC_DN	0.906823	1
158	0.0013199	0.00012393	0.067078	0.49215	GSE13485_CTRL_VS_DAY3_YF17D_VACCINE_PBMC_UP	0.970061	1
186	0.0157	0.0015983	0.059943	0.39669	GSE13485_CTRL_VS_DAY3_YF17D_VACCINE_PBMC_DN	0.951719	1
164	0.026585	0.0025428	0.066089	0.34375	GSE13485_CTRL_VS_DAY7_YF17D_VACCINE_PBMC_UP	0.935839	1
191	0.062883	0.0064859	0.060357	0.14875	GSE13485_CTRL_VS_DAY7_YF17D_VACCINE_PBMC_DN	0.87003	1
182	0.085073	0.0085675	0.058053	0.071411	GSE13485_CTRL_VS_DAY21_YF17D_VACCINE_PBMC_UP	0.827681	1
139	0.0032776	0.00028882	0.069808	0.48128	GSE13485_CTRL_VS_DAY21_YF17D_VACCINE_PBMC_DN	0.968733	1
146	0.13354	0.012058	0.070062	0.028334	GSE13485_DAY1_VS_DAY3_YF17D_VACCINE_PBMC_UP	0.75243	1
188	0.034989	0.0035807	0.057463	0.2713	GSE13485_DAY1_VS_DAY3_YF17D_VACCINE_PBMC_DN	0.918971	1
144	0.036818	0.0033017	0.06877	0.2962	GSE13485_DAY1_VS_DAY7_YF17D_VACCINE_PBMC_UP	0.928346	1
186	0.026866	0.0027349	0.062017	0.33244	GSE13485_DAY1_VS_DAY7_YF17D_VACCINE_PBMC_DN	0.935011	1
168	0.014803	0.0014329	0.05941	0.40162	GSE13485_DAY1_VS_DAY21_YF17D_VACCINE_PBMC_UP	0.952737	1
180	-0.0017885	-0.00017914	0.059361	0.51202	GSE13485_DAY1_VS_DAY21_YF17D_VACCINE_PBMC_DN	0.974947	1
158	0.082346	0.0077321	0.066456	0.10766	GSE13485_DAY3_VS_DAY7_YF17D_VACCINE_PBMC_UP	0.848256	1
181	0.033645	0.0033791	0.061266	0.29145	GSE13485_DAY3_VS_DAY7_YF17D_VACCINE_PBMC_DN	0.925315	1
182	0.00018901	1.9035e-05	0.060604	0.49876	GSE13485_DAY3_VS_DAY21_YF17D_VACCINE_PBMC_UP	0.972312	1
143	0.090933	0.0081264	0.072042	0.10344	GSE13485_DAY3_VS_DAY21_YF17D_VACCINE_PBMC_DN	0.844274	1
188	0.023481	0.002403	0.061904	0.35223	GSE13485_DAY7_VS_DAY21_YF17D_VACCINE_PBMC_UP	0.939246	1
145	0.10463	0.0094149	0.072426	0.074293	GSE13485_DAY7_VS_DAY21_YF17D_VACCINE_PBMC_DN	0.829135	1
174	0.064341	0.0063371	0.064339	0.15865	GSE13485_PRE_VS_POST_YF17D_VACCINATION_PBMC_UP	0.873037	1
185	0.16251	0.016499	0.061056	0.0038912	GSE13485_PRE_VS_POST_YF17D_VACCINATION_PBMC_DN	0.7119	1
187	-0.0030217	-0.00030842	0.057956	0.52079	GSE13493_DP_VS_CD4INTCD8POS_THYMOCYTE_UP	0.976161	1
190	0.0058945	0.00060639	0.059582	0.4606	GSE13493_DP_VS_CD4INTCD8POS_THYMOCYTE_DN	0.967439	1
186	-0.004472	-0.00045523	0.059386	0.53001	GSE13493_DP_VS_CD8POS_THYMOCYTE_UP	0.976372	1
191	-0.075972	-0.0078359	0.056175	0.91187	GSE13493_DP_VS_CD8POS_THYMOCYTE_DN	1	1
175	-0.14492	-0.014314	0.062282	0.99001	GSE13493_CD4INTCD8POS_VS_CD8POS_THYMOCYTE_UP	1	1
186	0.024397	0.0024836	0.056114	0.33186	GSE13493_CD4INTCD8POS_VS_CD8POS_THYMOCYTE_DN	0.935011	1
162	0.10621	0.010097	0.062505	0.044648	GSE13738_RESTING_VS_TCR_ACTIVATED_CD4_TCELL_UP	0.790035	1
193	-0.0068866	-0.00071396	0.060259	0.54549	GSE13738_RESTING_VS_TCR_ACTIVATED_CD4_TCELL_DN	0.977484	1
160	0.03046	0.002878	0.061753	0.31092	GSE13738_RESTING_VS_BYSTANDER_ACTIVATED_CD4_TCELL_UP	0.931256	1
184	-0.02636	-0.0026691	0.059303	0.67166	GSE13738_RESTING_VS_BYSTANDER_ACTIVATED_CD4_TCELL_DN	0.991938	1
185	0.1076	0.010924	0.061845	0.040958	GSE13738_TCR_VS_BYSTANDER_ACTIVATED_CD4_TCELL_UP	0.777022	1
176	0.048783	0.004832	0.063687	0.22185	GSE13738_TCR_VS_BYSTANDER_ACTIVATED_CD4_TCELL_DN	0.899038	1
190	0.026249	0.0027004	0.059116	0.32851	GSE14000_TRANSLATED_RNA_VS_MRNA_DC_UP	0.934275	1
173	0.065741	0.0064566	0.058353	0.12996	GSE14000_TRANSLATED_RNA_VS_MRNA_DC_DN	0.860012	1
184	0.035433	0.0035877	0.05893	0.27384	GSE14000_TRANSLATED_RNA_VS_MRNA_4H_LPS_DC_UP	0.919089	1
164	-0.028368	-0.0027133	0.060865	0.67941	GSE14000_TRANSLATED_RNA_VS_MRNA_4H_LPS_DC_DN	0.993123	1
156	0.027591	0.0025745	0.061592	0.32709	GSE14000_TRANSLATED_RNA_VS_MRNA_16H_LPS_DC_UP	0.933707	1
169	0.05086	0.0049376	0.0603	0.19949	GSE14000_TRANSLATED_RNA_VS_MRNA_16H_LPS_DC_DN	0.889311	1
191	0.061158	0.006308	0.058647	0.14852	GSE14000_UNSTIM_VS_4H_LPS_DC_TRANSLATED_RNA_UP	0.87003	1
185	-0.034305	-0.0034829	0.060266	0.7154	GSE14000_UNSTIM_VS_4H_LPS_DC_TRANSLATED_RNA_DN	0.998804	1
189	0.041816	0.0042906	0.062763	0.25263	GSE14000_UNSTIM_VS_16H_LPS_DC_TRANSLATED_RNA_UP	0.910925	1
188	-0.059718	-0.0061114	0.060868	0.83672	GSE14000_UNSTIM_VS_16H_LPS_DC_TRANSLATED_RNA_DN	1	1
182	-0.0057699	-0.00058108	0.059921	0.53836	GSE14000_UNSTIM_VS_4H_LPS_DC_UP	0.977484	1
189	0.0018526	0.00019009	0.060385	0.48776	GSE14000_UNSTIM_VS_4H_LPS_DC_DN	0.96939	1
186	-0.066032	-0.0067219	0.057406	0.87497	GSE14000_UNSTIM_VS_16H_LPS_DC_UP	1	1
187	0.069533	0.0070971	0.062158	0.13165	GSE14000_UNSTIM_VS_16H_LPS_DC_DN	0.861781	1
180	-0.0090187	-0.00090331	0.065026	0.55515	GSE14000_4H_VS_16H_LPS_DC_TRANSLATED_RNA_UP	0.978529	1
185	0.069478	0.0070538	0.060367	0.12489	GSE14000_4H_VS_16H_LPS_DC_TRANSLATED_RNA_DN	0.860012	1
183	-0.0040227	-0.00040622	0.060957	0.52631	GSE14000_4H_VS_16H_LPS_DC_UP	0.976161	1
179	0.069817	0.0069736	0.061435	0.1279	GSE14000_4H_VS_16H_LPS_DC_DN	0.860012	1
192	-0.091176	-0.0094284	0.059811	0.93628	GSE14026_TH1_VS_TH17_UP	1	1
188	0.00097169	9.944e-05	0.058569	0.49338	GSE14026_TH1_VS_TH17_DN	0.97078	1
184	0.069141	0.0070008	0.057355	0.11402	GSE14308_TH2_VS_TH1_UP	0.850791	1
192	-0.02442	-0.0025252	0.057384	0.66478	GSE14308_TH2_VS_TH1_DN	0.991528	1
193	-0.076851	-0.0079675	0.057731	0.90843	GSE14308_TH2_VS_TH17_UP	1	1
190	-0.029087	-0.0029923	0.055928	0.69849	GSE14308_TH2_VS_TH17_DN	0.995419	1
186	0.12172	0.012391	0.057355	0.016916	GSE14308_TH2_VS_NAIVE_CD4_TCELL_UP	0.730162	1
185	-0.0056595	-0.00057459	0.060647	0.53717	GSE14308_TH2_VS_NAIVE_CD4_TCELL_DN	0.977484	1
188	0.066352	0.0067903	0.058647	0.12896	GSE14308_TH2_VS_INDUCED_TREG_UP	0.860012	1
191	0.069663	0.0071852	0.054957	0.10248	GSE14308_TH2_VS_INDUCED_TREG_DN	0.844274	1
183	0.086405	0.0087253	0.059976	0.074849	GSE14308_TH2_VS_NATURAL_TREG_UP	0.829135	1
189	0.057696	0.00592	0.059983	0.16806	GSE14308_TH2_VS_NATURAL_TREG_DN	0.876533	1
196	-0.040937	-0.0042766	0.057234	0.76277	GSE14308_TH1_VS_TH17_UP	1	1
185	0.0057147	0.00058019	0.058157	0.46086	GSE14308_TH1_VS_TH17_DN	0.967439	1
190	0.06249	0.0064286	0.056424	0.13404	GSE14308_TH1_VS_NAIVE_CD4_TCELL_UP	0.86585	1
188	0.016947	0.0017343	0.059139	0.38722	GSE14308_TH1_VS_NAIVE_CD4_TCELL_DN	0.948677	1
191	0.047186	0.0048669	0.060323	0.21705	GSE14308_TH1_VS_INDUCED_TREG_UP	0.897235	1
192	-0.028624	-0.0029599	0.056674	0.69324	GSE14308_TH1_VS_INDUCED_TREG_DN	0.994522	1
191	-0.073699	-0.0076015	0.056938	0.90222	GSE14308_TH1_VS_NATURAL_TREG_UP	1	1
191	0.016112	0.0016618	0.057869	0.39035	GSE14308_TH1_VS_NATURAL_TREG_DN	0.948677	1
187	0.10983	0.011211	0.060499	0.034736	GSE14308_TH17_VS_NAIVE_CD4_TCELL_UP	0.760737	1
187	0.00059809	6.1046e-05	0.058601	0.49593	GSE14308_TH17_VS_NAIVE_CD4_TCELL_DN	0.972044	1
189	0.037582	0.0038561	0.058795	0.26135	GSE14308_TH17_VS_INDUCED_TREG_UP	0.916257	1
195	0.098561	0.010271	0.06021	0.050828	GSE14308_TH17_VS_INDUCED_TREG_DN	0.809812	1
192	0.026595	0.0027501	0.058385	0.32438	GSE14308_TH17_VS_NATURAL_TREG_UP	0.933103	1
188	-0.046228	-0.0047309	0.058122	0.78679	GSE14308_TH17_VS_NATURAL_TREG_DN	1	1
187	-0.06116	-0.0062424	0.059242	0.84904	GSE14308_NAIVE_CD4_TCELL_VS_INDUCED_TREG_UP	1	1
197	-0.043578	-0.004564	0.057592	0.77537	GSE14308_NAIVE_CD4_TCELL_VS_INDUCED_TREG_DN	1	1
190	-0.025879	-0.0026623	0.056006	0.67799	GSE14308_NAIVE_CD4_TCELL_VS_NATURAL_TREG_UP	0.993123	1
195	-0.067928	-0.0070784	0.055652	0.88887	GSE14308_NAIVE_CD4_TCELL_VS_NATURAL_TREG_DN	1	1
189	-0.013472	-0.0013824	0.058214	0.59151	GSE14308_INDUCED_VS_NATURAL_TREG_UP	0.98496	1
191	-0.11101	-0.01145	0.060028	0.96779	GSE14308_INDUCED_VS_NATURAL_TREG_DN	1	1
184	-0.063349	-0.0064144	0.06052	0.85238	GSE1432_CTRL_VS_IFNG_1H_MICROGLIA_UP	1	1
188	0.037299	0.0038171	0.060468	0.26867	GSE1432_CTRL_VS_IFNG_1H_MICROGLIA_DN	0.918971	1
189	-0.047215	-0.0048446	0.060842	0.78113	GSE1432_CTRL_VS_IFNG_6H_MICROGLIA_UP	1	1
193	-0.029952	-0.0031053	0.062529	0.68403	GSE1432_CTRL_VS_IFNG_6H_MICROGLIA_DN	0.993934	1
193	0.17507	0.018151	0.06087	0.0020154	GSE1432_CTRL_VS_IFNG_24H_MICROGLIA_UP	0.7119	1
191	0.071277	0.0073517	0.0619	0.12477	GSE1432_CTRL_VS_IFNG_24H_MICROGLIA_DN	0.859825	1
192	-0.050206	-0.0051917	0.060065	0.79838	GSE1432_1H_VS_6H_IFNG_MICROGLIA_UP	1	1
194	-0.013867	-0.0014413	0.062598	0.58766	GSE1432_1H_VS_6H_IFNG_MICROGLIA_DN	0.98496	1
190	0.071057	0.00731	0.062598	0.12817	GSE1432_1H_VS_24H_IFNG_MICROGLIA_UP	0.860012	1
191	-0.0059959	-0.00061842	0.060666	0.53936	GSE1432_1H_VS_24H_IFNG_MICROGLIA_DN	0.977484	1
188	0.057226	0.0058564	0.060697	0.1729	GSE1432_6H_VS_24H_IFNG_MICROGLIA_UP	0.877028	1
188	-0.082344	-0.0084269	0.056996	0.92573	GSE1432_6H_VS_24H_IFNG_MICROGLIA_DN	1	1
190	0.0079203	0.00081479	0.060529	0.44795	GSE14350_TREG_VS_TEFF_UP	0.964276	1
189	-0.047448	-0.0048685	0.057609	0.79492	GSE14350_TREG_VS_TEFF_DN	1	1
190	-0.0125	-0.0012859	0.057667	0.5858	GSE14350_TREG_VS_TEFF_IN_IL2RB_KO_UP	0.984024	1
191	-0.069285	-0.0071462	0.059911	0.87624	GSE14350_TREG_VS_TEFF_IN_IL2RB_KO_DN	1	1
193	0.16171	0.016765	0.057929	0.0026265	GSE14350_IL2RB_KO_VS_WT_TREG_UP	0.7119	1
188	-0.072519	-0.0074214	0.062173	0.87827	GSE14350_IL2RB_KO_VS_WT_TREG_DN	1	1
191	-0.035638	-0.0036758	0.059325	0.72598	GSE14350_IL2RB_KO_VS_WT_TEFF_UP	1	1
189	0.060385	0.0061959	0.060444	0.1589	GSE14350_IL2RB_KO_VS_WT_TEFF_DN	0.873037	1
184	0.13677	0.013849	0.056663	0.0078994	GSE1448_CTRL_VS_ANTI_VALPHA2_DP_THYMOCYTE_UP	0.728294	1
189	0.093366	0.0095799	0.057575	0.052451	GSE1448_CTRL_VS_ANTI_VALPHA2_DP_THYMOCYTE_DN	0.813107	1
192	0.088742	0.0091766	0.060514	0.071271	GSE1448_CTRL_VS_ANTI_VBETA5_DP_THYMOCYTE_UP	0.827628	1
192	0.0082107	0.00084906	0.060083	0.44565	GSE1448_CTRL_VS_ANTI_VBETA5_DP_THYMOCYTE_DN	0.963905	1
193	-0.034921	-0.0036205	0.058091	0.72612	GSE1448_ANTI_VALPHA2_VS_VBETA5_DP_THYMOCYTE_UP	1	1
187	0.053437	0.0054542	0.059508	0.18461	GSE1448_ANTI_VALPHA2_VS_VBETA5_DP_THYMOCYTE_DN	0.881791	1
177	0.033309	0.0033086	0.064406	0.30252	GSE1460_INTRATHYMIC_T_PROGENITOR_VS_DP_THYMOCYTE_UP	0.929912	1
180	-0.10805	-0.010822	0.060532	0.96286	GSE1460_INTRATHYMIC_T_PROGENITOR_VS_DP_THYMOCYTE_DN	1	1
186	-0.019265	-0.0019611	0.060041	0.62584	GSE1460_INTRATHYMIC_T_PROGENITOR_VS_CD4_THYMOCYTE_UP	0.988837	1
187	-0.026693	-0.0027245	0.062911	0.66432	GSE1460_INTRATHYMIC_T_PROGENITOR_VS_CD4_THYMOCYTE_DN	0.991528	1
188	0.016071	0.0016446	0.058354	0.39151	GSE1460_INTRATHYMIC_T_PROGENITOR_VS_NAIVE_CD4_TCELL_CORD_BLOOD_UP	0.949567	1
183	-0.04448	-0.0044916	0.059795	0.77152	GSE1460_INTRATHYMIC_T_PROGENITOR_VS_NAIVE_CD4_TCELL_CORD_BLOOD_DN	1	1
185	-0.020872	-0.0021191	0.058929	0.6384	GSE1460_INTRATHYMIC_T_PROGENITOR_VS_NAIVE_CD4_TCELL_ADULT_BLOOD_UP	0.989543	1
177	-0.031756	-0.0031543	0.060917	0.69892	GSE1460_INTRATHYMIC_T_PROGENITOR_VS_NAIVE_CD4_TCELL_ADULT_BLOOD_DN	0.995419	1
187	-0.089501	-0.0091352	0.058853	0.93583	GSE1460_INTRATHYMIC_T_PROGENITOR_VS_THYMIC_STROMAL_CELL_UP	1	1
180	0.0056587	0.00056677	0.065141	0.46539	GSE1460_INTRATHYMIC_T_PROGENITOR_VS_THYMIC_STROMAL_CELL_DN	0.967439	1
186	-0.031162	-0.0031722	0.062077	0.69216	GSE1460_DP_VS_CD4_THYMOCYTE_UP	0.994522	1
193	-0.070918	-0.0073524	0.061736	0.87466	GSE1460_DP_VS_CD4_THYMOCYTE_DN	1	1
178	-0.021035	-0.0020952	0.060047	0.63694	GSE1460_DP_THYMOCYTE_VS_NAIVE_CD4_TCELL_CORD_BLOOD_UP	0.989296	1
181	-0.0075659	-0.00075987	0.06032	0.54991	GSE1460_DP_THYMOCYTE_VS_NAIVE_CD4_TCELL_CORD_BLOOD_DN	0.977823	1
183	-0.07752	-0.0078281	0.059055	0.90534	GSE1460_DP_THYMOCYTE_VS_NAIVE_CD4_TCELL_ADULT_BLOOD_UP	1	1
179	-0.089641	-0.0089536	0.062434	0.92445	GSE1460_DP_THYMOCYTE_VS_NAIVE_CD4_TCELL_ADULT_BLOOD_DN	1	1
180	-0.021762	-0.0021796	0.060106	0.64134	GSE1460_DP_THYMOCYTE_VS_THYMIC_STROMAL_CELL_UP	0.989817	1
180	0.060024	0.0060119	0.062402	0.16806	GSE1460_DP_THYMOCYTE_VS_THYMIC_STROMAL_CELL_DN	0.876533	1
195	0.055178	0.0057497	0.058686	0.17356	GSE1460_CD4_THYMOCYTE_VS_NAIVE_CD4_TCELL_CORD_BLOOD_UP	0.877028	1
183	-0.016777	-0.0016942	0.059791	0.61049	GSE1460_CD4_THYMOCYTE_VS_NAIVE_CD4_TCELL_CORD_BLOOD_DN	0.986975	1
189	-0.0098954	-0.0010153	0.062786	0.56261	GSE1460_CD4_THYMOCYTE_VS_NAIVE_CD4_TCELL_ADULT_BLOOD_UP	0.980347	1
182	0.064032	0.0064486	0.061164	0.14758	GSE1460_CD4_THYMOCYTE_VS_NAIVE_CD4_TCELL_ADULT_BLOOD_DN	0.87003	1
183	-0.081532	-0.0082332	0.059176	0.91586	GSE1460_CD4_THYMOCYTE_VS_THYMIC_STROMAL_CELL_UP	1	1
186	-0.056749	-0.0057769	0.062367	0.81856	GSE1460_CD4_THYMOCYTE_VS_THYMIC_STROMAL_CELL_DN	1	1
181	-0.033341	-0.0033485	0.061152	0.70719	GSE1460_CORD_VS_ADULT_BLOOD_NAIVE_CD4_TCELL_UP	0.998098	1
190	-0.0075423	-0.00077591	0.056609	0.553	GSE1460_CORD_VS_ADULT_BLOOD_NAIVE_CD4_TCELL_DN	0.978308	1
170	-0.085198	-0.0082953	0.060785	0.91948	GSE1460_NAIVE_CD4_TCELL_CORD_BLOOD_VS_THYMIC_STROMAL_CELL_UP	1	1
183	-0.00022065	-2.2282e-05	0.061838	0.50142	GSE1460_NAIVE_CD4_TCELL_CORD_BLOOD_VS_THYMIC_STROMAL_CELL_DN	0.972778	1
178	0.014518	0.0014461	0.058754	0.40242	GSE1460_NAIVE_CD4_TCELL_ADULT_BLOOD_VS_THYMIC_STROMAL_CELL_UP	0.952737	1
189	-0.11131	-0.011421	0.058597	0.97125	GSE1460_NAIVE_CD4_TCELL_ADULT_BLOOD_VS_THYMIC_STROMAL_CELL_DN	1	1
177	-0.016514	-0.0016403	0.059143	0.60996	GSE14769_UNSTIM_VS_20MIN_LPS_BMDM_UP	0.986975	1
195	0.0030616	0.00031903	0.05868	0.47919	GSE14769_UNSTIM_VS_20MIN_LPS_BMDM_DN	0.968538	1
182	-0.015875	-0.0015988	0.062656	0.60001	GSE14769_UNSTIM_VS_40MIN_LPS_BMDM_UP	0.985087	1
191	0.11416	0.011775	0.061003	0.030653	GSE14769_UNSTIM_VS_40MIN_LPS_BMDM_DN	0.760737	1
190	-0.022237	-0.0022876	0.053628	0.6608	GSE14769_UNSTIM_VS_60MIN_LPS_BMDM_UP	0.991528	1
193	0.1637	0.016972	0.062669	0.0045029	GSE14769_UNSTIM_VS_60MIN_LPS_BMDM_DN	0.719725	1
194	0.043589	0.0045307	0.054665	0.21262	GSE14769_UNSTIM_VS_80MIN_LPS_BMDM_UP	0.895	1
191	0.12424	0.012814	0.06106	0.020951	GSE14769_UNSTIM_VS_80MIN_LPS_BMDM_DN	0.744161	1
198	0.047024	0.0049372	0.055337	0.19773	GSE14769_UNSTIM_VS_120MIN_LPS_BMDM_UP	0.889037	1
196	0.060336	0.0063033	0.059068	0.15352	GSE14769_UNSTIM_VS_120MIN_LPS_BMDM_DN	0.871887	1
192	-0.1029	-0.01064	0.055731	0.96757	GSE14769_UNSTIM_VS_240MIN_LPS_BMDM_UP	1	1
191	-0.011272	-0.0011626	0.059151	0.57556	GSE14769_UNSTIM_VS_240MIN_LPS_BMDM_DN	0.982359	1
193	0.045498	0.004717	0.056405	0.20994	GSE14769_UNSTIM_VS_360MIN_LPS_BMDM_UP	0.893597	1
195	-0.01636	-0.0017048	0.05775	0.61152	GSE14769_UNSTIM_VS_360MIN_LPS_BMDM_DN	0.986975	1
191	0.062178	0.0064131	0.059663	0.14868	GSE14769_20MIN_VS_360MIN_LPS_BMDM_UP	0.87003	1
186	-0.04137	-0.0042113	0.058697	0.75953	GSE14769_20MIN_VS_360MIN_LPS_BMDM_DN	1	1
192	0.030909	0.0031962	0.059096	0.30048	GSE14769_40MIN_VS_360MIN_LPS_BMDM_UP	0.929912	1
192	0.024597	0.0025436	0.057825	0.33528	GSE14769_40MIN_VS_360MIN_LPS_BMDM_DN	0.935125	1
187	0.040477	0.0041314	0.058559	0.24472	GSE15215_CD2_POS_VS_NEG_PDC_UP	0.909141	1
187	0.067658	0.0069057	0.058218	0.1226	GSE15215_CD2_POS_VS_NEG_PDC_DN	0.858139	1
191	0.10493	0.010823	0.058685	0.036891	GSE15324_NAIVE_VS_ACTIVATED_CD8_TCELL_UP	0.763936	1
192	0.04136	0.0042769	0.057964	0.23776	GSE15324_NAIVE_VS_ACTIVATED_CD8_TCELL_DN	0.906717	1
191	-0.0073033	-0.00075327	0.056832	0.55113	GSE15324_NAIVE_VS_ACTIVATED_ELF4_KO_CD8_TCELL_UP	0.978169	1
197	-0.065927	-0.0069047	0.058263	0.87108	GSE15324_NAIVE_VS_ACTIVATED_ELF4_KO_CD8_TCELL_DN	1	1
191	0.022132	0.0022827	0.059055	0.35392	GSE15324_ELF4_KO_VS_WT_NAIVE_CD8_TCELL_UP	0.940243	1
182	0.04547	0.0045792	0.062382	0.23304	GSE15324_ELF4_KO_VS_WT_NAIVE_CD8_TCELL_DN	0.904773	1
189	-0.035004	-0.0035916	0.059762	0.72096	GSE15324_ELF4_KO_VS_WT_ACTIVATED_CD8_TCELL_UP	0.999439	1
184	-0.027148	-0.0027489	0.060665	0.67275	GSE15324_ELF4_KO_VS_WT_ACTIVATED_CD8_TCELL_DN	0.992777	1
162	0.048362	0.0045976	0.063427	0.22289	GSE15659_TREG_VS_TCONV_UP	0.899254	1
156	-0.10175	-0.0094944	0.067144	0.93516	GSE15659_TREG_VS_TCONV_DN	1	1
166	0.038625	0.0037167	0.064422	0.2744	GSE15659_NAIVE_VS_PTPRC_NEG_CD4_TCELL_UP	0.919089	1
179	0.047433	0.0047377	0.061788	0.22135	GSE15659_NAIVE_VS_PTPRC_NEG_CD4_TCELL_DN	0.899004	1
167	-0.071716	-0.0069213	0.062996	0.87252	GSE15659_NAIVE_CD4_TCELL_VS_RESTING_TREG_UP	1	1
176	-0.022902	-0.0022685	0.059868	0.64897	GSE15659_NAIVE_CD4_TCELL_VS_RESTING_TREG_DN	0.990917	1
166	-0.028871	-0.002778	0.061467	0.68071	GSE15659_NAIVE_CD4_TCELL_VS_NONSUPPRESSIVE_TCELL_UP	0.993123	1
185	0.12088	0.012272	0.060321	0.02255	GSE15659_NAIVE_CD4_TCELL_VS_NONSUPPRESSIVE_TCELL_DN	0.746277	1
171	-0.043791	-0.0042761	0.06337	0.75523	GSE15659_NAIVE_CD4_TCELL_VS_ACTIVATED_TREG_UP	1	1
183	0.10175	0.010275	0.059543	0.043754	GSE15659_NAIVE_CD4_TCELL_VS_ACTIVATED_TREG_DN	0.786024	1
167	0.010502	0.0010135	0.064903	0.43573	GSE15659_CD45RA_NEG_CD4_TCELL_VS_RESTING_TREG_UP	0.962149	1
176	-0.061332	-0.006075	0.062254	0.83773	GSE15659_CD45RA_NEG_CD4_TCELL_VS_RESTING_TREG_DN	1	1
160	-0.075313	-0.0071159	0.064769	0.87754	GSE15659_CD45RA_NEG_CD4_TCELL_VS_NONSUPPRESSIVE_TCELL_UP	1	1
184	0.072674	0.0073586	0.060319	0.11414	GSE15659_CD45RA_NEG_CD4_TCELL_VS_NONSUPPRESSIVE_TCELL_DN	0.850791	1
175	-0.012557	-0.0012402	0.061636	0.58071	GSE15659_CD45RA_NEG_CD4_TCELL_VS_ACTIVATED_TREG_UP	0.983987	1
182	0.15142	0.01525	0.058608	0.0048923	GSE15659_CD45RA_NEG_CD4_TCELL_VS_ACTIVATED_TREG_DN	0.721392	1
165	-0.032365	-0.003105	0.060042	0.70507	GSE15659_RESTING_TREG_VS_NONSUPPRESSIVE_TCELL_UP	0.997402	1
181	0.089913	0.0090303	0.061282	0.07117	GSE15659_RESTING_TREG_VS_NONSUPPRESSIVE_TCELL_DN	0.827628	1
165	-0.059862	-0.0057429	0.062658	0.8303	GSE15659_RESTING_VS_ACTIVATED_TREG_UP	1	1
181	0.040113	0.0040287	0.060174	0.25251	GSE15659_RESTING_VS_ACTIVATED_TREG_DN	0.910925	1
171	0.017643	0.0017228	0.062973	0.38968	GSE15659_NONSUPPRESSIVE_TCELL_VS_ACTIVATED_TREG_UP	0.948677	1
184	0.10813	0.010949	0.058999	0.033431	GSE15659_NONSUPPRESSIVE_TCELL_VS_ACTIVATED_TREG_DN	0.760737	1
184	0.10293	0.010422	0.059672	0.042287	GSE15733_BM_VS_SPLEEN_MEMORY_CD4_TCELL_UP	0.779213	1
186	-0.078641	-0.0080055	0.059301	0.90759	GSE15733_BM_VS_SPLEEN_MEMORY_CD4_TCELL_DN	1	1
190	-0.013885	-0.0014284	0.057875	0.5948	GSE15750_WT_VS_TRAF6KO_DAY6_EFF_CD8_TCELL_UP	0.98496	1
192	0.017492	0.0018088	0.058766	0.38299	GSE15750_WT_VS_TRAF6KO_DAY6_EFF_CD8_TCELL_DN	0.947901	1
188	-0.015961	-0.0016334	0.060865	0.60343	GSE15750_WT_VS_TRAF6KO_DAY10_EFF_CD8_TCELL_UP	0.985087	1
189	-0.01664	-0.0017074	0.061395	0.60682	GSE15750_WT_VS_TRAF6KO_DAY10_EFF_CD8_TCELL_DN	0.985987	1
193	0.0072574	0.00075241	0.057181	0.4495	GSE15750_DAY6_VS_DAY10_EFF_CD8_TCELL_UP	0.964276	1
188	-0.083027	-0.0084968	0.059182	0.91967	GSE15750_DAY6_VS_DAY10_EFF_CD8_TCELL_DN	1	1
189	0.090092	0.009244	0.059278	0.064287	GSE15750_DAY6_VS_DAY10_TRAF6KO_EFF_CD8_TCELL_UP	0.819647	1
188	-0.046914	-0.0048011	0.058657	0.78808	GSE15750_DAY6_VS_DAY10_TRAF6KO_EFF_CD8_TCELL_DN	1	1
192	-0.065577	-0.0067812	0.061288	0.85768	GSE15767_MED_VS_SCS_MAC_LN_UP	1	1
193	-0.084012	-0.0087099	0.056557	0.93128	GSE15767_MED_VS_SCS_MAC_LN_DN	1	1
192	-0.044572	-0.0046091	0.057947	0.7791	GSE15930_NAIVE_VS_24H_IN_VITRO_STIM_CD8_TCELL_UP	1	1
195	0.024431	0.0025458	0.054909	0.32819	GSE15930_NAIVE_VS_24H_IN_VITRO_STIM_CD8_TCELL_DN	0.934275	1
194	-0.019331	-0.0020093	0.058097	0.63033	GSE15930_NAIVE_VS_24H_IN_VITRO_STIM_IL12_CD8_TCELL_UP	0.988928	1
195	0.042209	0.0043984	0.054218	0.21814	GSE15930_NAIVE_VS_24H_IN_VITRO_STIM_IL12_CD8_TCELL_DN	0.897356	1
192	-0.063178	-0.0065332	0.057031	0.86602	GSE15930_NAIVE_VS_24H_IN_VITRO_STIM_INFAB_CD8_TCELL_UP	1	1
195	0.046701	0.0048664	0.054337	0.19505	GSE15930_NAIVE_VS_24H_IN_VITRO_STIM_INFAB_CD8_TCELL_DN	0.887237	1
189	0.029966	0.0030747	0.058873	0.30538	GSE15930_NAIVE_VS_48H_IN_VITRO_STIM_CD8_TCELL_UP	0.93075	1
188	0.13724	0.014045	0.057797	0.0087901	GSE15930_NAIVE_VS_48H_IN_VITRO_STIM_CD8_TCELL_DN	0.728294	1
189	0.0032661	0.00033512	0.058912	0.47789	GSE15930_NAIVE_VS_48H_IN_VITRO_STIM_IL12_CD8_TCELL_UP	0.968538	1
188	0.12487	0.012779	0.058458	0.016343	GSE15930_NAIVE_VS_48H_IN_VITRO_STIM_IL12_CD8_TCELL_DN	0.729669	1
189	0.011806	0.0012113	0.057506	0.41867	GSE15930_NAIVE_VS_48H_IN_VITRO_STIM_IFNAB_CD8_TCELL_UP	0.956887	1
190	0.10327	0.010624	0.058561	0.038919	GSE15930_NAIVE_VS_48H_IN_VITRO_STIM_IFNAB_CD8_TCELL_DN	0.768676	1
191	-0.07534	-0.0077707	0.05564	0.91213	GSE15930_NAIVE_VS_72H_IN_VITRO_STIM_CD8_TCELL_UP	1	1
190	0.072683	0.0074772	0.057508	0.10315	GSE15930_NAIVE_VS_72H_IN_VITRO_STIM_CD8_TCELL_DN	0.844274	1
193	-0.063311	-0.0065637	0.054855	0.87577	GSE15930_NAIVE_VS_72H_IN_VITRO_STIM_IL12_CD8_TCELL_UP	1	1
193	0.077077	0.0079909	0.056985	0.088105	GSE15930_NAIVE_VS_72H_IN_VITRO_STIM_IL12_CD8_TCELL_DN	0.836416	1
191	-0.076225	-0.007862	0.055436	0.91543	GSE15930_NAIVE_VS_72H_IN_VITRO_STIM_IFNAB_CD8_TCELL_UP	1	1
194	0.058881	0.0061201	0.055539	0.14454	GSE15930_NAIVE_VS_72H_IN_VITRO_STIM_IFNAB_CD8_TCELL_DN	0.87003	1
190	-0.00026147	-2.6899e-05	0.055225	0.50189	GSE15930_NAIVE_VS_72H_IN_VITRO_STIM_TRICHOSTATINA_CD8_TCELL_UP	0.972883	1
195	0.073122	0.0076196	0.055134	0.092388	GSE15930_NAIVE_VS_72H_IN_VITRO_STIM_TRICHOSTATINA_CD8_TCELL_DN	0.837779	1
193	0.12767	0.013236	0.060772	0.017838	GSE15930_STIM_VS_STIM_AND_IL12_24H_CD8_T_CELL_UP	0.730162	1
183	-0.038473	-0.003885	0.060602	0.73723	GSE15930_STIM_VS_STIM_AND_IL12_24H_CD8_T_CELL_DN	1	1
186	0.012298	0.0012519	0.061563	0.42084	GSE15930_STIM_VS_STIM_AND_IFNAB_24H_CD8_T_CELL_UP	0.9577	1
185	0.064566	0.0065551	0.060402	0.14256	GSE15930_STIM_VS_STIM_AND_IFNAB_24H_CD8_T_CELL_DN	0.87003	1
184	-0.016799	-0.0017009	0.062501	0.60595	GSE15930_STIM_VS_STIM_AND_TRICHOSTATINA_24H_CD8_T_CELL_UP	0.985803	1
193	0.014123	0.0014642	0.059296	0.40588	GSE15930_STIM_VS_STIM_AND_TRICHOSTATINA_24H_CD8_T_CELL_DN	0.952737	1
190	-0.05847	-0.006015	0.057484	0.84545	GSE15930_STIM_VS_STIM_AND_IL12_48H_CD8_T_CELL_UP	1	1
196	0.027867	0.0029112	0.059709	0.32036	GSE15930_STIM_VS_STIM_AND_IL12_48H_CD8_T_CELL_DN	0.933103	1
188	0.074909	0.007666	0.056276	0.091586	GSE15930_STIM_VS_STIM_AND_IFNAB_48H_CD8_T_CELL_UP	0.837779	1
195	0.0071626	0.00074638	0.058332	0.45114	GSE15930_STIM_VS_STIM_AND_IFNAB_48H_CD8_T_CELL_DN	0.964276	1
193	0.039913	0.004138	0.059788	0.25221	GSE15930_STIM_VS_STIM_AND_TRICHOSTATINA_48H_CD8_T_CELL_UP	0.910925	1
194	-0.042519	-0.0044194	0.055202	0.77942	GSE15930_STIM_VS_STIM_AND_TRICHOSTATINA_48H_CD8_T_CELL_DN	1	1
192	-0.062341	-0.0064466	0.059184	0.8539	GSE15930_STIM_VS_STIM_AND_IL12_72H_CD8_T_CELL_UP	1	1
180	-0.094749	-0.0094899	0.060345	0.9418	GSE15930_STIM_VS_STIM_AND_IL12_72H_CD8_T_CELL_DN	1	1
184	0.0044763	0.00045324	0.062337	0.47138	GSE15930_STIM_VS_STIM_AND_IFNAB_72H_CD8_T_CELL_UP	0.967789	1
193	-0.079124	-0.0082031	0.057505	0.91557	GSE15930_STIM_VS_STIM_AND_IFNAB_72H_CD8_T_CELL_DN	1	1
190	-0.037719	-0.0038803	0.05614	0.74916	GSE15930_STIM_VS_STIM_AND_TRICHOSTATINA_72H_CD8_T_CELL_UP	1	1
186	-0.010046	-0.0010227	0.059638	0.56689	GSE15930_STIM_VS_STIM_AND_TRICHOSTATINA_72H_CD8_T_CELL_DN	0.980645	1
184	-0.035439	-0.0035884	0.057122	0.7325	GSE16522_MEMORY_VS_NAIVE_CD8_TCELL_UP	1	1
189	0.05123	0.0052565	0.059775	0.19572	GSE16522_MEMORY_VS_NAIVE_CD8_TCELL_DN	0.887371	1
186	-0.021714	-0.0022104	0.062459	0.63594	GSE16522_MEMORY_VS_NAIVE_ANTI_CD3CD28_STIM_CD8_TCELL_UP	0.989181	1
192	0.061566	0.0063664	0.058319	0.14557	GSE16522_MEMORY_VS_NAIVE_ANTI_CD3CD28_STIM_CD8_TCELL_DN	0.87003	1
189	0.051073	0.0052404	0.059732	0.19627	GSE16522_ANTI_CD3CD28_STIM_VS_UNSTIM_MEMORY_CD8_TCELL_UP	0.887759	1
187	-0.068482	-0.0069898	0.060552	0.87096	GSE16522_ANTI_CD3CD28_STIM_VS_UNSTIM_MEMORY_CD8_TCELL_DN	1	1
186	0.046954	0.0047798	0.056744	0.20399	GSE16522_ANTI_CD3CD28_STIM_VS_UNSTIM_NAIVE_CD8_TCELL_UP	0.890711	1
189	-0.060643	-0.0062223	0.059062	0.84773	GSE16522_ANTI_CD3CD28_STIM_VS_UNSTIM_NAIVE_CD8_TCELL_DN	1	1
183	0.015679	0.0015833	0.060652	0.39801	GSE16755_CTRL_VS_IFNA_TREATED_MAC_UP	0.952345	1
184	0.0596	0.0060348	0.061938	0.16797	GSE16755_CTRL_VS_IFNA_TREATED_MAC_DN	0.876533	1
191	0.022812	0.0023529	0.06	0.3519	GSE17580_TREG_VS_TEFF_UP	0.939246	1
198	0.047783	0.005017	0.058052	0.20523	GSE17580_TREG_VS_TEFF_DN	0.891107	1
191	-0.0014898	-0.00015366	0.061077	0.50973	GSE17580_TREG_VS_TEFF_S_MANSONI_INF_UP	0.974552	1
189	-0.046315	-0.0047522	0.061628	0.77383	GSE17580_TREG_VS_TEFF_S_MANSONI_INF_DN	1	1
193	0.095106	0.0098601	0.05945	0.054835	GSE17580_UNINFECTED_VS_S_MANSONI_INF_TEFF_UP	0.815895	1
185	-0.022618	-0.0022963	0.062789	0.64066	GSE17580_UNINFECTED_VS_S_MANSONI_INF_TEFF_DN	0.989788	1
193	-0.063467	-0.0065799	0.056946	0.86746	GSE17580_UNINFECTED_VS_S_MANSONI_INF_TREG_UP	1	1
188	0.017485	0.0017894	0.058044	0.38162	GSE17580_UNINFECTED_VS_S_MANSONI_INF_TREG_DN	0.947901	1
187	0.061151	0.0062416	0.059677	0.15276	GSE17721_CTRL_VS_LPS_0.5H_BMDC_UP	0.871887	1
185	0.089615	0.0090983	0.05905	0.064567	GSE17721_CTRL_VS_LPS_0.5H_BMDC_DN	0.819647	1
192	-0.027082	-0.0028005	0.055165	0.68826	GSE17721_CTRL_VS_LPS_1H_BMDC_UP	0.994522	1
187	0.053014	0.005411	0.059862	0.18792	GSE17721_CTRL_VS_LPS_1H_BMDC_DN	0.882722	1
187	0.03891	0.0039714	0.0595	0.25658	GSE17721_CTRL_VS_LPS_2H_BMDC_UP	0.912833	1
189	0.058025	0.0059537	0.059841	0.16612	GSE17721_CTRL_VS_LPS_2H_BMDC_DN	0.876428	1
195	0.01225	0.0012765	0.055295	0.41234	GSE17721_CTRL_VS_LPS_4H_BMDC_UP	0.955299	1
184	0.049127	0.0049743	0.059904	0.20609	GSE17721_CTRL_VS_LPS_4H_BMDC_DN	0.891422	1
189	-0.12416	-0.012739	0.061926	0.9775	GSE17721_CTRL_VS_LPS_6H_BMDC_UP	1	1
190	-0.015885	-0.0016342	0.060309	0.60388	GSE17721_CTRL_VS_LPS_6H_BMDC_DN	0.985465	1
190	-0.028308	-0.0029121	0.056094	0.69309	GSE17721_CTRL_VS_LPS_8H_BMDC_UP	0.994522	1
190	0.043791	0.004505	0.060875	0.23596	GSE17721_CTRL_VS_LPS_8H_BMDC_DN	0.906428	1
187	-0.082795	-0.0084507	0.056361	0.92907	GSE17721_CTRL_VS_LPS_12H_BMDC_UP	1	1
195	0.0931	0.0097014	0.060401	0.061623	GSE17721_CTRL_VS_LPS_12H_BMDC_DN	0.818498	1
192	0.016006	0.0016551	0.057937	0.39117	GSE17721_CTRL_VS_LPS_24H_BMDC_UP	0.949145	1
195	0.077447	0.0080703	0.058968	0.094538	GSE17721_CTRL_VS_LPS_24H_BMDC_DN	0.838518	1
190	0.025902	0.0026647	0.058265	0.32832	GSE17721_CTRL_VS_POLYIC_0.5H_BMDC_UP	0.934275	1
192	0.10147	0.010493	0.057825	0.039652	GSE17721_CTRL_VS_POLYIC_0.5H_BMDC_DN	0.769171	1
186	0.12114	0.012331	0.059548	0.020971	GSE17721_CTRL_VS_POLYIC_1H_BMDC_UP	0.744161	1
183	-0.056681	-0.0057238	0.05966	0.82896	GSE17721_CTRL_VS_POLYIC_1H_BMDC_DN	1	1
192	-0.16779	-0.017351	0.055016	0.99885	GSE17721_CTRL_VS_POLYIC_2H_BMDC_UP	1	1
192	0.0080703	0.00083454	0.059772	0.4463	GSE17721_CTRL_VS_POLYIC_2H_BMDC_DN	0.964181	1
191	-0.013537	-0.0013963	0.055459	0.59642	GSE17721_CTRL_VS_POLYIC_4H_BMDC_UP	0.98496	1
194	0.1227	0.012753	0.058395	0.017822	GSE17721_CTRL_VS_POLYIC_4H_BMDC_DN	0.730162	1
182	0.0088141	0.00088765	0.056064	0.43754	GSE17721_CTRL_VS_POLYIC_6H_BMDC_UP	0.962254	1
194	0.11633	0.012091	0.061666	0.02963	GSE17721_CTRL_VS_POLYIC_6H_BMDC_DN	0.753152	1
189	-0.020801	-0.0021343	0.05558	0.64589	GSE17721_CTRL_VS_POLYIC_8H_BMDC_UP	0.990672	1
189	-0.031224	-0.0032038	0.058204	0.70417	GSE17721_CTRL_VS_POLYIC_8H_BMDC_DN	0.997402	1
192	-0.046903	-0.0048501	0.053912	0.80784	GSE17721_CTRL_VS_POLYIC_12H_BMDC_UP	1	1
197	0.047196	0.0049429	0.060517	0.21774	GSE17721_CTRL_VS_POLYIC_12H_BMDC_DN	0.897356	1
188	0.00047498	4.8608e-05	0.057113	0.49668	GSE17721_CTRL_VS_POLYIC_24H_BMDC_UP	0.972312	1
194	-0.01834	-0.0019063	0.06033	0.61943	GSE17721_CTRL_VS_POLYIC_24H_BMDC_DN	0.988396	1
190	0.0051415	0.00052893	0.057592	0.46443	GSE17721_CTRL_VS_PAM3CSK4_0.5H_BMDC_UP	0.967439	1
188	-0.013086	-0.0013392	0.061037	0.58488	GSE17721_CTRL_VS_PAM3CSK4_0.5H_BMDC_DN	0.984024	1
187	-0.037804	-0.0038586	0.057054	0.7462	GSE17721_CTRL_VS_PAM3CSK4_1H_BMDC_UP	1	1
188	0.036565	0.003742	0.059923	0.27087	GSE17721_CTRL_VS_PAM3CSK4_1H_BMDC_DN	0.918971	1
192	-0.026847	-0.0027762	0.05914	0.67507	GSE17721_CTRL_VS_PAM3CSK4_2H_BMDC_UP	0.993123	1
190	0.027383	0.002817	0.060958	0.32664	GSE17721_CTRL_VS_PAM3CSK4_2H_BMDC_DN	0.933433	1
195	-0.027059	-0.0028197	0.057973	0.67966	GSE17721_CTRL_VS_PAM3CSK4_4H_BMDC_UP	0.993123	1
192	0.05033	0.0052045	0.059639	0.19937	GSE17721_CTRL_VS_PAM3CSK4_4H_BMDC_DN	0.889311	1
189	-0.050395	-0.0051708	0.056729	0.81282	GSE17721_CTRL_VS_PAM3CSK4_6H_BMDC_UP	1	1
189	-0.1011	-0.010373	0.059846	0.95441	GSE17721_CTRL_VS_PAM3CSK4_6H_BMDC_DN	1	1
192	0.045809	0.0047371	0.057268	0.21189	GSE17721_CTRL_VS_PAM3CSK4_8H_BMDC_UP	0.895	1
189	-0.052325	-0.0053689	0.05897	0.81254	GSE17721_CTRL_VS_PAM3CSK4_8H_BMDC_DN	1	1
193	-0.029025	-0.0030092	0.057077	0.69446	GSE17721_CTRL_VS_PAM3CSK4_12H_BMDC_UP	0.994522	1
194	-0.068356	-0.0071049	0.059828	0.87338	GSE17721_CTRL_VS_PAM3CSK4_12H_BMDC_DN	1	1
188	0.020789	0.0021275	0.056901	0.35743	GSE17721_CTRL_VS_PAM3CSK4_24H_BMDC_UP	0.941902	1
188	0.017894	0.0018312	0.058465	0.37978	GSE17721_CTRL_VS_PAM3CSK4_24H_BMDC_DN	0.94752	1
186	0.038305	0.0038993	0.059109	0.25849	GSE17721_CTRL_VS_CPG_0.5H_BMDC_UP	0.914732	1
189	0.014723	0.0015107	0.059072	0.40159	GSE17721_CTRL_VS_CPG_0.5H_BMDC_DN	0.952737	1
188	0.060448	0.0061861	0.056205	0.14109	GSE17721_CTRL_VS_CPG_1H_BMDC_UP	0.87003	1
195	0.016512	0.0017207	0.058736	0.38931	GSE17721_CTRL_VS_CPG_1H_BMDC_DN	0.948677	1
187	0.037233	0.0038003	0.058453	0.26207	GSE17721_CTRL_VS_CPG_2H_BMDC_UP	0.91671	1
194	0.03487	0.0036243	0.058153	0.27439	GSE17721_CTRL_VS_CPG_2H_BMDC_DN	0.919089	1
193	-0.20189	-0.020931	0.059047	0.99969	GSE17721_CTRL_VS_CPG_4H_BMDC_UP	1	1
187	0.034399	0.0035111	0.059735	0.28236	GSE17721_CTRL_VS_CPG_4H_BMDC_DN	0.921904	1
185	-0.056315	-0.0057174	0.058155	0.83356	GSE17721_CTRL_VS_CPG_6H_BMDC_UP	1	1
192	0.060494	0.0062556	0.059833	0.15601	GSE17721_CTRL_VS_CPG_6H_BMDC_DN	0.873037	1
189	0.043958	0.0045104	0.056869	0.21978	GSE17721_CTRL_VS_CPG_8H_BMDC_UP	0.89766	1
194	0.0015576	0.00016189	0.061875	0.48996	GSE17721_CTRL_VS_CPG_8H_BMDC_DN	0.969415	1
189	0.036122	0.0037064	0.057389	0.26454	GSE17721_CTRL_VS_CPG_12H_BMDC_UP	0.918967	1
196	0.061689	0.0064445	0.060452	0.15376	GSE17721_CTRL_VS_CPG_12H_BMDC_DN	0.871887	1
186	0.036199	0.0036849	0.057211	0.26346	GSE17721_CTRL_VS_CPG_24H_BMDC_UP	0.918706	1
189	0.070798	0.0072643	0.05694	0.10687	GSE17721_CTRL_VS_CPG_24H_BMDC_DN	0.848115	1
190	-0.019889	-0.0020461	0.059102	0.63176	GSE17721_CTRL_VS_GARDIQUIMOD_0.5H_BMDC_UP	0.98893	1
185	-0.041352	-0.0041983	0.05822	0.76123	GSE17721_CTRL_VS_GARDIQUIMOD_0.5H_BMDC_DN	1	1
193	-0.044312	-0.0045941	0.056114	0.78514	GSE17721_CTRL_VS_GARDIQUIMOD_1H_BMDC_UP	1	1
188	0.080892	0.0082782	0.062019	0.096074	GSE17721_CTRL_VS_GARDIQUIMOD_1H_BMDC_DN	0.841001	1
180	-0.081503	-0.0081633	0.05841	0.91854	GSE17721_CTRL_VS_GARDIQUIMOD_2H_BMDC_UP	1	1
196	0.10275	0.010734	0.058825	0.04035	GSE17721_CTRL_VS_GARDIQUIMOD_2H_BMDC_DN	0.77255	1
191	0.017429	0.0017977	0.057792	0.38149	GSE17721_CTRL_VS_GARDIQUIMOD_4H_BMDC_UP	0.947901	1
193	0.011291	0.0011706	0.059687	0.42498	GSE17721_CTRL_VS_GARDIQUIMOD_4H_BMDC_DN	0.959356	1
189	-0.046296	-0.0047503	0.058097	0.78723	GSE17721_CTRL_VS_GARDIQUIMOD_6H_BMDC_UP	1	1
193	0.019511	0.0020228	0.057449	0.36707	GSE17721_CTRL_VS_GARDIQUIMOD_6H_BMDC_DN	0.944723	1
191	0.008622	0.00088929	0.057906	0.44082	GSE17721_CTRL_VS_GARDIQUIMOD_8H_BMDC_UP	0.963084	1
191	0.00014204	1.465e-05	0.05835	0.49903	GSE17721_CTRL_VS_GARDIQUIMOD_8H_BMDC_DN	0.972312	1
190	0.12187	0.012537	0.056164	0.015017	GSE17721_CTRL_VS_GARDIQUIMOD_12H_BMDC_UP	0.729669	1
192	0.055356	0.0057243	0.058219	0.17085	GSE17721_CTRL_VS_GARDIQUIMOD_12H_BMDC_DN	0.877028	1
189	-0.0011987	-0.000123	0.061228	0.50781	GSE17721_CTRL_VS_GARDIQUIMOD_24H_BMDC_UP	0.974324	1
190	0.011614	0.0011948	0.058479	0.42129	GSE17721_CTRL_VS_GARDIQUIMOD_24H_BMDC_DN	0.95796	1
191	0.017956	0.001852	0.057048	0.37648	GSE17721_LPS_VS_POLYIC_0.5H_BMDC_UP	0.946255	1
187	-0.038269	-0.0039061	0.058633	0.74302	GSE17721_LPS_VS_POLYIC_0.5H_BMDC_DN	1	1
186	0.019563	0.0019915	0.059052	0.37022	GSE17721_LPS_VS_POLYIC_1H_BMDC_UP	0.944914	1
184	0.059652	0.00604	0.057584	0.15013	GSE17721_LPS_VS_POLYIC_1H_BMDC_DN	0.8701	1
191	0.058642	0.0060485	0.058575	0.15839	GSE17721_LPS_VS_POLYIC_2H_BMDC_UP	0.873037	1
192	-0.0075421	-0.00077992	0.055	0.55453	GSE17721_LPS_VS_POLYIC_2H_BMDC_DN	0.978529	1
188	0.043682	0.0044703	0.058839	0.22893	GSE17721_LPS_VS_POLYIC_4H_BMDC_UP	0.901742	1
187	-0.046376	-0.0047335	0.059073	0.78378	GSE17721_LPS_VS_POLYIC_4H_BMDC_DN	1	1
193	0.16516	0.017123	0.057557	0.0020586	GSE17721_LPS_VS_POLYIC_6H_BMDC_UP	0.7119	1
187	-0.060891	-0.0062151	0.062026	0.83687	GSE17721_LPS_VS_POLYIC_6H_BMDC_DN	1	1
187	0.034757	0.0035476	0.056996	0.271	GSE17721_LPS_VS_POLYIC_8H_BMDC_UP	0.918971	1
190	-0.08708	-0.0089583	0.05666	0.93783	GSE17721_LPS_VS_POLYIC_8H_BMDC_DN	1	1
194	-0.02194	-0.0022804	0.05766	0.64821	GSE17721_LPS_VS_POLYIC_12H_BMDC_UP	0.990734	1
195	-0.012182	-0.0012695	0.058734	0.58216	GSE17721_LPS_VS_POLYIC_12H_BMDC_DN	0.984024	1
189	0.063771	0.0065433	0.06047	0.14582	GSE17721_LPS_VS_POLYIC_16H_BMDC_UP	0.87003	1
193	0.0049391	0.00051206	0.059286	0.4668	GSE17721_LPS_VS_POLYIC_16H_BMDC_DN	0.967439	1
188	0.069681	0.007131	0.057929	0.11452	GSE17721_LPS_VS_POLYIC_24H_BMDC_UP	0.850791	1
185	0.037702	0.0038278	0.060655	0.26711	GSE17721_LPS_VS_POLYIC_24H_BMDC_DN	0.918971	1
189	-0.060987	-0.0062577	0.059181	0.84861	GSE17721_POLYIC_VS_PAM3CSK4_0.5H_BMDC_UP	1	1
191	-0.075557	-0.007793	0.057404	0.90594	GSE17721_POLYIC_VS_PAM3CSK4_0.5H_BMDC_DN	1	1
190	-0.052284	-0.0053786	0.055613	0.82642	GSE17721_POLYIC_VS_PAM3CSK4_1H_BMDC_UP	1	1
185	0.013366	0.001357	0.061506	0.41398	GSE17721_POLYIC_VS_PAM3CSK4_1H_BMDC_DN	0.95594	1
192	0.032304	0.0033405	0.059	0.29201	GSE17721_POLYIC_VS_PAM3CSK4_2H_BMDC_UP	0.925809	1
189	-0.04762	-0.0048861	0.059524	0.78815	GSE17721_POLYIC_VS_PAM3CSK4_2H_BMDC_DN	1	1
189	-0.056297	-0.0057764	0.059965	0.82608	GSE17721_POLYIC_VS_PAM3CSK4_4H_BMDC_UP	1	1
194	-0.10016	-0.010411	0.057134	0.9602	GSE17721_POLYIC_VS_PAM3CSK4_4H_BMDC_DN	1	1
189	-0.050457	-0.0051772	0.058933	0.80404	GSE17721_POLYIC_VS_PAM3CSK4_6H_BMDC_UP	1	1
186	0.0037537	0.00038211	0.056355	0.47345	GSE17721_POLYIC_VS_PAM3CSK4_6H_BMDC_DN	0.96817	1
194	0.054934	0.0057099	0.058507	0.17389	GSE17721_POLYIC_VS_PAM3CSK4_8H_BMDC_UP	0.877028	1
189	-0.088846	-0.0091162	0.056621	0.94168	GSE17721_POLYIC_VS_PAM3CSK4_8H_BMDC_DN	1	1
192	0.030908	0.0031961	0.058105	0.29739	GSE17721_POLYIC_VS_PAM3CSK4_12H_BMDC_UP	0.928858	1
193	-0.074438	-0.0077174	0.055916	0.90844	GSE17721_POLYIC_VS_PAM3CSK4_12H_BMDC_DN	1	1
190	-0.00083525	-8.5926e-05	0.057914	0.50575	GSE17721_POLYIC_VS_PAM3CSK4_16H_BMDC_UP	0.973633	1
184	-0.10552	-0.010684	0.060184	0.96021	GSE17721_POLYIC_VS_PAM3CSK4_16H_BMDC_DN	1	1
191	-0.026173	-0.0026995	0.060246	0.66801	GSE17721_POLYIC_VS_PAM3CSK4_24H_BMDC_UP	0.991528	1
187	0.042042	0.0042911	0.055647	0.22498	GSE17721_POLYIC_VS_PAM3CSK4_24H_BMDC_DN	0.900097	1
188	-0.016196	-0.0016575	0.057899	0.61016	GSE17721_PAM3CSK4_VS_CPG_0.5H_BMDC_UP	0.986975	1
189	0.091317	0.0093697	0.058176	0.058257	GSE17721_PAM3CSK4_VS_CPG_0.5H_BMDC_DN	0.816024	1
187	0.050484	0.0051528	0.057385	0.1895	GSE17721_PAM3CSK4_VS_CPG_1H_BMDC_UP	0.883458	1
186	-0.07634	-0.0077712	0.058574	0.90376	GSE17721_PAM3CSK4_VS_CPG_1H_BMDC_DN	1	1
184	0.11362	0.011505	0.062655	0.03489	GSE17721_PAM3CSK4_VS_CPG_2H_BMDC_UP	0.760737	1
189	-0.055218	-0.0056657	0.056481	0.83587	GSE17721_PAM3CSK4_VS_CPG_2H_BMDC_DN	1	1
190	-0.10549	-0.010852	0.056261	0.9696	GSE17721_PAM3CSK4_VS_CPG_4H_BMDC_UP	1	1
189	0.00088604	9.0913e-05	0.058437	0.49395	GSE17721_PAM3CSK4_VS_CPG_4H_BMDC_DN	0.971038	1
189	-0.077077	-0.0079085	0.055149	0.91887	GSE17721_PAM3CSK4_VS_CPG_6H_BMDC_UP	1	1
191	-0.10638	-0.010972	0.058428	0.96566	GSE17721_PAM3CSK4_VS_CPG_6H_BMDC_DN	1	1
193	0.018831	0.0019523	0.058492	0.37375	GSE17721_PAM3CSK4_VS_CPG_8H_BMDC_UP	0.94563	1
189	0.01443	0.0014806	0.057464	0.40086	GSE17721_PAM3CSK4_VS_CPG_8H_BMDC_DN	0.952699	1
188	-0.039828	-0.0040759	0.058147	0.75331	GSE17721_PAM3CSK4_VS_CPG_12H_BMDC_UP	1	1
195	0.065041	0.0067775	0.057157	0.12758	GSE17721_PAM3CSK4_VS_CPG_12H_BMDC_DN	0.860012	1
187	-0.082311	-0.0084013	0.057647	0.92332	GSE17721_PAM3CSK4_VS_CPG_16H_BMDC_UP	1	1
190	0.094509	0.0097226	0.058733	0.053802	GSE17721_PAM3CSK4_VS_CPG_16H_BMDC_DN	0.815895	1
184	-0.10544	-0.010676	0.057037	0.96773	GSE17721_PAM3CSK4_VS_CPG_24H_BMDC_UP	1	1
196	-0.071296	-0.0074482	0.05655	0.89629	GSE17721_PAM3CSK4_VS_CPG_24H_BMDC_DN	1	1
190	-0.0059065	-0.00060763	0.057407	0.54097	GSE17721_CPG_VS_GARDIQUIMOD_0.5H_BMDC_UP	0.977484	1
190	0.01942	0.0019978	0.057556	0.36791	GSE17721_CPG_VS_GARDIQUIMOD_0.5H_BMDC_DN	0.944914	1
195	-0.12202	-0.012715	0.05728	0.98342	GSE17721_CPG_VS_GARDIQUIMOD_1H_BMDC_UP	1	1
190	0.099393	0.010225	0.057215	0.041187	GSE17721_CPG_VS_GARDIQUIMOD_1H_BMDC_DN	0.777022	1
190	0.092019	0.0094665	0.058211	0.056972	GSE17721_CPG_VS_GARDIQUIMOD_2H_BMDC_UP	0.816024	1
188	0.044813	0.004586	0.060304	0.22871	GSE17721_CPG_VS_GARDIQUIMOD_2H_BMDC_DN	0.901742	1
196	-0.014681	-0.0015337	0.057374	0.60097	GSE17721_CPG_VS_GARDIQUIMOD_4H_BMDC_UP	0.985087	1
190	-0.027929	-0.0028731	0.060337	0.67827	GSE17721_CPG_VS_GARDIQUIMOD_4H_BMDC_DN	0.993123	1
190	0.073671	0.0075788	0.059962	0.10961	GSE17721_CPG_VS_GARDIQUIMOD_6H_BMDC_UP	0.848256	1
180	0.040468	0.0040532	0.058998	0.24639	GSE17721_CPG_VS_GARDIQUIMOD_6H_BMDC_DN	0.90938	1
186	0.047492	0.0048346	0.057467	0.20429	GSE17721_CPG_VS_GARDIQUIMOD_8H_BMDC_UP	0.890711	1
192	-0.083701	-0.0086554	0.059264	0.92106	GSE17721_CPG_VS_GARDIQUIMOD_8H_BMDC_DN	1	1
191	0.12035	0.012414	0.061973	0.026075	GSE17721_CPG_VS_GARDIQUIMOD_12H_BMDC_UP	0.75243	1
190	-0.027065	-0.0027843	0.058809	0.67732	GSE17721_CPG_VS_GARDIQUIMOD_12H_BMDC_DN	0.993123	1
189	-0.048171	-0.0049426	0.058693	0.79409	GSE17721_CPG_VS_GARDIQUIMOD_16H_BMDC_UP	1	1
189	0.030661	0.003146	0.059578	0.30341	GSE17721_CPG_VS_GARDIQUIMOD_16H_BMDC_DN	0.929912	1
191	0.033556	0.003461	0.058329	0.28255	GSE17721_CPG_VS_GARDIQUIMOD_24H_BMDC_UP	0.921904	1
185	0.036462	0.0037018	0.059402	0.26967	GSE17721_CPG_VS_GARDIQUIMOD_24H_BMDC_DN	0.918971	1
189	0.076333	0.0078323	0.05774	0.09309	GSE17721_LPS_VS_PAM3CSK4_0.5H_BMDC_UP	0.838518	1
185	-0.11339	-0.011512	0.060957	0.96856	GSE17721_LPS_VS_PAM3CSK4_0.5H_BMDC_DN	1	1
186	-0.005916	-0.00060223	0.055104	0.54275	GSE17721_LPS_VS_PAM3CSK4_1H_BMDC_UP	0.977484	1
190	0.10788	0.011098	0.060468	0.037213	GSE17721_LPS_VS_PAM3CSK4_1H_BMDC_DN	0.765921	1
194	0.1134	0.011787	0.059109	0.027533	GSE17721_LPS_VS_PAM3CSK4_2H_BMDC_UP	0.75243	1
189	0.020565	0.0021101	0.057066	0.35928	GSE17721_LPS_VS_PAM3CSK4_2H_BMDC_DN	0.941902	1
191	0.048187	0.0049701	0.059431	0.20874	GSE17721_LPS_VS_PAM3CSK4_4H_BMDC_UP	0.891778	1
192	0.073784	0.0076299	0.057263	0.098793	GSE17721_LPS_VS_PAM3CSK4_4H_BMDC_DN	0.841533	1
191	0.06262	0.0064587	0.05969	0.14708	GSE17721_LPS_VS_PAM3CSK4_6H_BMDC_UP	0.87003	1
191	-0.06633	-0.0068414	0.057961	0.87376	GSE17721_LPS_VS_PAM3CSK4_6H_BMDC_DN	1	1
192	0.10875	0.011246	0.057606	0.029535	GSE17721_LPS_VS_PAM3CSK4_8H_BMDC_UP	0.753152	1
190	0.082702	0.0085079	0.057788	0.076207	GSE17721_LPS_VS_PAM3CSK4_8H_BMDC_DN	0.829135	1
193	-0.012122	-0.0012567	0.059388	0.58087	GSE17721_LPS_VS_PAM3CSK4_12H_BMDC_UP	0.983987	1
189	0.060383	0.0061957	0.056822	0.14397	GSE17721_LPS_VS_PAM3CSK4_12H_BMDC_DN	0.87003	1
193	-0.076681	-0.0079498	0.055955	0.91471	GSE17721_LPS_VS_PAM3CSK4_16H_BMDC_UP	1	1
187	0.08899	0.009083	0.062216	0.076319	GSE17721_LPS_VS_PAM3CSK4_16H_BMDC_DN	0.829135	1
192	0.052008	0.0053781	0.058881	0.18855	GSE17721_LPS_VS_PAM3CSK4_24H_BMDC_UP	0.882845	1
188	0.05318	0.0054424	0.056912	0.17505	GSE17721_LPS_VS_PAM3CSK4_24H_BMDC_DN	0.878049	1
188	-0.073602	-0.0075322	0.057868	0.89828	GSE17721_POLYIC_VS_CPG_0.5H_BMDC_UP	1	1
190	0.013922	0.0014322	0.057109	0.4037	GSE17721_POLYIC_VS_CPG_0.5H_BMDC_DN	0.952737	1
191	0.012199	0.0012582	0.057996	0.4167	GSE17721_POLYIC_VS_CPG_1H_BMDC_UP	0.955989	1
193	-0.095522	-0.0099032	0.059888	0.94464	GSE17721_POLYIC_VS_CPG_1H_BMDC_DN	1	1
195	0.059217	0.0061706	0.056059	0.14542	GSE17721_POLYIC_VS_CPG_2H_BMDC_UP	0.87003	1
195	-0.051483	-0.0053647	0.05761	0.81424	GSE17721_POLYIC_VS_CPG_2H_BMDC_DN	1	1
191	-0.050359	-0.0051942	0.057986	0.80743	GSE17721_POLYIC_VS_CPG_4H_BMDC_UP	1	1
190	-0.11109	-0.011429	0.057753	0.97279	GSE17721_POLYIC_VS_CPG_4H_BMDC_DN	1	1
192	-0.15606	-0.016138	0.058634	0.99611	GSE17721_POLYIC_VS_CPG_6H_BMDC_UP	1	1
195	0.052396	0.0054599	0.059708	0.19011	GSE17721_POLYIC_VS_CPG_6H_BMDC_DN	0.883805	1
193	-0.011666	-0.0012095	0.056391	0.58194	GSE17721_POLYIC_VS_CPG_8H_BMDC_UP	0.984024	1
188	-0.016675	-0.0017065	0.058246	0.61267	GSE17721_POLYIC_VS_CPG_8H_BMDC_DN	0.986975	1
190	-0.10358	-0.010656	0.058594	0.96145	GSE17721_POLYIC_VS_CPG_12H_BMDC_UP	1	1
191	0.01766	0.0018215	0.058759	0.38188	GSE17721_POLYIC_VS_CPG_12H_BMDC_DN	0.947901	1
188	-0.019524	-0.0019981	0.059015	0.62961	GSE17721_POLYIC_VS_CPG_16H_BMDC_UP	0.988928	1
186	0.081134	0.0082593	0.058878	0.08411	GSE17721_POLYIC_VS_CPG_16H_BMDC_DN	0.832512	1
189	-0.006169	-0.00063298	0.059307	0.54142	GSE17721_POLYIC_VS_CPG_24H_BMDC_UP	0.977484	1
193	-0.043918	-0.0045532	0.058076	0.77524	GSE17721_POLYIC_VS_CPG_24H_BMDC_DN	1	1
185	0.0023999	0.00024365	0.059484	0.48391	GSE17721_PAM3CSK4_VS_GADIQUIMOD_0.5H_BMDC_UP	0.96939	1
188	0.074927	0.0076678	0.058669	0.10079	GSE17721_PAM3CSK4_VS_GADIQUIMOD_0.5H_BMDC_DN	0.843068	1
189	0.048273	0.0049531	0.059577	0.2089	GSE17721_PAM3CSK4_VS_GADIQUIMOD_1H_BMDC_UP	0.891778	1
190	0.035066	0.0036074	0.05711	0.26961	GSE17721_PAM3CSK4_VS_GADIQUIMOD_1H_BMDC_DN	0.918971	1
188	-0.099835	-0.010217	0.061248	0.94844	GSE17721_PAM3CSK4_VS_GADIQUIMOD_2H_BMDC_UP	1	1
191	0.047934	0.0049441	0.057994	0.20426	GSE17721_PAM3CSK4_VS_GADIQUIMOD_2H_BMDC_DN	0.890711	1
192	-0.062305	-0.0064429	0.058835	0.85519	GSE17721_PAM3CSK4_VS_GADIQUIMOD_4H_BMDC_UP	1	1
189	0.030436	0.003123	0.060106	0.3063	GSE17721_PAM3CSK4_VS_GADIQUIMOD_4H_BMDC_DN	0.930865	1
188	0.1218	0.012464	0.058043	0.017944	GSE17721_PAM3CSK4_VS_GADIQUIMOD_6H_BMDC_UP	0.730162	1
190	-0.12175	-0.012525	0.060485	0.97793	GSE17721_PAM3CSK4_VS_GADIQUIMOD_6H_BMDC_DN	1	1
182	0.082266	0.0082849	0.059199	0.082328	GSE17721_PAM3CSK4_VS_GADIQUIMOD_8H_BMDC_UP	0.832512	1
191	0.006963	0.00071817	0.058309	0.45247	GSE17721_PAM3CSK4_VS_GADIQUIMOD_8H_BMDC_DN	0.964782	1
187	-0.036379	-0.0037131	0.055678	0.74324	GSE17721_PAM3CSK4_VS_GADIQUIMOD_12H_BMDC_UP	1	1
196	-0.017493	-0.0018275	0.056385	0.62181	GSE17721_PAM3CSK4_VS_GADIQUIMOD_12H_BMDC_DN	0.988396	1
189	-0.065083	-0.0066779	0.059178	0.86428	GSE17721_PAM3CSK4_VS_GADIQUIMOD_16H_BMDC_UP	1	1
189	-0.031148	-0.0031959	0.057018	0.70756	GSE17721_PAM3CSK4_VS_GADIQUIMOD_16H_BMDC_DN	0.998291	1
187	0.031005	0.0031646	0.058656	0.29855	GSE17721_PAM3CSK4_VS_GADIQUIMOD_24H_BMDC_UP	0.929792	1
194	0.025828	0.0026845	0.056463	0.32368	GSE17721_PAM3CSK4_VS_GADIQUIMOD_24H_BMDC_DN	0.933103	1
188	0.01763	0.0018042	0.055524	0.37543	GSE17721_LPS_VS_CPG_0.5H_BMDC_UP	0.946255	1
186	-0.080616	-0.0082065	0.056379	0.92362	GSE17721_LPS_VS_CPG_0.5H_BMDC_DN	1	1
190	0.067606	0.0069549	0.057631	0.12039	GSE17721_LPS_VS_CPG_1H_BMDC_UP	0.85235	1
194	-0.1083	-0.011257	0.058505	0.96792	GSE17721_LPS_VS_CPG_1H_BMDC_DN	1	1
188	-0.050992	-0.0052184	0.062452	0.79289	GSE17721_LPS_VS_CPG_2H_BMDC_UP	1	1
190	-0.1033	-0.010627	0.056511	0.96621	GSE17721_LPS_VS_CPG_2H_BMDC_DN	1	1
193	0.062954	0.0065267	0.057684	0.13757	GSE17721_LPS_VS_CPG_4H_BMDC_UP	0.868935	1
183	-0.065657	-0.0066302	0.056808	0.8761	GSE17721_LPS_VS_CPG_4H_BMDC_DN	1	1
183	0.026243	0.0026501	0.059872	0.33058	GSE17721_LPS_VS_CPG_6H_BMDC_UP	0.935011	1
190	0.059578	0.0061291	0.056529	0.14596	GSE17721_LPS_VS_CPG_6H_BMDC_DN	0.87003	1
192	-0.069961	-0.0072346	0.058569	0.88385	GSE17721_LPS_VS_CPG_8H_BMDC_UP	1	1
186	0.071957	0.007325	0.056206	0.10024	GSE17721_LPS_VS_CPG_8H_BMDC_DN	0.843068	1
191	-0.039509	-0.004075	0.063487	0.73313	GSE17721_LPS_VS_CPG_12H_BMDC_UP	1	1
182	-0.049088	-0.0049436	0.062158	0.78515	GSE17721_LPS_VS_CPG_12H_BMDC_DN	1	1
188	0.03811	0.0039001	0.056627	0.25048	GSE17721_LPS_VS_CPG_16H_BMDC_UP	0.910082	1
192	0.18662	0.019298	0.057248	0.00055852	GSE17721_LPS_VS_CPG_16H_BMDC_DN	0.7119	1
191	0.025456	0.0026256	0.057305	0.32844	GSE17721_LPS_VS_CPG_24H_BMDC_UP	0.934275	1
192	0.041779	0.0043203	0.059889	0.24272	GSE17721_LPS_VS_CPG_24H_BMDC_DN	0.908252	1
191	0.082627	0.0085223	0.06062	0.086443	GSE17721_POLYIC_VS_GARDIQUIMOD_0.5H_BMDC_UP	0.834517	1
186	-0.135	-0.013743	0.059214	0.98869	GSE17721_POLYIC_VS_GARDIQUIMOD_0.5H_BMDC_DN	1	1
186	5.9627e-05	6.0699e-06	0.055918	0.49957	GSE17721_POLYIC_VS_GARDIQUIMOD_1H_BMDC_UP	0.972312	1
193	0.055437	0.0057474	0.059024	0.17381	GSE17721_POLYIC_VS_GARDIQUIMOD_1H_BMDC_DN	0.877028	1
184	-0.11523	-0.011668	0.056301	0.97965	GSE17721_POLYIC_VS_GARDIQUIMOD_2H_BMDC_UP	1	1
194	0.016685	0.0017343	0.059977	0.39043	GSE17721_POLYIC_VS_GARDIQUIMOD_2H_BMDC_DN	0.948677	1
194	-0.012109	-0.0012586	0.055616	0.58617	GSE17721_POLYIC_VS_GARDIQUIMOD_4H_BMDC_UP	0.984147	1
193	-0.051288	-0.0053173	0.056336	0.81869	GSE17721_POLYIC_VS_GARDIQUIMOD_4H_BMDC_DN	1	1
193	-0.014795	-0.0015339	0.059134	0.59878	GSE17721_POLYIC_VS_GARDIQUIMOD_6H_BMDC_UP	0.985087	1
192	0.01512	0.0015635	0.055259	0.39219	GSE17721_POLYIC_VS_GARDIQUIMOD_6H_BMDC_DN	0.949751	1
189	-0.010514	-0.0010788	0.058181	0.5717	GSE17721_POLYIC_VS_GARDIQUIMOD_8H_BMDC_UP	0.981374	1
193	0.12481	0.012939	0.057058	0.014366	GSE17721_POLYIC_VS_GARDIQUIMOD_8H_BMDC_DN	0.729669	1
193	-0.093442	-0.0096876	0.056856	0.94985	GSE17721_POLYIC_VS_GARDIQUIMOD_12H_BMDC_UP	1	1
195	-0.063601	-0.0066276	0.055903	0.87237	GSE17721_POLYIC_VS_GARDIQUIMOD_12H_BMDC_DN	1	1
188	0.077115	0.0078918	0.057968	0.091717	GSE17721_POLYIC_VS_GARDIQUIMOD_16H_BMDC_UP	0.837779	1
192	0.033105	0.0034234	0.05452	0.27186	GSE17721_POLYIC_VS_GARDIQUIMOD_16H_BMDC_DN	0.919086	1
191	-0.0055998	-0.00057758	0.059291	0.53762	GSE17721_POLYIC_VS_GARDIQUIMOD_24H_BMDC_UP	0.977484	1
184	0.0064339	0.00065146	0.058126	0.45593	GSE17721_POLYIC_VS_GARDIQUIMOD_24H_BMDC_DN	0.966112	1
191	-0.016627	-0.0017149	0.05796	0.61289	GSE17721_LPS_VS_GARDIQUIMOD_0.5H_BMDC_UP	0.986975	1
193	-0.086713	-0.00899	0.0593	0.92816	GSE17721_LPS_VS_GARDIQUIMOD_0.5H_BMDC_DN	1	1
193	0.053036	0.0054985	0.057081	0.17642	GSE17721_LPS_VS_GARDIQUIMOD_1H_BMDC_UP	0.878049	1
189	0.10372	0.010643	0.058251	0.037494	GSE17721_LPS_VS_GARDIQUIMOD_1H_BMDC_DN	0.766157	1
190	-0.011147	-0.0011468	0.063142	0.57007	GSE17721_LPS_VS_GARDIQUIMOD_2H_BMDC_UP	0.981374	1
192	-0.041242	-0.0042648	0.05786	0.76201	GSE17721_LPS_VS_GARDIQUIMOD_2H_BMDC_DN	1	1
183	-0.046448	-0.0046904	0.058374	0.78689	GSE17721_LPS_VS_GARDIQUIMOD_4H_BMDC_UP	1	1
189	0.057321	0.0058815	0.057579	0.15975	GSE17721_LPS_VS_GARDIQUIMOD_4H_BMDC_DN	0.873119	1
191	0.079374	0.0081868	0.058451	0.087247	GSE17721_LPS_VS_GARDIQUIMOD_6H_BMDC_UP	0.836105	1
190	-0.026498	-0.002726	0.056752	0.67972	GSE17721_LPS_VS_GARDIQUIMOD_6H_BMDC_DN	0.993123	1
188	-0.027521	-0.0028164	0.0595	0.67815	GSE17721_LPS_VS_GARDIQUIMOD_8H_BMDC_UP	0.993123	1
184	0.039388	0.0039882	0.059112	0.2526	GSE17721_LPS_VS_GARDIQUIMOD_8H_BMDC_DN	0.910925	1
194	0.078276	0.008136	0.05838	0.09	GSE17721_LPS_VS_GARDIQUIMOD_12H_BMDC_UP	0.836416	1
190	-0.058887	-0.0060579	0.058555	0.8427	GSE17721_LPS_VS_GARDIQUIMOD_12H_BMDC_DN	1	1
192	0.001601	0.00016555	0.059859	0.48933	GSE17721_LPS_VS_GARDIQUIMOD_16H_BMDC_UP	0.969415	1
191	-0.003184	-0.0003284	0.059031	0.52151	GSE17721_LPS_VS_GARDIQUIMOD_16H_BMDC_DN	0.976161	1
190	0.094131	0.0096837	0.058798	0.054707	GSE17721_LPS_VS_GARDIQUIMOD_24H_BMDC_UP	0.815895	1
185	0.038216	0.0038799	0.060935	0.26528	GSE17721_LPS_VS_GARDIQUIMOD_24H_BMDC_DN	0.918967	1
187	-0.030692	-0.0031327	0.05536	0.71035	GSE17721_0.5H_VS_12H_LPS_BMDC_UP	0.998609	1
191	-0.027184	-0.0028038	0.059912	0.67498	GSE17721_0.5H_VS_12H_LPS_BMDC_DN	0.993123	1
195	0.00461	0.00048038	0.057675	0.46815	GSE17721_0.5H_VS_4H_LPS_BMDC_UP	0.967439	1
187	0.068679	0.0070099	0.058887	0.12176	GSE17721_0.5H_VS_4H_LPS_BMDC_DN	0.855325	1
193	0.034948	0.0036232	0.057382	0.27125	GSE17721_0.5H_VS_8H_LPS_BMDC_UP	0.918971	1
189	-0.0086241	-0.00088488	0.05928	0.55783	GSE17721_0.5H_VS_8H_LPS_BMDC_DN	0.978529	1
191	-0.1087	-0.011211	0.057716	0.97016	GSE17721_0.5H_VS_24H_LPS_BMDC_UP	1	1
191	0.016979	0.0017513	0.058785	0.38636	GSE17721_0.5H_VS_24H_LPS_BMDC_DN	0.948677	1
193	-0.02306	-0.0023907	0.058418	0.65348	GSE17721_12H_VS_24H_LPS_BMDC_UP	0.991499	1
188	-0.020637	-0.0021119	0.056724	0.642	GSE17721_12H_VS_24H_LPS_BMDC_DN	0.989957	1
187	0.074123	0.0075655	0.05674	0.095724	GSE17721_0.5H_VS_12H_POLYIC_BMDC_UP	0.840368	1
193	0.016252	0.0016849	0.059282	0.39199	GSE17721_0.5H_VS_12H_POLYIC_BMDC_DN	0.949742	1
187	-0.042773	-0.0043657	0.054445	0.78395	GSE17721_0.5H_VS_4H_POLYIC_BMDC_UP	1	1
189	-0.037764	-0.0038749	0.0605	0.73375	GSE17721_0.5H_VS_4H_POLYIC_BMDC_DN	1	1
188	0.086858	0.0088888	0.055638	0.059256	GSE17721_0.5H_VS_8H_POLYIC_BMDC_UP	0.816955	1
188	0.089114	0.0091197	0.061116	0.072413	GSE17721_0.5H_VS_8H_POLYIC_BMDC_DN	0.827962	1
187	-0.015037	-0.0015348	0.0567	0.60457	GSE17721_0.5H_VS_24H_POLYIC_BMDC_UP	0.985794	1
187	-0.0062227	-0.00063513	0.060646	0.54086	GSE17721_0.5H_VS_24H_POLYIC_BMDC_DN	0.977484	1
186	-0.011783	-0.0011995	0.060667	0.577	GSE17721_4H_VS_24H_POLYIC_BMDC_UP	0.982912	1
196	-0.016324	-0.0017054	0.055221	0.61624	GSE17721_4H_VS_24H_POLYIC_BMDC_DN	0.987522	1
187	-0.035044	-0.0035769	0.062518	0.71244	GSE17721_12H_VS_24H_POLYIC_BMDC_UP	0.998609	1
196	-0.0076338	-0.00079749	0.056422	0.55381	GSE17721_12H_VS_24H_POLYIC_BMDC_DN	0.978405	1
190	0.12436	0.012794	0.060038	0.019166	GSE17721_0.5H_VS_12H_PAM3CSK4_BMDC_UP	0.732998	1
193	0.063674	0.0066014	0.057798	0.13531	GSE17721_0.5H_VS_12H_PAM3CSK4_BMDC_DN	0.867344	1
194	-0.018459	-0.0019186	0.056542	0.62796	GSE17721_0.5H_VS_4H_PAM3CSK4_BMDC_UP	0.988839	1
195	0.09419	0.009815	0.061113	0.06164	GSE17721_0.5H_VS_4H_PAM3CSK4_BMDC_DN	0.818498	1
192	-0.0034577	-0.00035755	0.05571	0.52474	GSE17721_0.5H_VS_8H_PAM3CSK4_BMDC_UP	0.976161	1
192	0.0046665	0.00048255	0.057302	0.46755	GSE17721_0.5H_VS_8H_PAM3CSK4_BMDC_DN	0.967439	1
195	0.012239	0.0012753	0.056398	0.4141	GSE17721_0.5H_VS_24H_PAM3CSK4_BMDC_UP	0.95594	1
192	-0.041833	-0.0043259	0.058109	0.7642	GSE17721_0.5H_VS_24H_PAM3CSK4_BMDC_DN	1	1
188	0.072878	0.0074582	0.057866	0.10395	GSE17721_ALL_VS_24H_PAM3CSK4_BMDC_UP	0.844274	1
187	-0.050925	-0.0051978	0.058202	0.8092	GSE17721_ALL_VS_24H_PAM3CSK4_BMDC_DN	1	1
193	0.028828	0.0029887	0.058606	0.3114	GSE17721_12H_VS_24H_PAM3CSK4_BMDC_UP	0.931256	1
190	-0.10953	-0.011268	0.057601	0.97138	GSE17721_12H_VS_24H_PAM3CSK4_BMDC_DN	1	1
186	-0.01251	-0.0012734	0.059617	0.5831	GSE17721_0.5H_VS_12H_CPG_BMDC_UP	0.984024	1
193	0.016003	0.0016591	0.057202	0.38983	GSE17721_0.5H_VS_12H_CPG_BMDC_DN	0.948677	1
193	-0.0011726	-0.00012157	0.057649	0.50811	GSE17721_0.5H_VS_4H_CPG_BMDC_UP	0.974324	1
195	-0.10526	-0.010968	0.060137	0.95995	GSE17721_0.5H_VS_4H_CPG_BMDC_DN	1	1
196	0.02092	0.0021854	0.058345	0.35997	GSE17721_0.5H_VS_8H_CPG_BMDC_UP	0.941934	1
191	-0.0092018	-0.00094909	0.059053	0.56191	GSE17721_0.5H_VS_8H_CPG_BMDC_DN	0.980202	1
186	0.059686	0.0060758	0.059386	0.15745	GSE17721_0.5H_VS_24H_CPG_BMDC_UP	0.873037	1
195	0.0044371	0.00046237	0.058782	0.46992	GSE17721_0.5H_VS_24H_CPG_BMDC_DN	0.967494	1
180	0.057835	0.0057927	0.061326	0.17283	GSE17721_4_VS_24H_CPG_BMDC_UP	0.877028	1
189	-0.10384	-0.010655	0.057183	0.9653	GSE17721_4_VS_24H_CPG_BMDC_DN	1	1
194	0.14653	0.01523	0.059037	0.0065376	GSE17721_12H_VS_24H_CPG_BMDC_UP	0.728294	1
191	-0.072163	-0.0074431	0.056815	0.89797	GSE17721_12H_VS_24H_CPG_BMDC_DN	1	1
195	0.045067	0.0046962	0.057224	0.21549	GSE17721_0.5H_VS_12H_GARDIQUIMOD_BMDC_UP	0.896064	1
189	0.079398	0.0081468	0.058226	0.086353	GSE17721_0.5H_VS_12H_GARDIQUIMOD_BMDC_DN	0.834517	1
187	-0.0021	-0.00021434	0.056689	0.51477	GSE17721_0.5H_VS_4H_GARDIQUIMOD_BMDC_UP	0.974947	1
191	0.035399	0.0036511	0.060699	0.27989	GSE17721_0.5H_VS_4H_GARDIQUIMOD_BMDC_DN	0.920392	1
190	-0.10686	-0.010993	0.057643	0.96811	GSE17721_0.5H_VS_8H_GARDIQUIMOD_BMDC_UP	1	1
190	0.021988	0.002262	0.061862	0.36113	GSE17721_0.5H_VS_8H_GARDIQUIMOD_BMDC_DN	0.941934	1
178	0.00090107	8.9752e-05	0.061691	0.49417	GSE17721_0.5H_VS_24H_GARDIQUIMOD_BMDC_UP	0.971038	1
193	0.031983	0.0033158	0.055882	0.28355	GSE17721_0.5H_VS_24H_GARDIQUIMOD_BMDC_DN	0.922174	1
192	-0.019494	-0.0020158	0.057165	0.63345	GSE17721_4_VS_24H_GARDIQUIMOD_BMDC_UP	0.988945	1
188	0.025349	0.0025942	0.057456	0.32954	GSE17721_4_VS_24H_GARDIQUIMOD_BMDC_DN	0.935011	1
186	-0.0034006	-0.00034617	0.05739	0.52363	GSE17721_12H_VS_24H_GARDIQUIMOD_BMDC_UP	0.976161	1
188	-0.038318	-0.0039213	0.057784	0.74637	GSE17721_12H_VS_24H_GARDIQUIMOD_BMDC_DN	1	1
167	0.091023	0.0087846	0.060829	0.067289	GSE17974_0H_VS_0.5H_IN_VITRO_ACT_CD4_TCELL_UP	0.820921	1
165	0.11554	0.011085	0.067794	0.044166	GSE17974_0H_VS_0.5H_IN_VITRO_ACT_CD4_TCELL_DN	0.789888	1
168	-0.097204	-0.009409	0.062883	0.93891	GSE17974_0H_VS_1H_IN_VITRO_ACT_CD4_TCELL_UP	1	1
186	0.026072	0.002654	0.056309	0.32168	GSE17974_0H_VS_1H_IN_VITRO_ACT_CD4_TCELL_DN	0.933103	1
178	-0.048458	-0.0048268	0.061851	0.78332	GSE17974_0H_VS_2H_IN_VITRO_ACT_CD4_TCELL_UP	1	1
186	-0.054525	-0.0055505	0.056928	0.83091	GSE17974_0H_VS_2H_IN_VITRO_ACT_CD4_TCELL_DN	1	1
171	0.050749	0.0049555	0.062138	0.20705	GSE17974_0H_VS_4H_IN_VITRO_ACT_CD4_TCELL_UP	0.891552	1
187	-0.026804	-0.0027358	0.057102	0.6806	GSE17974_0H_VS_4H_IN_VITRO_ACT_CD4_TCELL_DN	0.993123	1
170	-0.024092	-0.0023457	0.065253	0.64401	GSE17974_0H_VS_6H_IN_VITRO_ACT_CD4_TCELL_UP	0.990152	1
189	-0.10841	-0.011124	0.056035	0.97348	GSE17974_0H_VS_6H_IN_VITRO_ACT_CD4_TCELL_DN	1	1
173	-0.08667	-0.008512	0.061101	0.92196	GSE17974_0H_VS_12H_IN_VITRO_ACT_CD4_TCELL_UP	1	1
183	-0.025323	-0.0025572	0.057244	0.67089	GSE17974_0H_VS_12H_IN_VITRO_ACT_CD4_TCELL_DN	0.991938	1
169	-0.01327	-0.0012883	0.063916	0.58223	GSE17974_0H_VS_24H_IN_VITRO_ACT_CD4_TCELL_UP	0.984024	1
186	0.034951	0.0035579	0.05603	0.26639	GSE17974_0H_VS_24H_IN_VITRO_ACT_CD4_TCELL_DN	0.918971	1
171	-0.037782	-0.0036894	0.063924	0.72275	GSE17974_0H_VS_48H_IN_VITRO_ACT_CD4_TCELL_UP	1	1
179	0.079156	0.0079063	0.056761	0.081587	GSE17974_0H_VS_48H_IN_VITRO_ACT_CD4_TCELL_DN	0.832512	1
178	-0.031265	-0.0031142	0.061426	0.69462	GSE17974_0H_VS_72H_IN_VITRO_ACT_CD4_TCELL_UP	0.994555	1
183	-0.030075	-0.003037	0.059868	0.69229	GSE17974_0H_VS_72H_IN_VITRO_ACT_CD4_TCELL_DN	0.994522	1
145	-0.096169	-0.0086538	0.069996	0.91526	GSE17974_CTRL_VS_ACT_IL4_AND_ANTI_IL12_0.5H_CD4_TCELL_UP	1	1
171	0.061256	0.0059816	0.062728	0.16441	GSE17974_CTRL_VS_ACT_IL4_AND_ANTI_IL12_0.5H_CD4_TCELL_DN	0.876215	1
178	-0.02607	-0.0025967	0.060613	0.66644	GSE17974_CTRL_VS_ACT_IL4_AND_ANTI_IL12_1H_CD4_TCELL_UP	0.991528	1
176	-0.060091	-0.0059521	0.059621	0.84324	GSE17974_CTRL_VS_ACT_IL4_AND_ANTI_IL12_1H_CD4_TCELL_DN	1	1
177	-0.020091	-0.0019956	0.059508	0.63217	GSE17974_CTRL_VS_ACT_IL4_AND_ANTI_IL12_2H_CD4_TCELL_UP	0.98893	1
183	-0.03622	-0.0036575	0.056886	0.73784	GSE17974_CTRL_VS_ACT_IL4_AND_ANTI_IL12_2H_CD4_TCELL_DN	1	1
178	-0.097504	-0.009712	0.063148	0.9387	GSE17974_CTRL_VS_ACT_IL4_AND_ANTI_IL12_4H_CD4_TCELL_UP	1	1
187	-0.050732	-0.0051781	0.057152	0.81263	GSE17974_CTRL_VS_ACT_IL4_AND_ANTI_IL12_4H_CD4_TCELL_DN	1	1
174	0.046655	0.0045952	0.063478	0.23118	GSE17974_CTRL_VS_ACT_IL4_AND_ANTI_IL12_6H_CD4_TCELL_UP	0.903185	1
184	0.029785	0.0030158	0.058262	0.3046	GSE17974_CTRL_VS_ACT_IL4_AND_ANTI_IL12_6H_CD4_TCELL_DN	0.930699	1
169	-0.033403	-0.0032428	0.063736	0.69989	GSE17974_CTRL_VS_ACT_IL4_AND_ANTI_IL12_12H_CD4_TCELL_UP	0.995454	1
186	-0.051627	-0.0052555	0.057217	0.81655	GSE17974_CTRL_VS_ACT_IL4_AND_ANTI_IL12_12H_CD4_TCELL_DN	1	1
177	0.032607	0.0032388	0.063441	0.30364	GSE17974_CTRL_VS_ACT_IL4_AND_ANTI_IL12_24H_CD4_TCELL_UP	0.929912	1
187	-0.062032	-0.0063315	0.055806	0.86683	GSE17974_CTRL_VS_ACT_IL4_AND_ANTI_IL12_24H_CD4_TCELL_DN	1	1
163	-0.01403	-0.0013378	0.064695	0.58584	GSE17974_CTRL_VS_ACT_IL4_AND_ANTI_IL12_48H_CD4_TCELL_UP	0.984032	1
187	0.070501	0.0071959	0.054299	0.09709	GSE17974_CTRL_VS_ACT_IL4_AND_ANTI_IL12_48H_CD4_TCELL_DN	0.841186	1
182	-0.0053231	-0.00053608	0.060121	0.53528	GSE17974_CTRL_VS_ACT_IL4_AND_ANTI_IL12_72H_CD4_TCELL_UP	0.977484	1
185	0.0072396	0.00073501	0.056345	0.44888	GSE17974_CTRL_VS_ACT_IL4_AND_ANTI_IL12_72H_CD4_TCELL_DN	0.964276	1
158	0.08004	0.0075156	0.063179	0.10261	GSE17974_IL4_AND_ANTI_IL12_VS_UNTREATED_0.5H_ACT_CD4_TCELL_UP	0.844274	1
148	0.041892	0.0038081	0.067455	0.26729	GSE17974_IL4_AND_ANTI_IL12_VS_UNTREATED_0.5H_ACT_CD4_TCELL_DN	0.918971	1
154	-0.10772	-0.0099872	0.065095	0.95101	GSE17974_IL4_AND_ANTI_IL12_VS_UNTREATED_1H_ACT_CD4_TCELL_UP	1	1
147	-0.076321	-0.0069145	0.068175	0.86852	GSE17974_IL4_AND_ANTI_IL12_VS_UNTREATED_1H_ACT_CD4_TCELL_DN	1	1
171	-0.18673	-0.018234	0.064319	0.99815	GSE17974_IL4_AND_ANTI_IL12_VS_UNTREATED_2H_ACT_CD4_TCELL_UP	1	1
153	0.077681	0.0071788	0.07049	0.13524	GSE17974_IL4_AND_ANTI_IL12_VS_UNTREATED_2H_ACT_CD4_TCELL_DN	0.867293	1
174	0.058328	0.0057449	0.064802	0.18404	GSE17974_IL4_AND_ANTI_IL12_VS_UNTREATED_4H_ACT_CD4_TCELL_UP	0.881373	1
159	-0.039319	-0.0037036	0.066544	0.72269	GSE17974_IL4_AND_ANTI_IL12_VS_UNTREATED_4H_ACT_CD4_TCELL_DN	1	1
164	0.077469	0.0074097	0.064564	0.1151	GSE17974_IL4_AND_ANTI_IL12_VS_UNTREATED_6H_ACT_CD4_TCELL_UP	0.850791	1
181	0.067266	0.0067558	0.062784	0.142	GSE17974_IL4_AND_ANTI_IL12_VS_UNTREATED_6H_ACT_CD4_TCELL_DN	0.87003	1
175	0.085722	0.008467	0.062194	0.084065	GSE17974_IL4_AND_ANTI_IL12_VS_UNTREATED_12H_ACT_CD4_TCELL_UP	0.832512	1
168	0.054116	0.0052382	0.065745	0.20523	GSE17974_IL4_AND_ANTI_IL12_VS_UNTREATED_12H_ACT_CD4_TCELL_DN	0.891107	1
150	-0.039556	-0.0036198	0.067288	0.72168	GSE17974_IL4_AND_ANTI_IL12_VS_UNTREATED_24H_ACT_CD4_TCELL_UP	0.999872	1
165	0.12568	0.012057	0.065726	0.027939	GSE17974_IL4_AND_ANTI_IL12_VS_UNTREATED_24H_ACT_CD4_TCELL_DN	0.75243	1
168	0.091149	0.0088229	0.067497	0.08845	GSE17974_IL4_AND_ANTI_IL12_VS_UNTREATED_48H_ACT_CD4_TCELL_UP	0.836416	1
176	-0.06462	-0.0064007	0.061065	0.85501	GSE17974_IL4_AND_ANTI_IL12_VS_UNTREATED_48H_ACT_CD4_TCELL_DN	1	1
160	-0.015854	-0.001498	0.066099	0.59478	GSE17974_IL4_AND_ANTI_IL12_VS_UNTREATED_72H_ACT_CD4_TCELL_UP	0.98496	1
179	0.071238	0.0071155	0.064077	0.13313	GSE17974_IL4_AND_ANTI_IL12_VS_UNTREATED_72H_ACT_CD4_TCELL_DN	0.863876	1
167	-0.014509	-0.0014003	0.063619	0.5902	GSE17974_0.5H_VS_72H_UNTREATED_IN_VITRO_CD4_TCELL_UP	0.98496	1
181	0.025698	0.002581	0.057833	0.3284	GSE17974_0.5H_VS_72H_UNTREATED_IN_VITRO_CD4_TCELL_DN	0.934275	1
186	0.037073	0.003774	0.060033	0.26844	GSE17974_1H_VS_72H_UNTREATED_IN_VITRO_CD4_TCELL_UP	0.918971	1
189	-0.053809	-0.0055212	0.056419	0.82989	GSE17974_1H_VS_72H_UNTREATED_IN_VITRO_CD4_TCELL_DN	1	1
184	0.017979	0.0018204	0.057846	0.37798	GSE17974_2H_VS_72H_UNTREATED_IN_VITRO_CD4_TCELL_UP	0.946651	1
181	-0.039712	-0.0039884	0.058282	0.75218	GSE17974_2H_VS_72H_UNTREATED_IN_VITRO_CD4_TCELL_DN	1	1
181	-0.050529	-0.0050748	0.062595	0.79023	GSE17974_0.5H_VS_72H_IL4_AND_ANTI_IL12_ACT_CD4_TCELL_UP	1	1
183	0.006698	0.00067638	0.059415	0.45512	GSE17974_0.5H_VS_72H_IL4_AND_ANTI_IL12_ACT_CD4_TCELL_DN	0.965432	1
179	-0.046316	-0.0046262	0.063627	0.76666	GSE17974_1.5H_VS_72H_IL4_AND_ANTI_IL12_ACT_CD4_TCELL_UP	1	1
179	-0.040739	-0.0040692	0.058948	0.75525	GSE17974_1.5H_VS_72H_IL4_AND_ANTI_IL12_ACT_CD4_TCELL_DN	1	1
184	0.021516	0.0021786	0.059058	0.35781	GSE17974_2.5H_VS_72H_IL4_AND_ANTI_IL12_ACT_CD4_TCELL_UP	0.941902	1
186	-0.014439	-0.0014699	0.056338	0.60114	GSE17974_2.5H_VS_72H_IL4_AND_ANTI_IL12_ACT_CD4_TCELL_DN	0.985087	1
187	-0.066345	-0.0067717	0.059106	0.86916	GSE18148_CBFB_KO_VS_WT_TREG_UP	1	1
183	-0.035078	-0.0035422	0.062008	0.7142	GSE18148_CBFB_KO_VS_WT_TREG_DN	0.998609	1
146	0.10628	0.0095963	0.068499	0.060392	GSE18791_CTRL_VS_NEWCASTLE_VIRUS_DC_1H_UP	0.816955	1
159	-0.021166	-0.0019937	0.064423	0.62875	GSE18791_CTRL_VS_NEWCASTLE_VIRUS_DC_1H_DN	0.988928	1
178	0.090748	0.0090391	0.059001	0.062023	GSE18791_CTRL_VS_NEWCASTLE_VIRUS_DC_2H_UP	0.819202	1
151	0.086624	0.0079531	0.065386	0.092625	GSE18791_CTRL_VS_NEWCASTLE_VIRUS_DC_2H_DN	0.837779	1
190	0.080439	0.0082751	0.05649	0.077239	GSE18791_CTRL_VS_NEWCASTLE_VIRUS_DC_4H_UP	0.831473	1
175	0.038756	0.003828	0.062919	0.26896	GSE18791_CTRL_VS_NEWCASTLE_VIRUS_DC_4H_DN	0.918971	1
188	0.080491	0.0082372	0.057364	0.080294	GSE18791_CTRL_VS_NEWCASTLE_VIRUS_DC_6H_UP	0.832512	1
187	0.05388	0.0054994	0.060285	0.18573	GSE18791_CTRL_VS_NEWCASTLE_VIRUS_DC_6H_DN	0.882673	1
192	0.039778	0.0041134	0.055434	0.23651	GSE18791_CTRL_VS_NEWCASTLE_VIRUS_DC_8H_UP	0.906717	1
187	0.029415	0.0030023	0.061323	0.31573	GSE18791_CTRL_VS_NEWCASTLE_VIRUS_DC_8H_DN	0.931599	1
190	0.013303	0.0013686	0.055711	0.40563	GSE18791_CTRL_VS_NEWCASTLE_VIRUS_DC_10H_UP	0.952737	1
184	-0.030955	-0.0031344	0.061223	0.69343	GSE18791_CTRL_VS_NEWCASTLE_VIRUS_DC_10H_DN	0.994522	1
189	0.13388	0.013737	0.058999	0.011634	GSE18791_CTRL_VS_NEWCASTLE_VIRUS_DC_12H_UP	0.728294	1
183	-0.065803	-0.0066449	0.060459	0.86178	GSE18791_CTRL_VS_NEWCASTLE_VIRUS_DC_12H_DN	1	1
191	0.048982	0.0050521	0.057085	0.19544	GSE18791_CTRL_VS_NEWCASTLE_VIRUS_DC_14H_UP	0.88731	1
173	0.038863	0.0038169	0.064704	0.27405	GSE18791_CTRL_VS_NEWCASTLE_VIRUS_DC_14H_DN	0.919089	1
193	-0.023355	-0.0024213	0.056829	0.65945	GSE18791_CTRL_VS_NEWCASTLE_VIRUS_DC_16H_UP	0.991499	1
174	-0.010932	-0.0010767	0.063004	0.56888	GSE18791_CTRL_VS_NEWCASTLE_VIRUS_DC_16H_DN	0.980645	1
191	0.053458	0.0055138	0.056623	0.17256	GSE18791_CTRL_VS_NEWCASTLE_VIRUS_DC_18H_UP	0.877028	1
170	-0.03141	-0.0030583	0.062069	0.69359	GSE18791_CTRL_VS_NEWCASTLE_VIRUS_DC_18H_DN	0.994522	1
152	-0.038088	-0.0035084	0.068582	0.71068	GSE18791_UNSTIM_VS_NEWCATSLE_VIRUS_DC_1H_UP	0.998609	1
171	-0.01092	-0.0010663	0.060783	0.57129	GSE18791_UNSTIM_VS_NEWCATSLE_VIRUS_DC_1H_DN	0.981374	1
147	-0.040145	-0.003637	0.066049	0.72834	GSE18791_UNSTIM_VS_NEWCATSLE_VIRUS_DC_2H_UP	1	1
145	-0.031694	-0.002852	0.064343	0.68884	GSE18791_UNSTIM_VS_NEWCATSLE_VIRUS_DC_2H_DN	0.994522	1
189	0.044786	0.0045953	0.056762	0.21506	GSE18791_UNSTIM_VS_NEWCATSLE_VIRUS_DC_6H_UP	0.89587	1
182	0.016138	0.0016253	0.060528	0.39488	GSE18791_UNSTIM_VS_NEWCATSLE_VIRUS_DC_6H_DN	0.950988	1
191	0.051104	0.005271	0.056534	0.18302	GSE18791_UNSTIM_VS_NEWCATSLE_VIRUS_DC_10H_UP	0.881373	1
181	0.086375	0.008675	0.059403	0.072975	GSE18791_UNSTIM_VS_NEWCATSLE_VIRUS_DC_10H_DN	0.828875	1
184	0.10144	0.010271	0.058415	0.041252	GSE18791_UNSTIM_VS_NEWCATSLE_VIRUS_DC_18H_UP	0.777022	1
168	-0.057693	-0.0055844	0.06247	0.82213	GSE18791_UNSTIM_VS_NEWCATSLE_VIRUS_DC_18H_DN	1	1
185	0.061432	0.006237	0.063643	0.16721	GSE19825_NAIVE_VS_IL2RALOW_DAY3_EFF_CD8_TCELL_UP	0.876533	1
192	0.011045	0.0011421	0.057282	0.42355	GSE19825_NAIVE_VS_IL2RALOW_DAY3_EFF_CD8_TCELL_DN	0.959148	1
185	0.15392	0.015627	0.061233	0.0059792	GSE19825_NAIVE_VS_IL2RAHIGH_DAY3_EFF_CD8_TCELL_UP	0.728294	1
192	-0.0096856	-0.0010016	0.056363	0.56822	GSE19825_NAIVE_VS_IL2RAHIGH_DAY3_EFF_CD8_TCELL_DN	0.980645	1
189	0.06395	0.0065617	0.058227	0.13604	GSE19825_CD24LOW_VS_IL2RA_HIGH_DAY3_EFF_CD8_TCELL_UP	0.868898	1
189	0.038479	0.0039482	0.060533	0.2625	GSE19825_CD24LOW_VS_IL2RA_HIGH_DAY3_EFF_CD8_TCELL_DN	0.91719	1
183	0.0008717	8.8026e-05	0.062209	0.49441	GSE19825_NAIVE_VS_DAY3_EFF_CD8_TCELL_UP	0.971038	1
187	0.024173	0.0024673	0.058003	0.33843	GSE19825_NAIVE_VS_DAY3_EFF_CD8_TCELL_DN	0.935125	1
182	-0.040403	-0.0040689	0.061317	0.74502	GSE20151_CTRL_VS_FUSOBACT_NUCLEATUM_NEUTROPHIL_UP	1	1
184	0.026612	0.0026946	0.061172	0.33177	GSE20151_CTRL_VS_FUSOBACT_NUCLEATUM_NEUTROPHIL_DN	0.935011	1
186	0.052494	0.0053437	0.060541	0.19295	GSE20366_TREG_VS_TCONV_UP	0.885794	1
193	0.064144	0.0066501	0.06051	0.14457	GSE20366_TREG_VS_TCONV_DN	0.87003	1
193	0.026827	0.0027813	0.0583	0.3227	GSE20366_EX_VIVO_VS_HOMEOSTATIC_CONVERSION_TREG_UP	0.933103	1
194	-0.037787	-0.0039276	0.058835	0.73964	GSE20366_EX_VIVO_VS_HOMEOSTATIC_CONVERSION_TREG_DN	1	1
193	-0.025466	-0.0026402	0.060587	0.66287	GSE20366_EX_VIVO_VS_DEC205_CONVERSION_UP	0.991528	1
189	-0.038502	-0.0039505	0.060548	0.73757	GSE20366_EX_VIVO_VS_DEC205_CONVERSION_DN	1	1
189	0.044358	0.0045514	0.058919	0.22577	GSE20366_EX_VIVO_VS_HOMEOSTATIC_CONVERSION_NAIVE_CD4_TCELL_UP	0.900508	1
185	-0.010082	-0.0010236	0.06195	0.56464	GSE20366_EX_VIVO_VS_HOMEOSTATIC_CONVERSION_NAIVE_CD4_TCELL_DN	0.980373	1
195	-0.017525	-0.0018262	0.061073	0.61292	GSE20366_EX_VIVO_VS_DEC205_CONVERSION_NAIVE_CD4_TCELL_UP	0.986975	1
188	0.051954	0.0053169	0.061594	0.19948	GSE20366_EX_VIVO_VS_DEC205_CONVERSION_NAIVE_CD4_TCELL_DN	0.889311	1
189	0.050635	0.0051954	0.059564	0.19764	GSE20366_TREG_VS_NAIVE_CD4_TCELL_HOMEOSTATIC_CONVERSION_UP	0.888919	1
188	0.0062297	0.00063753	0.064117	0.4613	GSE20366_TREG_VS_NAIVE_CD4_TCELL_HOMEOSTATIC_CONVERSION_DN	0.967439	1
193	0.0099774	0.0010344	0.060168	0.43415	GSE20366_TREG_VS_NAIVE_CD4_TCELL_DEC205_CONVERSION_UP	0.961851	1
191	-0.085942	-0.0088642	0.062308	0.91609	GSE20366_TREG_VS_NAIVE_CD4_TCELL_DEC205_CONVERSION_DN	1	1
189	0.06663	0.0068367	0.058482	0.12729	GSE20366_CD103_POS_VS_NEG_TREG_KLRG1NEG_UP	0.860012	1
182	-0.0064733	-0.00065191	0.062176	0.54146	GSE20366_CD103_POS_VS_NEG_TREG_KLRG1NEG_DN	0.977484	1
189	0.041454	0.0042535	0.059156	0.24173	GSE20366_CD103_KLRG1_DP_VS_DN_TREG_UP	0.907466	1
191	-0.044459	-0.0045856	0.061938	0.76355	GSE20366_CD103_KLRG1_DP_VS_DN_TREG_DN	1	1
189	0.01466	0.0015042	0.058195	0.40056	GSE20366_CD103_POS_VS_CD103_KLRG1_DP_TREG_UP	0.952348	1
190	-0.17258	-0.017754	0.062075	0.99728	GSE20366_CD103_POS_VS_CD103_KLRG1_DP_TREG_DN	1	1
190	-0.072913	-0.0075009	0.060746	0.88498	GSE20366_TREG_VS_NAIVE_CD4_TCELL_UP	1	1
189	0.042647	0.0043759	0.061074	0.2425	GSE20366_TREG_VS_NAIVE_CD4_TCELL_DN	0.907831	1
185	4.8786e-05	4.9531e-06	0.061137	0.49968	GSE20715_WT_VS_TLR4_KO_LUNG_UP	0.972312	1
185	0.10622	0.010784	0.060157	0.038738	GSE20715_WT_VS_TLR4_KO_LUNG_DN	0.768676	1
190	-0.062713	-0.0064516	0.059338	0.85471	GSE20715_WT_VS_TLR4_KO_6H_OZONE_LUNG_UP	1	1
186	0.0095631	0.0009735	0.05805	0.43458	GSE20715_WT_VS_TLR4_KO_6H_OZONE_LUNG_DN	0.962024	1
190	0.065099	0.006697	0.060801	0.14216	GSE20715_WT_VS_TLR4_KO_24H_OZONE_LUNG_UP	0.87003	1
186	-0.075183	-0.0076534	0.057397	0.90487	GSE20715_WT_VS_TLR4_KO_24H_OZONE_LUNG_DN	1	1
191	0.040928	0.0042214	0.06367	0.26018	GSE20715_WT_VS_TLR4_KO_48H_OZONE_LUNG_UP	0.915381	1
193	0.05923	0.0061406	0.056332	0.14654	GSE20715_WT_VS_TLR4_KO_48H_OZONE_LUNG_DN	0.87003	1
190	-0.07201	-0.007408	0.061438	0.87941	GSE20715_0H_VS_6H_OZONE_LUNG_UP	1	1
186	0.063249	0.0064386	0.062672	0.15644	GSE20715_0H_VS_6H_OZONE_LUNG_DN	0.873037	1
189	-0.023496	-0.0024108	0.057885	0.65759	GSE20715_0H_VS_24H_OZONE_LUNG_UP	0.991499	1
194	-0.0034112	-0.00035456	0.05824	0.52335	GSE20715_0H_VS_24H_OZONE_LUNG_DN	0.976161	1
188	-0.096061	-0.0098306	0.059783	0.94594	GSE20715_0H_VS_48H_OZONE_LUNG_UP	1	1
194	0.093474	0.0097157	0.057516	0.052071	GSE20715_0H_VS_48H_OZONE_LUNG_DN	0.813107	1
187	0.02419	0.0024691	0.058567	0.33979	GSE20715_0H_VS_6H_OZONE_TLR4_KO_LUNG_UP	0.935839	1
195	-0.083569	-0.0087082	0.060849	0.91517	GSE20715_0H_VS_6H_OZONE_TLR4_KO_LUNG_DN	1	1
190	0.052757	0.0054274	0.059761	0.18868	GSE20715_0H_VS_24H_OZONE_TLR4_KO_LUNG_UP	0.882909	1
194	-0.077797	-0.0080862	0.059817	0.90329	GSE20715_0H_VS_24H_OZONE_TLR4_KO_LUNG_DN	1	1
190	-0.056012	-0.0057622	0.058279	0.83174	GSE20715_0H_VS_48H_OZONE_TLR4_KO_LUNG_UP	1	1
192	0.071062	0.0073484	0.056195	0.10302	GSE20715_0H_VS_48H_OZONE_TLR4_KO_LUNG_DN	0.844274	1
193	-0.070207	-0.0072787	0.060327	0.87773	GSE2197_IMMUNOSUPPRESSIVE_DNA_VS_UNTREATED_IN_DC_UP	1	1
192	0.014244	0.0014729	0.056007	0.39963	GSE2197_IMMUNOSUPPRESSIVE_DNA_VS_UNTREATEDIN_DC_DN	0.952348	1
192	0.025281	0.0026143	0.058276	0.33221	GSE2197_CPG_DNA_VS_UNTREATED_IN_DC_UP	0.935011	1
188	0.022592	0.0023121	0.058702	0.35017	GSE2197_CPG_DNA_VS_UNTREATED_IN_DC_DN	0.938652	1
164	-0.15387	-0.014717	0.065533	0.99056	GSE22045_TREG_VS_TCONV_UP	1	1
166	0.019101	0.001838	0.065776	0.38576	GSE22045_TREG_VS_TCONV_DN	0.948677	1
187	0.032304	0.0032972	0.060353	0.29625	GSE22886_CD8_VS_CD4_NAIVE_TCELL_UP	0.928398	1
181	0.0656	0.0065885	0.061068	0.14137	GSE22886_CD8_VS_CD4_NAIVE_TCELL_DN	0.87003	1
187	-0.053372	-0.0054475	0.059686	0.81439	GSE22886_NAIVE_CD8_TCELL_VS_MEMORY_TCELL_UP	1	1
185	-0.040169	-0.0040782	0.061568	0.74293	GSE22886_NAIVE_CD8_TCELL_VS_MEMORY_TCELL_DN	1	1
182	0.002524	0.00025419	0.060576	0.48338	GSE22886_UNSTIM_VS_STIM_MEMORY_TCELL_UP	0.96939	1
191	0.051474	0.0053091	0.054643	0.1731	GSE22886_UNSTIM_VS_STIM_MEMORY_TCELL_DN	0.877028	1
176	0.062328	0.0061737	0.060596	0.15184	GSE22886_NAIVE_CD4_TCELL_VS_MEMORY_TCELL_UP	0.871744	1
189	-0.046425	-0.0047635	0.058637	0.78573	GSE22886_NAIVE_CD4_TCELL_VS_MEMORY_TCELL_DN	1	1
184	-0.042336	-0.0042867	0.061085	0.75586	GSE22886_NAIVE_TCELL_VS_NKCELL_UP	1	1
188	-0.097735	-0.010002	0.060286	0.9475	GSE22886_NAIVE_TCELL_VS_NKCELL_DN	1	1
180	-0.065836	-0.006594	0.05938	0.86622	GSE22886_NAIVE_VS_MEMORY_TCELL_UP	1	1
188	-0.018391	-0.0018821	0.059029	0.62231	GSE22886_NAIVE_VS_MEMORY_TCELL_DN	0.988396	1
181	0.008711	0.00087488	0.062236	0.44434	GSE22886_NAIVE_CD8_TCELL_VS_NKCELL_UP	0.96334	1
186	-0.076793	-0.0078173	0.061489	0.89414	GSE22886_NAIVE_CD8_TCELL_VS_NKCELL_DN	1	1
184	0.042693	0.0043229	0.060044	0.23854	GSE22886_NAIVE_CD4_TCELL_VS_NKCELL_UP	0.906823	1
191	0.040531	0.0041805	0.058191	0.24306	GSE22886_NAIVE_CD4_TCELL_VS_NKCELL_DN	0.908252	1
192	-0.002561	-0.00026483	0.057288	0.51783	GSE22886_TCELL_VS_BCELL_NAIVE_UP	0.975433	1
176	0.10885	0.010782	0.065341	0.047871	GSE22886_TCELL_VS_BCELL_NAIVE_DN	0.797244	1
192	0.0010318	0.0001067	0.059766	0.49311	GSE22886_CD8_TCELL_VS_BCELL_NAIVE_UP	0.970688	1
175	0.078894	0.0077926	0.065135	0.11291	GSE22886_CD8_TCELL_VS_BCELL_NAIVE_DN	0.850791	1
188	0.018477	0.0018909	0.058804	0.37668	GSE22886_CD4_TCELL_VS_BCELL_NAIVE_UP	0.946255	1
176	0.10272	0.010175	0.062091	0.04903	GSE22886_CD4_TCELL_VS_BCELL_NAIVE_DN	0.799376	1
180	-0.022057	-0.0022092	0.062344	0.63825	GSE22886_NAIVE_VS_IGG_IGA_MEMORY_BCELL_UP	0.989484	1
183	-0.026093	-0.0026349	0.060142	0.6678	GSE22886_NAIVE_VS_IGG_IGA_MEMORY_BCELL_DN	0.991528	1
184	0.12247	0.0124	0.06338	0.026673	GSE22886_NAIVE_VS_IGM_MEMORY_BCELL_UP	0.75243	1
185	0.048529	0.004927	0.061092	0.2135	GSE22886_NAIVE_VS_IGM_MEMORY_BCELL_DN	0.895	1
179	-0.1399	-0.013974	0.064673	0.98473	GSE22886_IGA_VS_IGM_MEMORY_BCELL_UP	1	1
190	-0.0044131	-0.000454	0.058138	0.53025	GSE22886_IGA_VS_IGM_MEMORY_BCELL_DN	0.976372	1
186	0.069494	0.0070743	0.060165	0.12404	GSE22886_NAIVE_BCELL_VS_BLOOD_PLASMA_CELL_UP	0.85873	1
185	-0.046556	-0.0047267	0.057673	0.79023	GSE22886_NAIVE_BCELL_VS_BLOOD_PLASMA_CELL_DN	1	1
190	-0.00713	-0.00073349	0.059113	0.548	GSE22886_NAIVE_BCELL_VS_BM_PLASMA_CELL_UP	0.977484	1
183	-0.025969	-0.0026223	0.058705	0.67088	GSE22886_NAIVE_BCELL_VS_BM_PLASMA_CELL_DN	0.991938	1
192	-0.045841	-0.0047403	0.060949	0.774	GSE22886_IGG_IGA_MEMORY_BCELL_VS_BLOOD_PLASMA_CELL_UP	1	1
188	-0.031312	-0.0032044	0.055946	0.71215	GSE22886_IGG_IGA_MEMORY_BCELL_VS_BLOOD_PLASMA_CELL_DN	0.998609	1
189	-0.083837	-0.0086022	0.060511	0.91704	GSE22886_IGG_IGA_MEMORY_BCELL_VS_BM_PLASMA_CELL_UP	1	1
181	-0.020279	-0.0020367	0.058268	0.63609	GSE22886_IGG_IGA_MEMORY_BCELL_VS_BM_PLASMA_CELL_DN	0.989181	1
185	-0.042959	-0.0043615	0.060306	0.76187	GSE22886_IGM_MEMORY_BCELL_VS_BLOOD_PLASMA_CELL_UP	1	1
190	-0.089048	-0.0091608	0.056361	0.94293	GSE22886_IGM_MEMORY_BCELL_VS_BLOOD_PLASMA_CELL_DN	1	1
189	-0.013994	-0.0014359	0.058516	0.5945	GSE22886_IGM_MEMORY_BCELL_VS_BM_PLASMA_CELL_UP	0.98496	1
182	-0.027115	-0.0027307	0.057503	0.68137	GSE22886_IGM_MEMORY_BCELL_VS_BM_PLASMA_CELL_DN	0.993123	1
193	-0.043105	-0.0044689	0.06052	0.76184	GSE22886_DAY0_VS_DAY1_MONOCYTE_IN_CULTURE_UP	1	1
186	0.046651	0.0047489	0.059361	0.21598	GSE22886_DAY0_VS_DAY1_MONOCYTE_IN_CULTURE_DN	0.896227	1
186	0.022419	0.0022822	0.061083	0.3568	GSE22886_DAY0_VS_DAY7_MONOCYTE_IN_CULTURE_UP	0.941902	1
189	-0.009666	-0.00099179	0.057536	0.56671	GSE22886_DAY0_VS_DAY7_MONOCYTE_IN_CULTURE_DN	0.980645	1
185	0.15341	0.015575	0.062957	0.0074143	GSE22886_DAY1_VS_DAY7_MONOCYTE_IN_CULTURE_UP	0.728294	1
189	-0.088346	-0.0090649	0.056853	0.93989	GSE22886_DAY1_VS_DAY7_MONOCYTE_IN_CULTURE_DN	1	1
174	0.11775	0.011598	0.064994	0.035023	GSE22886_NEUTROPHIL_VS_DC_UP	0.760737	1
190	0.078032	0.0080275	0.058016	0.089319	GSE22886_NEUTROPHIL_VS_DC_DN	0.836416	1
173	-0.056065	-0.0055063	0.06502	0.80573	GSE22886_NEUTROPHIL_VS_MONOCYTE_UP	1	1
188	0.032126	0.0032877	0.056599	0.28516	GSE22886_NEUTROPHIL_VS_MONOCYTE_DN	0.922424	1
191	-0.013957	-0.0014396	0.05903	0.59345	GSE22886_DC_VS_MONOCYTE_UP	0.98496	1
188	-0.088195	-0.0090256	0.063817	0.9165	GSE22886_DC_VS_MONOCYTE_DN	1	1
189	0.14318	0.014691	0.057004	0.0060114	GSE22886_NAIVE_TCELL_VS_NEUTROPHIL_UP	0.728294	1
183	0.10227	0.010328	0.061866	0.049161	GSE22886_NAIVE_TCELL_VS_NEUTROPHIL_DN	0.799376	1
183	-0.073018	-0.0073734	0.059627	0.88962	GSE22886_NAIVE_TCELL_VS_DC_UP	1	1
193	-0.041393	-0.0042914	0.059672	0.75605	GSE22886_NAIVE_TCELL_VS_DC_DN	1	1
184	-0.035407	-0.0035851	0.061438	0.71779	GSE22886_NAIVE_TCELL_VS_MONOCYTE_UP	0.999198	1
192	0.099035	0.010241	0.060889	0.051932	GSE22886_NAIVE_TCELL_VS_MONOCYTE_DN	0.813107	1
178	0.062329	0.0062084	0.061863	0.15685	GSE22886_NAIVE_BCELL_VS_NEUTROPHIL_UP	0.873037	1
185	0.10518	0.010678	0.062066	0.045085	GSE22886_NAIVE_BCELL_VS_NEUTROPHIL_DN	0.790846	1
163	-0.10045	-0.0095788	0.06622	0.93535	GSE22886_NAIVE_BCELL_VS_DC_UP	1	1
192	0.023245	0.0024038	0.060333	0.35002	GSE22886_NAIVE_BCELL_VS_DC_DN	0.938652	1
168	-0.024221	-0.0023445	0.064952	0.64539	GSE22886_NAIVE_BCELL_VS_MONOCYTE_UP	0.990672	1
192	-0.070558	-0.0072963	0.058995	0.88414	GSE22886_NAIVE_BCELL_VS_MONOCYTE_DN	1	1
189	0.026807	0.0027506	0.057869	0.3216	GSE22886_NAIVE_CD8_TCELL_VS_NEUTROPHIL_UP	0.933103	1
177	0.16141	0.016033	0.06565	0.0069786	GSE22886_NAIVE_CD8_TCELL_VS_NEUTROPHIL_DN	0.728294	1
180	0.036864	0.0036923	0.062006	0.27608	GSE22886_NAIVE_CD8_TCELL_VS_DC_UP	0.919123	1
194	-0.030251	-0.0031443	0.059959	0.69305	GSE22886_NAIVE_CD8_TCELL_VS_DC_DN	0.994522	1
180	-0.049537	-0.0049616	0.064086	0.78023	GSE22886_NAIVE_CD8_TCELL_VS_MONOCYTE_UP	1	1
191	0.016584	0.0017105	0.061455	0.39364	GSE22886_NAIVE_CD8_TCELL_VS_MONOCYTE_DN	0.950988	1
186	0.091254	0.0092895	0.060923	0.067094	GSE22886_NAIVE_CD4_TCELL_VS_NEUTROPHIL_UP	0.820921	1
184	0.097931	0.009916	0.063824	0.062475	GSE22886_NAIVE_CD4_TCELL_VS_NEUTROPHIL_DN	0.819647	1
179	-0.037433	-0.0037389	0.060689	0.73131	GSE22886_NAIVE_CD4_TCELL_VS_DC_UP	1	1
192	0.16513	0.017076	0.060497	0.0031739	GSE22886_NAIVE_CD4_TCELL_VS_DC_DN	0.7119	1
177	-0.081544	-0.0080997	0.064064	0.89846	GSE22886_NAIVE_CD4_TCELL_VS_MONOCYTE_UP	1	1
191	0.073247	0.0075548	0.061021	0.11501	GSE22886_NAIVE_CD4_TCELL_VS_MONOCYTE_DN	0.850791	1
189	-0.0063485	-0.0006514	0.057502	0.54396	GSE22886_TH1_VS_TH2_12H_ACT_UP	0.977484	1
182	-0.041598	-0.0041892	0.060325	0.75476	GSE22886_TH1_VS_TH2_12H_ACT_DN	1	1
185	0.075979	0.0077139	0.062146	0.11075	GSE22886_TH1_VS_TH2_48H_ACT_UP	0.850169	1
187	-0.034341	-0.0035051	0.060084	0.71618	GSE22886_TH1_VS_TH2_48H_ACT_DN	0.998804	1
180	0.0067492	0.000676	0.064135	0.4581	GSE22886_IL2_VS_IL15_STIM_NKCELL_UP	0.966908	1
180	-0.03794	-0.0038001	0.057645	0.74478	GSE22886_IL2_VS_IL15_STIM_NKCELL_DN	1	1
187	-0.09509	-0.0097056	0.057118	0.95201	GSE22886_CTRL_VS_LPS_24H_DC_UP	1	1
190	0.025627	0.0026364	0.061433	0.33828	GSE22886_CTRL_VS_LPS_24H_DC_DN	0.935125	1
191	0.0041928	0.00043246	0.05717	0.47077	GSE22886_NAIVE_CD4_TCELL_VS_12H_ACT_TH1_UP	0.967686	1
191	0.031744	0.0032741	0.05576	0.28458	GSE22886_NAIVE_CD4_TCELL_VS_12H_ACT_TH1_DN	0.92227	1
184	0.026754	0.002709	0.059601	0.32676	GSE22886_NAIVE_CD4_TCELL_VS_48H_ACT_TH1_UP	0.933433	1
195	0.022141	0.0023072	0.056709	0.34811	GSE22886_NAIVE_CD4_TCELL_VS_48H_ACT_TH1_DN	0.937843	1
186	0.0018522	0.00018855	0.058391	0.48735	GSE22886_NAIVE_CD4_TCELL_VS_12H_ACT_TH2_UP	0.96939	1
190	0.084015	0.008643	0.057195	0.070937	GSE22886_NAIVE_CD4_TCELL_VS_12H_ACT_TH2_DN	0.827628	1
186	-0.10819	-0.011013	0.060974	0.96199	GSE22886_NAIVE_CD4_TCELL_VS_48H_ACT_TH2_UP	1	1
194	0.031561	0.0032805	0.059106	0.29668	GSE22886_NAIVE_CD4_TCELL_VS_48H_ACT_TH2_DN	0.928858	1
184	-0.025207	-0.0025523	0.060426	0.66171	GSE22886_UNSTIM_VS_IL2_STIM_NKCELL_UP	0.991528	1
195	0.015935	0.0016604	0.055005	0.38603	GSE22886_UNSTIM_VS_IL2_STIM_NKCELL_DN	0.948677	1
180	0.084353	0.0084487	0.061408	0.084786	GSE22886_UNSTIM_VS_IL15_STIM_NKCELL_UP	0.832512	1
195	0.137	0.014276	0.057024	0.0081458	GSE22886_UNSTIM_VS_IL15_STIM_NKCELL_DN	0.728294	1
188	-0.13453	-0.013767	0.055698	0.99213	GSE24026_PD1_LIGATION_VS_CTRL_IN_ACT_TCELL_LINE_UP	1	1
192	0.040652	0.0042037	0.058251	0.24263	GSE24026_PD1_LIGATION_VS_CTRL_IN_ACT_TCELL_LINE_DN	0.908196	1
185	0.074571	0.0075709	0.059724	0.10592	GSE24081_CONTROLLER_VS_PROGRESSOR_HIV_SPECIFIC_CD8_TCELL_UP	0.847311	1
183	0.071258	0.0071958	0.067784	0.14658	GSE24081_CONTROLLER_VS_PROGRESSOR_HIV_SPECIFIC_CD8_TCELL_DN	0.87003	1
191	-0.085475	-0.008816	0.058377	0.92842	GSE24102_GRANULOCYSTIC_MDSC_VS_NEUTROPHIL_UP	1	1
188	0.037385	0.0038259	0.057943	0.2594	GSE24102_GRANULOCYSTIC_MDSC_VS_NEUTROPHIL_DN	0.91481	1
194	-0.06265	-0.0065119	0.062662	0.84129	GSE24142_EARLY_THYMIC_PROGENITOR_VS_DN2_THYMOCYTE_UP	1	1
189	0.016789	0.0017226	0.056954	0.38408	GSE24142_EARLY_THYMIC_PROGENITOR_VS_DN2_THYMOCYTE_DN	0.948437	1
195	-0.10732	-0.011183	0.06151	0.95948	GSE24142_EARLY_THYMIC_PROGENITOR_VS_DN3_THYMOCYTE_UP	1	1
193	-0.021685	-0.0022481	0.058197	0.64528	GSE24142_EARLY_THYMIC_PROGENITOR_VS_DN3_THYMOCYTE_DN	0.990672	1
194	-0.0054111	-0.00056243	0.060093	0.53587	GSE24142_DN2_VS_DN3_THYMOCYTE_UP	0.977484	1
194	0.011867	0.0012334	0.060179	0.42184	GSE24142_DN2_VS_DN3_THYMOCYTE_DN	0.958291	1
190	0.027016	0.0027793	0.061253	0.32959	GSE24142_EARLY_THYMIC_PROGENITOR_VS_DN2_THYMOCYTE_ADULT_UP	0.935011	1
190	0.0052409	0.00053915	0.060211	0.46532	GSE24142_EARLY_THYMIC_PROGENITOR_VS_DN2_THYMOCYTE_ADULT_DN	0.967439	1
195	0.044934	0.0046824	0.061568	0.23275	GSE24142_EARLY_THYMIC_PROGENITOR_VS_DN3_THYMOCYTE_ADULT_UP	0.904371	1
188	-0.047319	-0.0048425	0.058403	0.79109	GSE24142_EARLY_THYMIC_PROGENITOR_VS_DN3_THYMOCYTE_ADULT_DN	1	1
184	-0.10083	-0.010209	0.062016	0.948	GSE24142_DN2_VS_DN3_THYMOCYTE_ADULT_UP	1	1
193	0.02551	0.0026447	0.058382	0.33108	GSE24142_DN2_VS_DN3_THYMOCYTE_ADULT_DN	0.935011	1
193	-0.02944	-0.0030521	0.061402	0.68419	GSE24142_EARLY_THYMIC_PROGENITOR_VS_DN2_THYMOCYTE_FETAL_UP	0.993945	1
188	0.040571	0.0041519	0.060339	0.25067	GSE24142_EARLY_THYMIC_PROGENITOR_VS_DN2_THYMOCYTE_FETAL_DN	0.910082	1
190	-0.015261	-0.0015699	0.060292	0.59991	GSE24142_EARLY_THYMIC_PROGENITOR_VS_DN3_THYMOCYTE_FETAL_UP	0.985087	1
195	0.041531	0.0043277	0.061196	0.24868	GSE24142_EARLY_THYMIC_PROGENITOR_VS_DN3_THYMOCYTE_FETAL_DN	0.909646	1
191	0.016201	0.001671	0.059672	0.39301	GSE24142_DN2_VS_DN3_THYMOCYTE_FETAL_UP	0.950341	1
193	0.047961	0.0049724	0.061207	0.21665	GSE24142_DN2_VS_DN3_THYMOCYTE_FETAL_DN	0.897235	1
191	0.062698	0.0064668	0.060508	0.15006	GSE24142_ADULT_VS_FETAL_EARLY_THYMIC_PROGENITOR_UP	0.870055	1
188	-0.0163	-0.0016681	0.058439	0.60985	GSE24142_ADULT_VS_FETAL_EARLY_THYMIC_PROGENITOR_DN	0.986975	1
192	0.047903	0.0049535	0.058201	0.20524	GSE24142_ADULT_VS_FETAL_DN2_THYMOCYTE_UP	0.891107	1
184	0.032949	0.0033362	0.060388	0.29267	GSE24142_ADULT_VS_FETAL_DN2_THYMOCYTE_DN	0.926912	1
187	0.028247	0.0028831	0.061475	0.32295	GSE24142_ADULT_VS_FETAL_DN3_THYMOCYTE_UP	0.933103	1
191	-0.018072	-0.001864	0.060266	0.61786	GSE24142_ADULT_VS_FETAL_DN3_THYMOCYTE_DN	0.988313	1
183	-0.010209	-0.0010309	0.061559	0.56586	GSE24634_NAIVE_CD4_TCELL_VS_DAY3_IL4_CONV_TREG_UP	0.980645	1
192	0.058124	0.0060105	0.057127	0.15448	GSE24634_NAIVE_CD4_TCELL_VS_DAY3_IL4_CONV_TREG_DN	0.872326	1
189	-0.010191	-0.0010457	0.058709	0.5689	GSE24634_NAIVE_CD4_TCELL_VS_DAY5_IL4_CONV_TREG_UP	0.980645	1
192	-0.0055279	-0.00057163	0.05486	0.54013	GSE24634_NAIVE_CD4_TCELL_VS_DAY5_IL4_CONV_TREG_DN	0.977484	1
191	0.059111	0.0060968	0.058164	0.15475	GSE24634_NAIVE_CD4_TCELL_VS_DAY7_IL4_CONV_TREG_UP	0.872898	1
191	0.076127	0.0078519	0.055832	0.086374	GSE24634_NAIVE_CD4_TCELL_VS_DAY7_IL4_CONV_TREG_DN	0.834517	1
175	0.079208	0.0078235	0.063672	0.10676	GSE24634_NAIVE_CD4_TCELL_VS_DAY10_IL4_CONV_TREG_UP	0.848115	1
192	-0.10329	-0.010681	0.056721	0.96568	GSE24634_NAIVE_CD4_TCELL_VS_DAY10_IL4_CONV_TREG_DN	1	1
195	0.1057	0.011015	0.055625	0.028705	GSE24634_TREG_VS_TCONV_POST_DAY3_IL4_CONVERSION_UP	0.75243	1
187	-0.054723	-0.0055854	0.061819	0.81197	GSE24634_TREG_VS_TCONV_POST_DAY3_IL4_CONVERSION_DN	1	1
190	0.042016	0.0043224	0.05677	0.22962	GSE24634_TREG_VS_TCONV_POST_DAY5_IL4_CONVERSION_UP	0.901742	1
182	0.062157	0.0062597	0.062022	0.15814	GSE24634_TREG_VS_TCONV_POST_DAY5_IL4_CONVERSION_DN	0.873037	1
185	-0.03209	-0.003258	0.058602	0.70801	GSE24634_TREG_VS_TCONV_POST_DAY7_IL4_CONVERSION_UP	0.998327	1
193	-0.088032	-0.0091267	0.060935	0.92572	GSE24634_TREG_VS_TCONV_POST_DAY7_IL4_CONVERSION_DN	1	1
189	-0.068336	-0.0070117	0.057694	0.88188	GSE24634_TREG_VS_TCONV_POST_DAY10_IL4_CONVERSION_UP	1	1
195	-0.049156	-0.0051223	0.061419	0.78824	GSE24634_TREG_VS_TCONV_POST_DAY10_IL4_CONVERSION_DN	1	1
194	0.12485	0.012977	0.057208	0.014549	GSE24634_TEFF_VS_TCONV_DAY3_IN_CULTURE_UP	0.729669	1
179	0.084784	0.0084685	0.061121	0.082706	GSE24634_TEFF_VS_TCONV_DAY3_IN_CULTURE_DN	0.832512	1
194	0.009458	0.00098306	0.057427	0.43459	GSE24634_TEFF_VS_TCONV_DAY5_IN_CULTURE_UP	0.962024	1
180	0.03733	0.003739	0.060665	0.26916	GSE24634_TEFF_VS_TCONV_DAY5_IN_CULTURE_DN	0.918971	1
187	-0.0011994	-0.00012242	0.058077	0.50824	GSE24634_TEFF_VS_TCONV_DAY7_IN_CULTURE_UP	0.974324	1
192	-2.6156e-05	-2.7048e-06	0.062325	0.50017	GSE24634_TEFF_VS_TCONV_DAY7_IN_CULTURE_DN	0.972312	1
189	0.02794	0.0028669	0.058696	0.31703	GSE24634_TEFF_VS_TCONV_DAY10_IN_CULTURE_UP	0.931803	1
188	-0.049412	-0.0050567	0.060932	0.79129	GSE24634_TEFF_VS_TCONV_DAY10_IN_CULTURE_DN	1	1
190	-0.07334	-0.0075448	0.061733	0.88258	GSE24634_IL4_VS_CTRL_TREATED_NAIVE_CD4_TCELL_DAY3_UP	1	1
180	-0.0081858	-0.00081988	0.061751	0.55273	GSE24634_IL4_VS_CTRL_TREATED_NAIVE_CD4_TCELL_DAY3_DN	0.978308	1
182	-0.036038	-0.0036293	0.061196	0.72203	GSE24634_IL4_VS_CTRL_TREATED_NAIVE_CD4_TCELL_DAY5_UP	0.999874	1
187	0.074086	0.0075618	0.061551	0.11437	GSE24634_IL4_VS_CTRL_TREATED_NAIVE_CD4_TCELL_DAY5_DN	0.850791	1
187	0.091777	0.0093674	0.058569	0.05857	GSE24634_IL4_VS_CTRL_TREATED_NAIVE_CD4_TCELL_DAY7_UP	0.8169	1
186	0.01423	0.0014485	0.060747	0.4074	GSE24634_IL4_VS_CTRL_TREATED_NAIVE_CD4_TCELL_DAY7_DN	0.95322	1
183	-0.010932	-0.0011039	0.062475	0.56945	GSE24634_IL4_VS_CTRL_TREATED_NAIVE_CD4_TCELL_DAY10_UP	0.980799	1
187	0.065192	0.006654	0.05862	0.13305	GSE24634_IL4_VS_CTRL_TREATED_NAIVE_CD4_TCELL_DAY10_DN	0.863876	1
182	0.055813	0.0056208	0.057914	0.1676	GSE25087_FETAL_VS_ADULT_TREG_UP	0.876533	1
165	-0.0046727	-0.00044828	0.060593	0.53073	GSE25087_FETAL_VS_ADULT_TREG_DN	0.976584	1
181	0.14626	0.01469	0.061068	0.0083138	GSE25087_FETAL_VS_ADULT_TCONV_UP	0.728294	1
162	0.032041	0.0030461	0.062967	0.30543	GSE25087_FETAL_VS_ADULT_TCONV_DN	0.93075	1
181	0.084858	0.0085226	0.062924	0.088746	GSE25087_TREG_VS_TCONV_FETUS_UP	0.836416	1
175	0.0085627	0.00084575	0.061391	0.44454	GSE25087_TREG_VS_TCONV_FETUS_DN	0.963422	1
185	0.0020228	0.00020537	0.063991	0.48739	GSE25087_TREG_VS_TCONV_ADULT_UP	0.96939	1
180	0.060393	0.0060489	0.059704	0.15589	GSE25087_TREG_VS_TCONV_ADULT_DN	0.873037	1
159	-0.097135	-0.0091493	0.064992	0.93248	GSE26495_NAIVE_VS_PD1HIGH_CD8_TCELL_UP	1	1
188	-0.0015418	-0.00015779	0.063197	0.50973	GSE26495_NAIVE_VS_PD1HIGH_CD8_TCELL_DN	0.974552	1
163	-0.1063	-0.010137	0.065448	0.94783	GSE26495_NAIVE_VS_PD1LOW_CD8_TCELL_UP	1	1
192	-0.04689	-0.0048488	0.063207	0.7709	GSE26495_NAIVE_VS_PD1LOW_CD8_TCELL_DN	1	1
172	-0.16397	-0.016058	0.061954	0.99593	GSE26495_PD1HIGH_VS_PD1LOW_CD8_TCELL_UP	1	1
159	-0.050474	-0.0047542	0.06711	0.774	GSE26495_PD1HIGH_VS_PD1LOW_CD8_TCELL_DN	1	1
196	-0.036664	-0.0038302	0.057421	0.73842	GSE26669_CTRL_VS_COSTIM_BLOCK_MLR_CD4_TCELL_UP	1	1
190	0.044327	0.0045602	0.058352	0.22373	GSE26669_CTRL_VS_COSTIM_BLOCK_MLR_CD4_TCELL_DN	0.899913	1
190	0.0090486	0.00093087	0.05795	0.43796	GSE26669_CTRL_VS_COSTIM_BLOCK_MLR_CD8_TCELL_UP	0.962352	1
190	0.12611	0.012974	0.059261	0.016674	GSE26669_CTRL_VS_COSTIM_BLOCK_MLR_CD8_TCELL_DN	0.730162	1
191	0.0072136	0.00074402	0.059281	0.45157	GSE26669_CD4_VS_CD8_TCELL_IN_MLR_UP	0.964276	1
192	-0.0007766	-8.0307e-05	0.05745	0.50539	GSE26669_CD4_VS_CD8_TCELL_IN_MLR_DN	0.973633	1
193	0.044857	0.0046505	0.058	0.21965	GSE26669_CD4_VS_CD8_TCELL_IN_MLR_COSTIM_BLOCK_UP	0.89766	1
197	-0.02427	-0.0025418	0.060403	0.65608	GSE26669_CD4_VS_CD8_TCELL_IN_MLR_COSTIM_BLOCK_DN	0.991499	1
165	-0.10496	-0.010069	0.062406	0.95369	GSE26928_NAIVE_VS_EFF_MEMORY_CD4_TCELL_UP	1	1
176	0.033058	0.0032745	0.06146	0.29533	GSE26928_NAIVE_VS_EFF_MEMORY_CD4_TCELL_DN	0.928118	1
165	0.028828	0.0027656	0.06057	0.31706	GSE26928_NAIVE_VS_CENT_MEMORY_CD4_TCELL_UP	0.931803	1
175	-0.047639	-0.0047054	0.06495	0.76836	GSE26928_NAIVE_VS_CENT_MEMORY_CD4_TCELL_DN	1	1
169	0.0043855	0.00042575	0.059368	0.47056	GSE26928_NAIVE_VS_CXCR5_POS_CD4_TCELL_UP	0.967639	1
177	0.0028164	0.00027975	0.059858	0.48124	GSE26928_NAIVE_VS_CXCR5_POS_CD4_TCELL_DN	0.968733	1
170	0.065483	0.0063757	0.066923	0.16393	GSE26928_EFF_MEM_VS_CENTR_MEM_CD4_TCELL_UP	0.876215	1
161	0.0092574	0.00087739	0.065706	0.44398	GSE26928_EFF_MEM_VS_CENTR_MEM_CD4_TCELL_DN	0.96334	1
167	-0.056927	-0.005494	0.059987	0.82868	GSE26928_EFF_MEMORY_VS_CXCR5_POS_CD4_TCELL_UP	1	1
179	-0.064256	-0.0064182	0.06135	0.85253	GSE26928_EFF_MEMORY_VS_CXCR5_POS_CD4_TCELL_DN	1	1
171	0.18921	0.018476	0.064001	0.001559	GSE26928_CENTR_MEMORY_VS_CXCR5_POS_CD4_TCELL_UP	0.7119	1
173	0.053886	0.0052922	0.059031	0.18067	GSE26928_CENTR_MEMORY_VS_CXCR5_POS_CD4_TCELL_DN	0.880803	1
177	-0.0083231	-0.00082672	0.058432	0.55663	GSE2706_UNSTIM_VS_2H_R848_DC_UP	0.978529	1
175	0.085734	0.0084682	0.065942	0.096785	GSE2706_UNSTIM_VS_2H_R848_DC_DN	0.841001	1
180	-0.011962	-0.0011981	0.058975	0.58037	GSE2706_UNSTIM_VS_8H_R848_DC_UP	0.983987	1
183	-0.015567	-0.0015719	0.064984	0.59466	GSE2706_UNSTIM_VS_8H_R848_DC_DN	0.98496	1
166	-0.074663	-0.0071844	0.057238	0.90395	GSE2706_UNSTIM_VS_2H_LPS_DC_UP	1	1
173	0.053191	0.005224	0.064863	0.2061	GSE2706_UNSTIM_VS_2H_LPS_DC_DN	0.891422	1
192	0.090231	0.0093306	0.056681	0.055713	GSE2706_UNSTIM_VS_8H_LPS_DC_UP	0.816024	1
184	0.044144	0.0044698	0.063445	0.24329	GSE2706_UNSTIM_VS_8H_LPS_DC_DN	0.908372	1
171	0.13281	0.012968	0.057828	0.010828	GSE2706_UNSTIM_VS_2H_LPS_AND_R848_DC_UP	0.728294	1
173	0.12377	0.012156	0.066411	0.031191	GSE2706_UNSTIM_VS_2H_LPS_AND_R848_DC_DN	0.760737	1
186	0.070016	0.0071275	0.057465	0.11154	GSE2706_UNSTIM_VS_8H_LPS_AND_R848_DC_UP	0.850791	1
181	-0.044854	-0.0045048	0.064506	0.75658	GSE2706_UNSTIM_VS_8H_LPS_AND_R848_DC_DN	1	1
153	0.0311	0.002874	0.067365	0.32217	GSE2706_R848_VS_LPS_2H_STIM_DC_UP	0.933103	1
154	0.056574	0.0052451	0.069153	0.20665	GSE2706_R848_VS_LPS_2H_STIM_DC_DN	0.891552	1
142	0.00013024	1.1598e-05	0.066778	0.49922	GSE2706_R848_VS_LPS_8H_STIM_DC_UP	0.972312	1
166	0.067315	0.0064773	0.065522	0.15213	GSE2706_R848_VS_LPS_8H_STIM_DC_DN	0.871744	1
158	-0.00888	-0.00083381	0.060494	0.55835	GSE2706_R848_VS_R848_AND_LPS_2H_STIM_DC_UP	0.978529	1
167	0.06816	0.0065781	0.067204	0.15525	GSE2706_R848_VS_R848_AND_LPS_2H_STIM_DC_DN	0.873037	1
169	0.0003844	3.7318e-05	0.063155	0.49757	GSE2706_R848_VS_R848_AND_LPS_8H_STIM_DC_UP	0.972312	1
170	0.043453	0.0042308	0.063762	0.24779	GSE2706_R848_VS_R848_AND_LPS_8H_STIM_DC_DN	0.90938	1
156	0.0049524	0.00046209	0.064899	0.46959	GSE2706_LPS_VS_R848_AND_LPS_2H_STIM_DC_UP	0.967494	1
137	0.055124	0.0048226	0.07315	0.22556	GSE2706_LPS_VS_R848_AND_LPS_2H_STIM_DC_DN	0.900097	1
181	0.061502	0.0061769	0.058185	0.14526	GSE2706_LPS_VS_R848_AND_LPS_8H_STIM_DC_UP	0.87003	1
170	0.014305	0.0013928	0.064577	0.41235	GSE2706_LPS_VS_R848_AND_LPS_8H_STIM_DC_DN	0.955299	1
179	0.057194	0.0057127	0.062488	0.18003	GSE2706_2H_VS_8H_R848_STIM_DC_UP	0.880365	1
173	0.011178	0.0010978	0.064105	0.43079	GSE2706_2H_VS_8H_R848_STIM_DC_DN	0.960808	1
184	0.039694	0.0040192	0.060962	0.25748	GSE2706_2H_VS_8H_LPS_STIM_DC_UP	0.91335	1
176	-0.045141	-0.0044712	0.063315	0.76206	GSE2706_2H_VS_8H_LPS_STIM_DC_DN	1	1
183	0.026209	0.0026467	0.059987	0.33109	GSE2706_2H_VS_8H_R848_AND_LPS_STIM_DC_UP	0.935011	1
182	0.010301	0.0010374	0.063236	0.4353	GSE2706_2H_VS_8H_R848_AND_LPS_STIM_DC_DN	0.962149	1
192	0.033276	0.003441	0.05795	0.28292	GSE27786_LSK_VS_LIN_NEG_CELL_UP	0.921904	1
191	-0.01996	-0.0020587	0.059316	0.63175	GSE27786_LSK_VS_LIN_NEG_CELL_DN	0.98893	1
189	0.049873	0.0051172	0.05925	0.19997	GSE27786_LSK_VS_BCELL_UP	0.889467	1
189	0.029341	0.0030106	0.058149	0.30693	GSE27786_LSK_VS_BCELL_DN	0.930865	1
186	-0.12833	-0.013064	0.059698	0.9842	GSE27786_LSK_VS_CD4_TCELL_UP	1	1
187	0.066989	0.0068375	0.060689	0.13485	GSE27786_LSK_VS_CD4_TCELL_DN	0.866775	1
182	0.10675	0.01075	0.063841	0.047263	GSE27786_LSK_VS_CD8_TCELL_UP	0.79639	1
192	-0.018217	-0.0018838	0.058186	0.62289	GSE27786_LSK_VS_CD8_TCELL_DN	0.988396	1
191	0.013418	0.001384	0.055608	0.40466	GSE27786_LSK_VS_NKCELL_UP	0.952737	1
187	0.046128	0.0047082	0.058979	0.21708	GSE27786_LSK_VS_NKCELL_DN	0.897235	1
185	0.12417	0.012606	0.058862	0.017458	GSE27786_LSK_VS_NKTCELL_UP	0.730162	1
190	-0.011291	-0.0011615	0.057228	0.5782	GSE27786_LSK_VS_NKTCELL_DN	0.98294	1
187	0.14213	0.014507	0.059877	0.0088119	GSE27786_LSK_VS_ERYTHROBLAST_UP	0.728294	1
189	0.0045731	0.00046923	0.058053	0.46861	GSE27786_LSK_VS_ERYTHROBLAST_DN	0.967439	1
189	-0.046945	-0.0048168	0.0578	0.79166	GSE27786_LSK_VS_NEUTROPHIL_UP	1	1
189	0.0026264	0.00026949	0.059226	0.48231	GSE27786_LSK_VS_NEUTROPHIL_DN	0.969304	1
186	0.052299	0.0053239	0.057997	0.1836	GSE27786_LSK_VS_MONO_MAC_UP	0.881373	1
193	-0.037087	-0.003845	0.060665	0.72951	GSE27786_LSK_VS_MONO_MAC_DN	1	1
192	0.015309	0.0015831	0.059723	0.39885	GSE27786_LIN_NEG_VS_BCELL_UP	0.952348	1
188	-0.033694	-0.0034482	0.056861	0.72326	GSE27786_LIN_NEG_VS_BCELL_DN	1	1
191	-0.062839	-0.0064814	0.057661	0.86209	GSE27786_LIN_NEG_VS_CD4_TCELL_UP	1	1
193	-0.0022734	-0.00023569	0.059143	0.51533	GSE27786_LIN_NEG_VS_CD4_TCELL_DN	0.974947	1
183	-0.033061	-0.0033385	0.06067	0.70709	GSE27786_LIN_NEG_VS_CD8_TCELL_UP	0.998058	1
194	0.030431	0.003163	0.056452	0.29493	GSE27786_LIN_NEG_VS_CD8_TCELL_DN	0.928053	1
190	-0.11601	-0.011934	0.057546	0.97809	GSE27786_LIN_NEG_VS_NKCELL_UP	1	1
188	-0.02014	-0.002061	0.058342	0.63503	GSE27786_LIN_NEG_VS_NKCELL_DN	0.989145	1
191	-0.10787	-0.011126	0.056861	0.97108	GSE27786_LIN_NEG_VS_NKTCELL_UP	1	1
191	0.03146	0.0032448	0.059253	0.29773	GSE27786_LIN_NEG_VS_NKTCELL_DN	0.928858	1
191	0.036255	0.0037395	0.056137	0.2592	GSE27786_LIN_NEG_VS_ERYTHROBLAST_UP	0.91481	1
190	-0.12981	-0.013354	0.059085	0.98598	GSE27786_LIN_NEG_VS_ERYTHROBLAST_DN	1	1
189	0.046166	0.0047369	0.054388	0.19799	GSE27786_LIN_NEG_VS_NEUTROPHIL_UP	0.889311	1
191	0.051255	0.0052866	0.058412	0.19012	GSE27786_LIN_NEG_VS_NEUTROPHIL_DN	0.883805	1
192	0.067722	0.007003	0.05832	0.12279	GSE27786_LIN_NEG_VS_MONO_MAC_UP	0.858247	1
193	-0.096934	-0.01005	0.061786	0.94165	GSE27786_LIN_NEG_VS_MONO_MAC_DN	1	1
194	-0.087144	-0.0090578	0.05795	0.93367	GSE27786_BCELL_VS_CD4_TCELL_UP	1	1
187	-0.13446	-0.013724	0.062046	0.98488	GSE27786_BCELL_VS_CD4_TCELL_DN	1	1
190	0.019471	0.0020031	0.058551	0.36974	GSE27786_BCELL_VS_CD8_TCELL_UP	0.944914	1
190	-0.022571	-0.002322	0.058225	0.65086	GSE27786_BCELL_VS_CD8_TCELL_DN	0.991271	1
187	0.009005	0.00091912	0.058774	0.43912	GSE27786_BCELL_VS_NKCELL_UP	0.962352	1
187	0.040863	0.0041708	0.060099	0.24828	GSE27786_BCELL_VS_NKCELL_DN	0.909481	1
189	-0.014322	-0.0014695	0.056911	0.59934	GSE27786_BCELL_VS_NKTCELL_UP	0.985087	1
188	-0.063047	-0.0064521	0.059568	0.85506	GSE27786_BCELL_VS_NKTCELL_DN	1	1
191	0.085617	0.0088308	0.056609	0.065221	GSE27786_BCELL_VS_ERYTHROBLAST_UP	0.819647	1
185	-0.12678	-0.012872	0.060629	0.98173	GSE27786_BCELL_VS_ERYTHROBLAST_DN	1	1
193	-0.051202	-0.0053083	0.056718	0.81666	GSE27786_BCELL_VS_NEUTROPHIL_UP	1	1
194	0.033789	0.003512	0.05986	0.28622	GSE27786_BCELL_VS_NEUTROPHIL_DN	0.922424	1
188	0.044335	0.0045371	0.055973	0.21416	GSE27786_BCELL_VS_MONO_MAC_UP	0.895064	1
188	0.0090603	0.00092721	0.059374	0.43936	GSE27786_BCELL_VS_MONO_MAC_DN	0.962352	1
195	-0.10568	-0.011013	0.05854	0.96448	GSE27786_CD4_VS_CD8_TCELL_UP	1	1
193	0.046367	0.0048071	0.055987	0.20379	GSE27786_CD4_VS_CD8_TCELL_DN	0.890711	1
191	0.011835	0.0012207	0.056148	0.41653	GSE27786_CD4_TCELL_VS_NKCELL_UP	0.955989	1
186	-0.044434	-0.0045233	0.0601	0.77014	GSE27786_CD4_TCELL_VS_NKCELL_DN	1	1
190	0.051187	0.0052658	0.057129	0.18514	GSE27786_CD4_TCELL_VS_NKTCELL_UP	0.882293	1
189	-0.059198	-0.0060741	0.059732	0.83916	GSE27786_CD4_TCELL_VS_NKTCELL_DN	1	1
190	-0.02266	-0.0023311	0.055845	0.65754	GSE27786_CD4_TCELL_VS_ERYTHTROBLAST_UP	0.991499	1
191	-0.061323	-0.006325	0.05731	0.85769	GSE27786_CD4_TCELL_VS_ERYTHTROBLAST_DN	1	1
189	0.048427	0.0049689	0.057396	0.19942	GSE27786_CD4_TCELL_VS_NEUTROPHIL_UP	0.889311	1
188	0.0055189	0.00056479	0.061151	0.46404	GSE27786_CD4_TCELL_VS_NEUTROPHIL_DN	0.967439	1
185	0.028742	0.0029181	0.057252	0.30783	GSE27786_CD4_TCELL_VS_MONO_MAC_UP	0.930865	1
190	-0.037842	-0.003893	0.059118	0.73894	GSE27786_CD4_TCELL_VS_MONO_MAC_DN	1	1
193	0.088969	0.0092238	0.057727	0.061645	GSE27786_CD8_TCELL_VS_NKCELL_UP	0.818498	1
190	0.048317	0.0049706	0.05953	0.20851	GSE27786_CD8_TCELL_VS_NKCELL_DN	0.891778	1
190	-0.04745	-0.0048814	0.057553	0.79515	GSE27786_CD8_TCELL_VS_NKTCELL_UP	1	1
189	0.022403	0.0022987	0.060294	0.35511	GSE27786_CD8_TCELL_VS_NKTCELL_DN	0.941041	1
193	-0.044497	-0.0046132	0.059123	0.77416	GSE27786_CD8_TCELL_VS_ERYTHROBLAST_UP	1	1
189	0.0022843	0.00023438	0.060045	0.48483	GSE27786_CD8_TCELL_VS_ERYTHROBLAST_DN	0.96939	1
190	0.057993	0.005966	0.055304	0.14719	GSE27786_CD8_TCELL_VS_NEUTROPHIL_UP	0.87003	1
191	-0.013626	-0.0014054	0.057507	0.59365	GSE27786_CD8_TCELL_VS_NEUTROPHIL_DN	0.98496	1
184	-0.020978	-0.0021241	0.058579	0.63987	GSE27786_CD8_TCELL_VS_MONO_MAC_UP	0.989709	1
189	0.04594	0.0047138	0.060031	0.22206	GSE27786_CD8_TCELL_VS_MONO_MAC_DN	0.899038	1
189	0.078636	0.0080686	0.062398	0.1038	GSE27786_NKCELL_VS_NKTCELL_UP	0.844274	1
191	0.11299	0.011654	0.058242	0.0262	GSE27786_NKCELL_VS_NKTCELL_DN	0.75243	1
191	-0.028951	-0.0029861	0.058682	0.68912	GSE27786_NKCELL_VS_ERYTHROBLAST_UP	0.994522	1
192	0.070987	0.0073407	0.059292	0.11562	GSE27786_NKCELL_VS_ERYTHROBLAST_DN	0.850794	1
194	0.064964	0.0067524	0.056534	0.12526	GSE27786_NKCELL_VS_NEUTROPHIL_UP	0.860012	1
190	-0.010086	-0.0010376	0.060484	0.56621	GSE27786_NKCELL_VS_NEUTROPHIL_DN	0.980645	1
185	0.042045	0.0042687	0.056714	0.22924	GSE27786_NKCELL_VS_MONO_MAC_UP	0.901742	1
190	0.041233	0.0042419	0.060586	0.24808	GSE27786_NKCELL_VS_MONO_MAC_DN	0.90938	1
190	0.051668	0.0053153	0.060017	0.19465	GSE27786_NKTCELL_VS_ERYTHROBLAST_UP	0.886894	1
192	-0.051847	-0.0053614	0.059432	0.80849	GSE27786_NKTCELL_VS_ERYTHROBLAST_DN	1	1
187	0.058462	0.0059671	0.059375	0.16241	GSE27786_NKTCELL_VS_NEUTROPHIL_UP	0.876192	1
187	0.076822	0.007841	0.060444	0.10188	GSE27786_NKTCELL_VS_NEUTROPHIL_DN	0.844274	1
191	0.013325	0.0013744	0.056145	0.4062	GSE27786_NKTCELL_VS_MONO_MAC_UP	0.952737	1
192	-0.028986	-0.0029974	0.058221	0.69071	GSE27786_NKTCELL_VS_MONO_MAC_DN	0.994522	1
190	0.070605	0.0072634	0.057415	0.10941	GSE27786_ERYTHROBLAST_VS_NEUTROPHIL_UP	0.848256	1
189	-0.059936	-0.0061499	0.057403	0.85178	GSE27786_ERYTHROBLAST_VS_NEUTROPHIL_DN	1	1
187	0.046483	0.0047444	0.058163	0.2121	GSE27786_ERYTHROBLAST_VS_MONO_MAC_UP	0.895	1
192	-0.01347	-0.0013929	0.059413	0.58968	GSE27786_ERYTHROBLAST_VS_MONO_MAC_DN	0.98496	1
187	-0.021196	-0.0021634	0.059445	0.63929	GSE27786_NEUTROPHIL_VS_MONO_MAC_UP	0.989709	1
190	0.0073072	0.00075172	0.05731	0.44927	GSE27786_NEUTROPHIL_VS_MONO_MAC_DN	0.964276	1
183	0.055438	0.0055983	0.05762	0.168	GSE28237_FOLLICULAR_VS_EARLY_GC_BCELL_UP	0.876533	1
192	-0.049528	-0.0051216	0.055554	0.81367	GSE28237_FOLLICULAR_VS_EARLY_GC_BCELL_DN	1	1
194	0.011877	0.0012345	0.060404	0.42206	GSE28237_FOLLICULAR_VS_LATE_GC_BCELL_UP	0.958401	1
185	-0.0048115	-0.0004885	0.060254	0.53182	GSE28237_FOLLICULAR_VS_LATE_GC_BCELL_DN	0.976964	1
189	-0.036988	-0.0037952	0.057687	0.73929	GSE28237_EARLY_VS_LATE_GC_BCELL_UP	1	1
189	-0.075722	-0.0077696	0.05902	0.90024	GSE28237_EARLY_VS_LATE_GC_BCELL_DN	1	1
192	-0.054881	-0.0056752	0.058446	0.82613	GSE2826_WT_VS_XID_BCELL_UP	1	1
184	-0.00921	-0.00093255	0.063078	0.55804	GSE2826_WT_VS_XID_BCELL_DN	0.978529	1
192	0.011128	0.0011507	0.0561	0.42139	GSE2826_WT_VS_BTK_KO_BCELL_UP	0.95796	1
196	0.072545	0.0075786	0.058963	0.10929	GSE2826_WT_VS_BTK_KO_BCELL_DN	0.848256	1
193	0.062976	0.006529	0.056964	0.13447	GSE2826_XID_VS_BTK_KO_BCELL_UP	0.865933	1
187	0.079151	0.0080788	0.060572	0.095662	GSE2826_XID_VS_BTK_KO_BCELL_DN	0.840368	1
151	0.01523	0.0013983	0.067437	0.41067	GSE29614_CTRL_VS_TIV_FLU_VACCINE_PBMC_2007_UP	0.955012	1
162	0.064329	0.0061157	0.06404	0.15757	GSE29614_CTRL_VS_TIV_FLU_VACCINE_PBMC_2007_DN	0.873037	1
154	0.038744	0.003592	0.064009	0.2725	GSE29614_CTRL_VS_DAY3_TIV_FLU_VACCINE_PBMC_UP	0.919089	1
148	0.002944	0.00026762	0.070639	0.48338	GSE29614_CTRL_VS_DAY3_TIV_FLU_VACCINE_PBMC_DN	0.96939	1
154	0.094609	0.0087714	0.066943	0.078798	GSE29614_CTRL_VS_DAY7_TIV_FLU_VACCINE_PBMC_UP	0.832512	1
172	-0.012802	-0.0012537	0.063775	0.57954	GSE29614_CTRL_VS_DAY7_TIV_FLU_VACCINE_PBMC_DN	0.983588	1
149	0.024651	0.0022484	0.067082	0.35663	GSE29614_DAY3_VS_DAY7_TIV_FLU_VACCINE_PBMC_UP	0.941898	1
168	-0.057779	-0.0055928	0.063544	0.81839	GSE29614_DAY3_VS_DAY7_TIV_FLU_VACCINE_PBMC_DN	1	1
180	0.0312	0.003125	0.06209	0.30766	GSE29615_CTRL_VS_DAY3_LAIV_IFLU_VACCINE_PBMC_UP	0.930865	1
165	0.11064	0.010614	0.060376	0.033446	GSE29615_CTRL_VS_DAY3_LAIV_IFLU_VACCINE_PBMC_DN	0.760737	1
158	-0.077538	-0.0072806	0.067868	0.87336	GSE29615_CTRL_VS_DAY7_LAIV_FLU_VACCINE_PBMC_UP	1	1
148	0.089582	0.0081433	0.06462	0.082838	GSE29615_CTRL_VS_DAY7_LAIV_FLU_VACCINE_PBMC_DN	0.832512	1
156	0.015575	0.0014533	0.063046	0.40244	GSE29615_DAY3_VS_DAY7_LAIV_FLU_VACCINE_PBMC_UP	0.952737	1
166	0.14852	0.014292	0.063902	0.010062	GSE29615_DAY3_VS_DAY7_LAIV_FLU_VACCINE_PBMC_DN	0.728294	1
177	-0.0058587	-0.00058194	0.060328	0.53868	GSE29615_CTRL_VS_LAIV_FLU_VACCINE_PBMC_UP	0.977484	1
146	0.084469	0.0076269	0.068307	0.10813	GSE29615_CTRL_VS_LAIV_FLU_VACCINE_PBMC_DN	0.848256	1
172	0.028707	0.0028112	0.061309	0.31981	GSE29617_CTRL_VS_TIV_FLU_VACCINE_PBMC_2008_UP	0.933103	1
181	0.032861	0.0033004	0.05809	0.28581	GSE29617_CTRL_VS_TIV_FLU_VACCINE_PBMC_2008_DN	0.922424	1
176	-0.038521	-0.0038155	0.061361	0.73492	GSE29617_CTRL_VS_DAY3_TIV_FLU_VACCINE_PBMC_2008_UP	1	1
182	0.017818	0.0017944	0.057941	0.37923	GSE29617_CTRL_VS_DAY3_TIV_FLU_VACCINE_PBMC_2008_DN	0.94752	1
173	0.012346	0.0012125	0.065733	0.42551	GSE29617_CTRL_VS_DAY7_TIV_FLU_VACCINE_PBMC_2008_UP	0.959356	1
174	-0.023905	-0.0023545	0.058351	0.65898	GSE29617_CTRL_VS_DAY7_TIV_FLU_VACCINE_PBMC_2008_DN	0.991499	1
174	0.057639	0.005677	0.065303	0.18872	GSE29617_DAY3_VS_DAY7_TIV_FLU_VACCINE_PBMC_2008_UP	0.882909	1
158	-0.026365	-0.0024756	0.061855	0.66503	GSE29617_DAY3_VS_DAY7_TIV_FLU_VACCINE_PBMC_2008_DN	0.991528	1
171	-0.065059	-0.0063528	0.065213	0.84076	GSE29618_BCELL_VS_MONOCYTE_UP	1	1
189	-0.11473	-0.011772	0.061032	0.96992	GSE29618_BCELL_VS_MONOCYTE_DN	1	1
176	-0.038858	-0.0038489	0.065319	0.72404	GSE29618_BCELL_VS_PDC_UP	1	1
183	-0.034149	-0.0034484	0.063622	0.70427	GSE29618_BCELL_VS_PDC_DN	0.997402	1
171	-0.045334	-0.0044267	0.066335	0.75282	GSE29618_BCELL_VS_MDC_UP	1	1
190	-0.10951	-0.011266	0.060154	0.96565	GSE29618_BCELL_VS_MDC_DN	1	1
191	-0.054035	-0.0055732	0.064455	0.79907	GSE29618_MONOCYTE_VS_PDC_UP	1	1
175	-0.0064851	-0.00064054	0.062912	0.54105	GSE29618_MONOCYTE_VS_PDC_DN	0.977484	1
192	-0.023392	-0.0024189	0.063449	0.64381	GSE29618_MONOCYTE_VS_MDC_UP	0.990152	1
185	-0.12204	-0.01239	0.062925	0.97377	GSE29618_MONOCYTE_VS_MDC_DN	1	1
177	-0.14026	-0.013932	0.063781	0.98606	GSE29618_PDC_VS_MDC_UP	1	1
187	-0.085673	-0.0087444	0.06281	0.91371	GSE29618_PDC_VS_MDC_DN	1	1
173	-0.067865	-0.0066652	0.064328	0.85428	GSE29618_BCELL_VS_MONOCYTE_DAY7_FLU_VACCINE_UP	1	1
192	-0.093793	-0.009699	0.063605	0.92983	GSE29618_BCELL_VS_MONOCYTE_DAY7_FLU_VACCINE_DN	1	1
174	-0.06673	-0.0065724	0.064413	0.84989	GSE29618_BCELL_VS_PDC_DAY7_FLU_VACCINE_UP	1	1
186	-0.088704	-0.0090299	0.062093	0.92343	GSE29618_BCELL_VS_PDC_DAY7_FLU_VACCINE_DN	1	1
173	-0.0087981	-0.00086408	0.065078	0.55377	GSE29618_BCELL_VS_MDC_DAY7_FLU_VACCINE_UP	0.978405	1
191	-0.027302	-0.002816	0.059976	0.67552	GSE29618_BCELL_VS_MDC_DAY7_FLU_VACCINE_DN	0.993123	1
191	-0.094186	-0.0097146	0.063116	0.93218	GSE29618_MONOCYTE_VS_PDC_DAY7_FLU_VACCINE_UP	1	1
179	-0.032533	-0.0032495	0.059824	0.70671	GSE29618_MONOCYTE_VS_PDC_DAY7_FLU_VACCINE_DN	0.998038	1
192	0.022354	0.0023116	0.063939	0.36332	GSE29618_MONOCYTE_VS_MDC_DAY7_FLU_VACCINE_UP	0.943248	1
184	0.011312	0.0011454	0.061374	0.42688	GSE29618_MONOCYTE_VS_MDC_DAY7_FLU_VACCINE_DN	0.960281	1
177	-0.075461	-0.0074955	0.063328	0.88328	GSE29618_PDC_VS_MDC_DAY7_FLU_VACCINE_UP	1	1
185	0.0063574	0.00064544	0.063249	0.45997	GSE29618_PDC_VS_MDC_DAY7_FLU_VACCINE_DN	0.967439	1
187	0.057089	0.005827	0.059353	0.16807	GSE29618_PRE_VS_DAY7_FLU_VACCINE_BCELL_UP	0.876533	1
186	0.040758	0.004149	0.060332	0.24966	GSE29618_PRE_VS_DAY7_FLU_VACCINE_BCELL_DN	0.909646	1
174	0.033868	0.0033358	0.059856	0.28576	GSE29618_PRE_VS_DAY7_FLU_VACCINE_MONOCYTE_UP	0.922424	1
188	0.05437	0.0055641	0.058887	0.17793	GSE29618_PRE_VS_DAY7_FLU_VACCINE_MONOCYTE_DN	0.879792	1
181	0.0023703	0.00023806	0.061121	0.48453	GSE29618_PRE_VS_DAY7_FLU_VACCINE_PDC_UP	0.96939	1
187	0.018314	0.0018693	0.057889	0.37587	GSE29618_PRE_VS_DAY7_FLU_VACCINE_PDC_DN	0.946255	1
183	-0.021778	-0.0021992	0.061014	0.63943	GSE29618_PRE_VS_DAY7_FLU_VACCINE_MDC_UP	0.989709	1
189	-0.054509	-0.005593	0.057589	0.82805	GSE29618_PRE_VS_DAY7_FLU_VACCINE_MDC_DN	1	1
186	0.0077665	0.00079061	0.058839	0.44749	GSE29618_PRE_VS_DAY7_POST_LAIV_FLU_VACCINE_BCELL_UP	0.964276	1
179	-0.10633	-0.01062	0.061353	0.95845	GSE29618_PRE_VS_DAY7_POST_LAIV_FLU_VACCINE_BCELL_DN	1	1
179	0.072522	0.0072438	0.063052	0.12504	GSE29618_PRE_VS_DAY7_POST_TIV_FLU_VACCINE_BCELL_UP	0.860012	1
185	-0.001204	-0.00012223	0.057325	0.50838	GSE29618_PRE_VS_DAY7_POST_TIV_FLU_VACCINE_BCELL_DN	0.974324	1
183	0.058644	0.0059219	0.060489	0.16616	GSE29618_PRE_VS_DAY7_POST_LAIV_FLU_VACCINE_MONOCYTE_UP	0.876428	1
191	0.039042	0.0040269	0.056291	0.24398	GSE29618_PRE_VS_DAY7_POST_LAIV_FLU_VACCINE_MONOCYTE_DN	0.908623	1
170	-0.081433	-0.0079287	0.062915	0.90222	GSE29618_PRE_VS_DAY7_POST_TIV_FLU_VACCINE_MONOCYTE_UP	1	1
184	0.050364	0.0050996	0.058619	0.19513	GSE29618_PRE_VS_DAY7_POST_TIV_FLU_VACCINE_MONOCYTE_DN	0.887237	1
178	-0.021673	-0.0021588	0.061972	0.63672	GSE29618_PRE_VS_DAY7_POST_LAIV_FLU_VACCINE_PDC_UP	0.989229	1
190	-0.0023052	-0.00023715	0.061333	0.51499	GSE29618_PRE_VS_DAY7_POST_LAIV_FLU_VACCINE_PDC_DN	0.974947	1
184	0.021744	0.0022017	0.060986	0.36072	GSE29618_PRE_VS_DAY7_POST_TIV_FLU_VACCINE_PDC_UP	0.941934	1
191	0.0503	0.005188	0.057436	0.19059	GSE29618_PRE_VS_DAY7_POST_TIV_FLU_VACCINE_PDC_DN	0.883805	1
179	-0.038776	-0.003873	0.062998	0.73088	GSE29618_PRE_VS_DAY7_POST_LAIV_FLU_VACCINE_MDC_UP	1	1
182	0.0052887	0.00053262	0.060884	0.46539	GSE29618_PRE_VS_DAY7_POST_LAIV_FLU_VACCINE_MDC_DN	0.967439	1
186	0.082834	0.0084323	0.059247	0.08105	GSE29618_PRE_VS_DAY7_POST_TIV_FLU_VACCINE_MDC_UP	0.832512	1
187	-0.014652	-0.0014955	0.056352	0.60257	GSE29618_PRE_VS_DAY7_POST_TIV_FLU_VACCINE_MDC_DN	0.985087	1
169	0.011884	0.0011537	0.061586	0.4235	GSE29618_LAIV_VS_TIV_FLU_VACCINE_DAY7_BCELL_UP	0.959148	1
180	0.036864	0.0036923	0.05801	0.26256	GSE29618_LAIV_VS_TIV_FLU_VACCINE_DAY7_BCELL_DN	0.917285	1
173	0.1137	0.011167	0.063749	0.037256	GSE29618_LAIV_VS_TIV_FLU_VACCINE_DAY7_MONOCYTE_UP	0.765921	1
178	0.088043	0.0087697	0.05878	0.067096	GSE29618_LAIV_VS_TIV_FLU_VACCINE_DAY7_MONOCYTE_DN	0.820921	1
183	0.086473	0.0087322	0.06108	0.078437	GSE29618_LAIV_VS_TIV_FLU_VACCINE_DAY7_PDC_UP	0.832512	1
184	0.080495	0.0081505	0.060357	0.09117	GSE29618_LAIV_VS_TIV_FLU_VACCINE_DAY7_PDC_DN	0.837779	1
180	-0.05782	-0.0057912	0.062421	0.82285	GSE29618_LAIV_VS_TIV_FLU_VACCINE_DAY7_MDC_UP	1	1
179	-0.0048855	-0.00048798	0.062639	0.53108	GSE29618_LAIV_VS_TIV_FLU_VACCINE_DAY7_MDC_DN	0.976585	1
191	0.11254	0.011607	0.059252	0.028771	GSE30083_SP1_VS_SP2_THYMOCYTE_UP	0.75243	1
189	-0.047765	-0.004901	0.061878	0.77991	GSE30083_SP1_VS_SP2_THYMOCYTE_DN	1	1
189	0.0033991	0.00034877	0.060395	0.47756	GSE30083_SP1_VS_SP3_THYMOCYTE_UP	0.968538	1
192	0.14046	0.014525	0.059842	0.0094635	GSE30083_SP1_VS_SP3_THYMOCYTE_DN	0.728294	1
188	0.074688	0.0076434	0.057997	0.098917	GSE30083_SP1_VS_SP4_THYMOCYTE_UP	0.841533	1
198	0.03069	0.0032222	0.060672	0.30649	GSE30083_SP1_VS_SP4_THYMOCYTE_DN	0.930865	1
190	-0.085979	-0.0088451	0.062136	0.91677	GSE30083_SP2_VS_SP3_THYMOCYTE_UP	1	1
194	-0.078798	-0.0081903	0.061483	0.9	GSE30083_SP2_VS_SP3_THYMOCYTE_DN	1	1
189	-0.068677	-0.0070467	0.059406	0.87616	GSE30083_SP2_VS_SP4_THYMOCYTE_UP	1	1
195	0.08116	0.0084572	0.062921	0.098559	GSE30083_SP2_VS_SP4_THYMOCYTE_DN	0.841533	1
188	-0.076852	-0.0078648	0.062954	0.8889	GSE30083_SP3_VS_SP4_THYMOCYTE_UP	1	1
193	-0.046711	-0.0048427	0.061918	0.77469	GSE30083_SP3_VS_SP4_THYMOCYTE_DN	1	1
193	-0.02754	-0.0028552	0.059108	0.67936	GSE30962_PRIMARY_VS_SECONDARY_ACUTE_LCMV_INF_CD8_TCELL_UP	0.993123	1
188	-0.084824	-0.0086807	0.058794	0.92544	GSE30962_PRIMARY_VS_SECONDARY_ACUTE_LCMV_INF_CD8_TCELL_DN	1	1
188	-0.033757	-0.0034546	0.05992	0.71341	GSE30962_PRIMARY_VS_SECONDARY_CHRONIC_LCMV_INF_CD8_TCELL_UP	0.998609	1
184	-0.029111	-0.0029476	0.061016	0.68335	GSE30962_PRIMARY_VS_SECONDARY_CHRONIC_LCMV_INF_CD8_TCELL_DN	0.993529	1
192	0.016158	0.0016709	0.05832	0.39087	GSE30962_ACUTE_VS_CHRONIC_LCMV_PRIMARY_INF_CD8_TCELL_UP	0.948979	1
191	0.036007	0.0037138	0.062932	0.28361	GSE30962_ACUTE_VS_CHRONIC_LCMV_PRIMARY_INF_CD8_TCELL_DN	0.922174	1
193	0.020719	0.0021481	0.059131	0.36302	GSE30962_ACUTE_VS_CHRONIC_LCMV_SECONDARY_INF_CD8_TCELL_UP	0.942995	1
192	-0.012495	-0.0012921	0.060948	0.58122	GSE30962_ACUTE_VS_CHRONIC_LCMV_SECONDARY_INF_CD8_TCELL_DN	0.983987	1
193	0.003197	0.00033144	0.054549	0.47663	GSE31082_DN_VS_DP_THYMOCYTE_UP	0.968538	1
191	-0.056453	-0.0058227	0.057114	0.83852	GSE31082_DN_VS_DP_THYMOCYTE_DN	1	1
190	0.067207	0.0069139	0.055646	0.11358	GSE31082_DN_VS_CD4_SP_THYMOCYTE_UP	0.850791	1
188	-0.022747	-0.0023279	0.059164	0.64968	GSE31082_DN_VS_CD4_SP_THYMOCYTE_DN	0.991084	1
190	0.057478	0.005913	0.056544	0.1547	GSE31082_DN_VS_CD8_SP_THYMOCYTE_UP	0.872898	1
193	-0.068256	-0.0070764	0.058633	0.87781	GSE31082_DN_VS_CD8_SP_THYMOCYTE_DN	1	1
181	0.13229	0.013286	0.058007	0.011293	GSE31082_DP_VS_CD4_SP_THYMOCYTE_UP	0.728294	1
188	0.11983	0.012263	0.059583	0.022167	GSE31082_DP_VS_CD4_SP_THYMOCYTE_DN	0.746277	1
191	0.025184	0.0025975	0.059462	0.33596	GSE31082_DP_VS_CD8_SP_THYMOCYTE_UP	0.935125	1
192	-0.075311	-0.0077878	0.060667	0.89276	GSE31082_DP_VS_CD8_SP_THYMOCYTE_DN	1	1
186	-0.054389	-0.0055366	0.06034	0.8163	GSE31082_CD4_VS_CD8_SP_THYMOCYTE_UP	1	1
186	-0.051354	-0.0052277	0.060146	0.80339	GSE31082_CD4_VS_CD8_SP_THYMOCYTE_DN	1	1
191	0.082751	0.0085351	0.060496	0.085685	GSE32423_MEMORY_VS_NAIVE_CD8_TCELL_UP	0.834517	1
185	0.041622	0.0042257	0.060746	0.24662	GSE32423_MEMORY_VS_NAIVE_CD8_TCELL_DN	0.90938	1
194	0.040497	0.0042093	0.060631	0.2521	GSE32423_MEMORY_VS_NAIVE_CD8_TCELL_IL7_UP	0.910925	1
190	0.063896	0.0065733	0.055958	0.12676	GSE32423_MEMORY_VS_NAIVE_CD8_TCELL_IL7_DN	0.860012	1
186	-0.085212	-0.0086744	0.061972	0.91543	GSE32423_MEMORY_VS_NAIVE_CD8_TCELL_IL7_IL4_UP	1	1
192	0.066455	0.006872	0.057936	0.12569	GSE32423_MEMORY_VS_NAIVE_CD8_TCELL_IL7_IL4_DN	0.860012	1
184	-0.039551	-0.0040047	0.059214	0.74791	GSE32423_CTRL_VS_IL7_MEMORY_CD8_TCELL_UP	1	1
183	-0.0038151	-0.00038525	0.063767	0.52385	GSE32423_CTRL_VS_IL7_MEMORY_CD8_TCELL_DN	0.976161	1
185	0.021747	0.0022079	0.062591	0.36413	GSE32423_CTRL_VS_IL4_MEMORY_CD8_TCELL_UP	0.943249	1
190	-0.076104	-0.0078292	0.059517	0.89949	GSE32423_CTRL_VS_IL4_MEMORY_CD8_TCELL_DN	1	1
189	-0.011801	-0.0012109	0.062298	0.57512	GSE32423_CTRL_VS_IL7_IL4_MEMORY_CD8_TCELL_UP	0.982274	1
195	0.045712	0.0047634	0.058466	0.21716	GSE32423_CTRL_VS_IL7_IL4_MEMORY_CD8_TCELL_DN	0.89725	1
190	0.033306	0.0034263	0.05833	0.28401	GSE32423_IL7_VS_IL7_IL4_MEMORY_CD8_TCELL_UP	0.92227	1
185	0.071341	0.007243	0.058993	0.11328	GSE32423_IL7_VS_IL7_IL4_MEMORY_CD8_TCELL_DN	0.850791	1
188	0.027452	0.0028094	0.058058	0.31817	GSE32423_IL7_VS_IL4_MEMORY_CD8_TCELL_UP	0.932828	1
187	-0.091076	-0.0092959	0.058068	0.9416	GSE32423_IL7_VS_IL4_MEMORY_CD8_TCELL_DN	1	1
184	-0.049909	-0.0050535	0.059066	0.80093	GSE32423_IL7_VS_IL7_IL4_NAIVE_CD8_TCELL_UP	1	1
186	0.048972	0.0049852	0.059209	0.2041	GSE32423_IL7_VS_IL7_IL4_NAIVE_CD8_TCELL_DN	0.890711	1
192	0.054497	0.0056354	0.057139	0.17011	GSE3337_CTRL_VS_4H_IFNG_IN_CD8POS_DC_UP	0.876964	1
192	0.037683	0.0038967	0.060435	0.26648	GSE3337_CTRL_VS_4H_IFNG_IN_CD8POS_DC_DN	0.918971	1
192	-0.1089	-0.011261	0.060726	0.96353	GSE3337_CTRL_VS_16H_IFNG_IN_CD8POS_DC_UP	1	1
194	0.024544	0.0025511	0.057204	0.33394	GSE3337_CTRL_VS_16H_IFNG_IN_CD8POS_DC_DN	0.935125	1
194	0.15146	0.015743	0.057031	0.0039594	GSE3337_4H_VS_16H_IFNG_IN_CD8POS_DC_UP	0.7119	1
191	0.028818	0.0029723	0.059218	0.31326	GSE3337_4H_VS_16H_IFNG_IN_CD8POS_DC_DN	0.931599	1
189	0.015101	0.0015494	0.062628	0.40473	GSE33513_TCF7_KO_VS_HET_EARLY_THYMIC_PROGENITOR_UP	0.952737	1
193	0.049981	0.0051817	0.058868	0.19794	GSE33513_TCF7_KO_VS_HET_EARLY_THYMIC_PROGENITOR_DN	0.889311	1
194	-0.056057	-0.0058265	0.057906	0.83349	GSE339_CD4POS_VS_CD8POS_DC_UP	1	1
191	-0.061574	-0.0063508	0.057999	0.85579	GSE339_CD4POS_VS_CD8POS_DC_DN	1	1
192	0.002362	0.00024425	0.059793	0.48424	GSE339_CD4POS_VS_CD4CD8DN_DC_UP	0.96939	1
183	0.013795	0.001393	0.05801	0.40602	GSE339_CD4POS_VS_CD4CD8DN_DC_DN	0.952737	1
194	-0.01804	-0.0018751	0.058457	0.62119	GSE339_CD8POS_VS_CD4CD8DN_DC_UP	0.988396	1
191	0.032126	0.0033136	0.057347	0.28767	GSE339_CD8POS_VS_CD4CD8DN_DC_DN	0.922731	1
190	-0.0067163	-0.00069094	0.059892	0.54464	GSE339_CD4POS_VS_CD8POS_DC_IN_CULTURE_UP	0.977484	1
191	-0.13385	-0.013805	0.057472	0.99006	GSE339_CD4POS_VS_CD8POS_DC_IN_CULTURE_DN	1	1
187	0.0095264	0.00097234	0.059208	0.43609	GSE339_CD4POS_VS_CD4CD8DN_DC_IN_CULTURE_UP	0.962149	1
192	-0.098227	-0.010157	0.057624	0.95586	GSE339_CD4POS_VS_CD4CD8DN_DC_IN_CULTURE_DN	1	1
193	-0.053034	-0.0054983	0.059586	0.81327	GSE339_CD8POS_VS_CD4CD8DN_DC_IN_CULTURE_UP	1	1
192	-0.025215	-0.0026074	0.061164	0.65992	GSE339_CD8POS_VS_CD4CD8DN_DC_IN_CULTURE_DN	0.991499	1
197	-0.065318	-0.0068408	0.057301	0.87283	GSE339_EX_VIVO_VS_IN_CULTURE_CD4POS_DC_UP	1	1
194	-0.064301	-0.0066834	0.059356	0.86066	GSE339_EX_VIVO_VS_IN_CULTURE_CD4POS_DC_DN	1	1
193	0.026039	0.0026996	0.055779	0.32032	GSE339_EX_VIVO_VS_IN_CULTURE_CD8POS_DC_UP	0.933103	1
194	-0.0088584	-0.00092075	0.058511	0.56017	GSE339_EX_VIVO_VS_IN_CULTURE_CD8POS_DC_DN	0.979001	1
188	-0.014433	-0.001477	0.057062	0.59984	GSE339_EX_VIVO_VS_IN_CULTURE_CD4CD8DN_DC_UP	0.985087	1
187	0.064619	0.0065955	0.058893	0.13628	GSE339_EX_VIVO_VS_IN_CULTURE_CD4CD8DN_DC_DN	0.868898	1
176	0.054765	0.0054245	0.059565	0.17895	GSE34205_HEALTHY_VS_RSV_INF_INFANT_PBMC_UP	0.880365	1
181	0.077024	0.0077359	0.061055	0.10356	GSE34205_HEALTHY_VS_RSV_INF_INFANT_PBMC_DN	0.844274	1
181	-0.052169	-0.0052396	0.061075	0.80349	GSE34205_HEALTHY_VS_FLU_INF_INFANT_PBMC_UP	1	1
186	-0.021373	-0.0021758	0.062055	0.63473	GSE34205_HEALTHY_VS_FLU_INF_INFANT_PBMC_DN	0.989145	1
159	-0.010382	-0.00097786	0.064655	0.56378	GSE34205_RSV_VS_FLU_INF_INFANT_PBMC_UP	0.980347	1
178	-0.13198	-0.013146	0.059973	0.98611	GSE34205_RSV_VS_FLU_INF_INFANT_PBMC_DN	1	1
190	-0.074583	-0.0076726	0.057952	0.90094	GSE360_CTRL_VS_L_DONOVANI_DC_UP	1	1
188	0.085264	0.0087257	0.060406	0.079055	GSE360_CTRL_VS_L_DONOVANI_DC_DN	0.832512	1
182	-0.016369	-0.0016485	0.060004	0.6075	GSE360_CTRL_VS_L_MAJOR_DC_UP	0.986237	1
186	0.056773	0.0057794	0.061639	0.17852	GSE360_CTRL_VS_L_MAJOR_DC_DN	0.880365	1
189	0.050494	0.005181	0.06053	0.20209	GSE360_CTRL_VS_T_GONDII_DC_UP	0.890439	1
177	0.026721	0.0026542	0.061107	0.33096	GSE360_CTRL_VS_T_GONDII_DC_DN	0.935011	1
181	0.049093	0.0049306	0.060883	0.21003	GSE360_CTRL_VS_B_MALAYI_HIGH_DOSE_DC_UP	0.893605	1
182	-0.029889	-0.0030101	0.059817	0.69134	GSE360_CTRL_VS_B_MALAYI_HIGH_DOSE_DC_DN	0.994522	1
181	-0.038522	-0.0038689	0.063966	0.72648	GSE360_CTRL_VS_B_MALAYI_LOW_DOSE_DC_UP	1	1
186	-0.001906	-0.00019402	0.05784	0.51314	GSE360_CTRL_VS_B_MALAYI_LOW_DOSE_DC_DN	0.974947	1
193	-0.043028	-0.0044609	0.057796	0.7717	GSE360_CTRL_VS_M_TUBERCULOSIS_DC_UP	1	1
193	-0.023978	-0.0024859	0.061103	0.65262	GSE360_CTRL_VS_M_TUBERCULOSIS_DC_DN	0.991499	1
193	-0.0045705	-0.00047385	0.056756	0.53209	GSE360_CTRL_VS_L_DONOVANI_MAC_UP	0.976964	1
180	0.0012693	0.00012713	0.05798	0.49127	GSE360_CTRL_VS_L_DONOVANI_MAC_DN	0.969935	1
191	-0.054623	-0.0056339	0.06039	0.81713	GSE360_CTRL_VS_L_MAJOR_MAC_UP	1	1
177	0.052079	0.005173	0.059803	0.19192	GSE360_CTRL_VS_L_MAJOR_MAC_DN	0.884493	1
192	-0.08258	-0.0085395	0.060419	0.91414	GSE360_CTRL_VS_T_GONDII_MAC_UP	1	1
182	-0.0054225	-0.00054609	0.059754	0.53615	GSE360_CTRL_VS_T_GONDII_MAC_DN	0.977484	1
182	-0.053319	-0.0053697	0.06091	0.80931	GSE360_CTRL_VS_B_MALAYI_HIGH_DOSE_MAC_UP	1	1
189	0.023023	0.0023623	0.057805	0.34521	GSE360_CTRL_VS_B_MALAYI_HIGH_DOSE_MAC_DN	0.936572	1
189	-0.014457	-0.0014834	0.057575	0.59913	GSE360_CTRL_VS_B_MALAYI_LOW_DOSE_MAC_UP	0.985087	1
185	-0.03782	-0.0038397	0.059151	0.73871	GSE360_CTRL_VS_B_MALAYI_LOW_DOSE_MAC_DN	1	1
182	0.035313	0.0035563	0.057785	0.27057	GSE360_CTRL_VS_M_TUBERCULOSIS_MAC_UP	0.918971	1
181	-0.091717	-0.0092115	0.060255	0.936	GSE360_CTRL_VS_M_TUBERCULOSIS_MAC_DN	1	1
182	-0.070876	-0.0071378	0.05898	0.88525	GSE360_DC_VS_MAC_UP	1	1
180	0.034106	0.003416	0.059256	0.28246	GSE360_DC_VS_MAC_DN	0.921904	1
195	-0.071235	-0.007423	0.057359	0.89285	GSE360_DC_VS_MAC_L_DONOVANI_UP	1	1
183	0.14488	0.014631	0.06048	0.0083037	GSE360_DC_VS_MAC_L_DONOVANI_DN	0.728294	1
177	-0.034898	-0.0034664	0.062176	0.71269	GSE360_DC_VS_MAC_L_MAJOR_UP	0.998609	1
179	-0.0083568	-0.0008347	0.061592	0.55396	GSE360_DC_VS_MAC_L_MAJOR_DN	0.978449	1
188	-0.013856	-0.001418	0.065597	0.58365	GSE360_DC_VS_MAC_T_GONDII_UP	0.984024	1
189	-0.029967	-0.0030748	0.05939	0.69307	GSE360_DC_VS_MAC_T_GONDII_DN	0.994522	1
188	0.0115	0.0011769	0.061758	0.42614	GSE360_DC_VS_MAC_B_MALAYI_HIGH_DOSE_UP	0.959711	1
189	0.08824	0.009054	0.06058	0.072625	GSE360_DC_VS_MAC_B_MALAYI_HIGH_DOSE_DN	0.828278	1
184	-0.0108	-0.0010936	0.05878	0.57289	GSE360_DC_VS_MAC_B_MALAYI_LOW_DOSE_UP	0.981399	1
183	0.10291	0.010392	0.057649	0.037131	GSE360_DC_VS_MAC_B_MALAYI_LOW_DOSE_DN	0.765921	1
180	0.058954	0.0059048	0.063846	0.17791	GSE360_DC_VS_MAC_M_TUBERCULOSIS_UP	0.879792	1
186	-0.069312	-0.0070558	0.060407	0.87439	GSE360_DC_VS_MAC_M_TUBERCULOSIS_DN	1	1
189	0.024412	0.0025048	0.059859	0.34171	GSE360_L_DONOVANI_VS_L_MAJOR_DC_UP	0.935839	1
181	-0.05552	-0.0055761	0.061345	0.81727	GSE360_L_DONOVANI_VS_L_MAJOR_DC_DN	1	1
188	-0.084842	-0.0086825	0.062728	0.91189	GSE360_L_DONOVANI_VS_T_GONDII_DC_UP	1	1
178	-0.015982	-0.0015919	0.062216	0.60136	GSE360_L_DONOVANI_VS_T_GONDII_DC_DN	0.985087	1
182	0.040493	0.0040779	0.06337	0.26142	GSE360_L_DONOVANI_VS_B_MALAYI_HIGH_DOSE_DC_UP	0.916272	1
183	-0.061358	-0.0061961	0.05931	0.84955	GSE360_L_DONOVANI_VS_B_MALAYI_HIGH_DOSE_DC_DN	1	1
180	-0.064296	-0.0064398	0.063922	0.84275	GSE360_L_DONOVANI_VS_B_MALAYI_LOW_DOSE_DC_UP	1	1
193	-0.074879	-0.007763	0.056518	0.90738	GSE360_L_DONOVANI_VS_B_MALAYI_LOW_DOSE_DC_DN	1	1
187	0.016257	0.0016593	0.059479	0.3923	GSE360_L_DONOVANI_VS_M_TUBERCULOSIS_DC_UP	0.949751	1
189	-0.026522	-0.0027213	0.058687	0.67433	GSE360_L_DONOVANI_VS_M_TUBERCULOSIS_DC_DN	0.993123	1
183	-0.060072	-0.0060662	0.063376	0.82839	GSE360_L_MAJOR_VS_T_GONDII_DC_UP	1	1
178	0.11649	0.011604	0.062756	0.031714	GSE360_L_MAJOR_VS_T_GONDII_DC_DN	0.760737	1
184	-0.089768	-0.0090894	0.061429	0.92803	GSE360_L_MAJOR_VS_B_MALAYI_HIGH_DOSE_DC_UP	1	1
186	0.021673	0.0022062	0.060148	0.35931	GSE360_L_MAJOR_VS_B_MALAYI_HIGH_DOSE_DC_DN	0.941902	1
184	0.057394	0.0058114	0.05933	0.16669	GSE360_L_MAJOR_VS_B_MALAYI_LOW_DOSE_DC_UP	0.876533	1
185	0.01912	0.0019412	0.059719	0.37442	GSE360_L_MAJOR_VS_B_MALAYI_LOW_DOSE_DC_DN	0.945655	1
180	-0.04797	-0.0048046	0.059416	0.79026	GSE360_L_MAJOR_VS_M_TUBERCULOSIS_DC_UP	1	1
174	-0.00031841	-3.1361e-05	0.065043	0.50195	GSE360_L_MAJOR_VS_M_TUBERCULOSIS_DC_DN	0.972883	1
186	0.14376	0.014635	0.063644	0.011952	GSE360_T_GONDII_VS_B_MALAYI_HIGH_DOSE_DC_UP	0.728294	1
192	0.044809	0.0046337	0.059429	0.22543	GSE360_T_GONDII_VS_B_MALAYI_HIGH_DOSE_DC_DN	0.900097	1
178	0.062262	0.0062018	0.060929	0.15342	GSE360_T_GONDII_VS_B_MALAYI_LOW_DOSE_DC_UP	0.871887	1
189	0.026559	0.0027251	0.058945	0.32615	GSE360_T_GONDII_VS_B_MALAYI_LOW_DOSE_DC_DN	0.933433	1
187	-0.027758	-0.0028332	0.061183	0.67497	GSE360_T_GONDII_VS_M_TUBERCULOSIS_DC_UP	0.993123	1
188	0.15251	0.015607	0.061232	0.0063809	GSE360_T_GONDII_VS_M_TUBERCULOSIS_DC_DN	0.728294	1
182	-0.067203	-0.0067679	0.061555	0.86252	GSE360_HIGH_VS_LOW_DOSE_B_MALAYI_DC_UP	1	1
188	-0.093189	-0.0095367	0.061556	0.93496	GSE360_HIGH_VS_LOW_DOSE_B_MALAYI_DC_DN	1	1
189	-0.073876	-0.0075801	0.059378	0.89327	GSE360_HIGH_DOSE_B_MALAYI_VS_M_TUBERCULOSIS_DC_UP	1	1
190	0.11216	0.011538	0.061951	0.03512	GSE360_HIGH_DOSE_B_MALAYI_VS_M_TUBERCULOSIS_DC_DN	0.760737	1
190	-0.090221	-0.0092815	0.056327	0.94538	GSE360_LOW_DOSE_B_MALAYI_VS_M_TUBERCULOSIS_DC_UP	1	1
190	0.068206	0.0070167	0.058801	0.12304	GSE360_LOW_DOSE_B_MALAYI_VS_M_TUBERCULOSIS_DC_DN	0.858247	1
189	0.012325	0.0012647	0.060035	0.41867	GSE360_L_DONOVANI_VS_L_MAJOR_MAC_UP	0.956887	1
183	-0.043593	-0.0044021	0.059645	0.76756	GSE360_L_DONOVANI_VS_L_MAJOR_MAC_DN	1	1
185	-0.086028	-0.0087341	0.059454	0.92604	GSE360_L_DONOVANI_VS_T_GONDII_MAC_UP	1	1
191	-0.046286	-0.004774	0.055848	0.79638	GSE360_L_DONOVANI_VS_T_GONDII_MAC_DN	1	1
180	-0.041872	-0.0041938	0.061643	0.75151	GSE360_L_DONOVANI_VS_B_MALAYI_HIGH_DOSE_MAC_UP	1	1
191	0.021281	0.002195	0.055891	0.35169	GSE360_L_DONOVANI_VS_B_MALAYI_HIGH_DOSE_MAC_DN	0.939241	1
191	0.046927	0.0048402	0.057892	0.2088	GSE360_L_DONOVANI_VS_B_MALAYI_LOW_DOSE_MAC_UP	0.891778	1
191	0.008802	0.00090786	0.058809	0.44051	GSE360_L_DONOVANI_VS_B_MALAYI_LOW_DOSE_MAC_DN	0.962907	1
189	0.010175	0.001044	0.061472	0.43427	GSE360_L_DONOVANI_VS_M_TUBERCULOSIS_MAC_UP	0.961888	1
189	-0.12154	-0.012471	0.059903	0.97876	GSE360_L_DONOVANI_VS_M_TUBERCULOSIS_MAC_DN	1	1
182	-0.013861	-0.0013959	0.061442	0.58924	GSE360_L_MAJOR_VS_T_GONDII_MAC_UP	0.98496	1
188	-0.07404	-0.0075771	0.057106	0.90259	GSE360_L_MAJOR_VS_T_GONDII_MAC_DN	1	1
180	0.074032	0.007415	0.063733	0.12271	GSE360_L_MAJOR_VS_B_MALAYI_HIGH_DOSE_MAC_UP	0.858247	1
187	-0.036306	-0.0037057	0.057793	0.73506	GSE360_L_MAJOR_VS_B_MALAYI_HIGH_DOSE_MAC_DN	1	1
187	0.065295	0.0066645	0.059454	0.13606	GSE360_L_MAJOR_VS_B_MALAYI_LOW_DOSE_MAC_UP	0.868898	1
184	0.034662	0.0035097	0.058865	0.27799	GSE360_L_MAJOR_VS_B_MALAYI_LOW_DOSE_MAC_DN	0.919123	1
180	0.038466	0.0038528	0.062737	0.2699	GSE360_L_MAJOR_VS_M_TUBERCULOSIS_MAC_UP	0.918971	1
179	-0.14029	-0.014012	0.060001	0.9903	GSE360_L_MAJOR_VS_M_TUBERCULOSIS_MAC_DN	1	1
185	0.0087785	0.00089124	0.061617	0.44336	GSE360_T_GONDII_VS_B_MALAYI_HIGH_DOSE_MAC_UP	0.96334	1
183	-0.0042177	-0.00042591	0.05835	0.52881	GSE360_T_GONDII_VS_B_MALAYI_HIGH_DOSE_MAC_DN	0.976372	1
182	-0.086509	-0.0087122	0.063224	0.91438	GSE360_T_GONDII_VS_B_MALAYI_LOW_DOSE_MAC_UP	1	1
188	-0.088734	-0.0090808	0.058888	0.93406	GSE360_T_GONDII_VS_B_MALAYI_LOW_DOSE_MAC_DN	1	1
185	0.14904	0.015131	0.060216	0.006666	GSE360_T_GONDII_VS_M_TUBERCULOSIS_MAC_UP	0.728294	1
184	-0.082688	-0.0083725	0.059738	0.91684	GSE360_T_GONDII_VS_M_TUBERCULOSIS_MAC_DN	1	1
183	0.088716	0.0089587	0.058131	0.063496	GSE360_HIGH_VS_LOW_DOSE_B_MALAYI_MAC_UP	0.819647	1
187	0.0070886	0.00072352	0.057628	0.45105	GSE360_HIGH_VS_LOW_DOSE_B_MALAYI_MAC_DN	0.964276	1
190	-0.11631	-0.011965	0.057254	0.97889	GSE360_HIGH_DOSE_B_MALAYI_VS_M_TUBERCULOSIS_MAC_UP	1	1
186	-0.11739	-0.01195	0.062835	0.96913	GSE360_HIGH_DOSE_B_MALAYI_VS_M_TUBERCULOSIS_MAC_DN	1	1
180	0.025451	0.0025492	0.059937	0.33555	GSE360_LOW_DOSE_B_MALAYI_VS_M_TUBERCULOSIS_MAC_UP	0.935125	1
188	-0.071506	-0.0073178	0.06158	0.87721	GSE360_LOW_DOSE_B_MALAYI_VS_M_TUBERCULOSIS_MAC_DN	1	1
187	0.04938	0.0050401	0.060498	0.20719	GSE36392_TYPE_2_MYELOID_VS_EOSINOPHIL_IL25_TREATED_LUNG_UP	0.891552	1
189	-0.1069	-0.010969	0.061366	0.95924	GSE36392_TYPE_2_MYELOID_VS_EOSINOPHIL_IL25_TREATED_LUNG_DN	1	1
190	0.01264	0.0013004	0.061347	0.41838	GSE36392_TYPE_2_MYELOID_VS_MAC_IL25_TREATED_LUNG_UP	0.9567	1
195	0.066278	0.0069065	0.055444	0.11597	GSE36392_TYPE_2_MYELOID_VS_MAC_IL25_TREATED_LUNG_DN	0.850794	1
192	0.045561	0.0047114	0.059879	0.22337	GSE36392_TYPE_2_MYELOID_VS_NEUTROPHIL_IL25_TREATED_LUNG_UP	0.899873	1
187	-0.0080247	-0.00081907	0.05706	0.55592	GSE36392_TYPE_2_MYELOID_VS_NEUTROPHIL_IL25_TREATED_LUNG_DN	0.978529	1
185	0.038658	0.0039248	0.064167	0.27344	GSE36392_EOSINOPHIL_VS_MAC_IL25_TREATED_LUNG_UP	0.919089	1
190	0.0080348	0.00082657	0.058009	0.44492	GSE36392_EOSINOPHIL_VS_MAC_IL25_TREATED_LUNG_DN	0.963595	1
191	-0.026454	-0.0027285	0.06002	0.6703	GSE36392_EOSINOPHIL_VS_NEUTROPHIL_IL25_TREATED_LUNG_UP	0.991938	1
189	0.024726	0.0025371	0.057527	0.33367	GSE36392_EOSINOPHIL_VS_NEUTROPHIL_IL25_TREATED_LUNG_DN	0.935125	1
193	-0.0366	-0.0037945	0.056487	0.74148	GSE36392_MAC_VS_NEUTROPHIL_IL25_TREATED_LUNG_UP	1	1
191	-0.076099	-0.007849	0.062418	0.8886	GSE36392_MAC_VS_NEUTROPHIL_IL25_TREATED_LUNG_DN	1	1
184	-0.063007	-0.0063797	0.061034	0.84903	GSE36476_CTRL_VS_TSST_ACT_16H_MEMORY_CD4_TCELL_YOUNG_UP	1	1
192	0.054141	0.0055987	0.056401	0.16855	GSE36476_CTRL_VS_TSST_ACT_16H_MEMORY_CD4_TCELL_YOUNG_DN	0.876533	1
185	-0.13665	-0.013873	0.061402	0.98697	GSE36476_CTRL_VS_TSST_ACT_40H_MEMORY_CD4_TCELL_YOUNG_UP	1	1
188	0.054752	0.0056032	0.055816	0.16332	GSE36476_CTRL_VS_TSST_ACT_40H_MEMORY_CD4_TCELL_YOUNG_DN	0.876215	1
185	-0.0033095	-0.000336	0.062221	0.52121	GSE36476_CTRL_VS_TSST_ACT_72H_MEMORY_CD4_TCELL_YOUNG_UP	0.976161	1
190	0.025841	0.0026583	0.058735	0.32999	GSE36476_CTRL_VS_TSST_ACT_72H_MEMORY_CD4_TCELL_YOUNG_DN	0.935011	1
179	0.0051565	0.00051504	0.064688	0.46823	GSE36476_CTRL_VS_TSST_ACT_16H_MEMORY_CD4_TCELL_OLD_UP	0.967439	1
193	0.073352	0.0076048	0.056715	0.097953	GSE36476_CTRL_VS_TSST_ACT_16H_MEMORY_CD4_TCELL_OLD_DN	0.841533	1
186	0.0149	0.0015168	0.063871	0.40777	GSE36476_CTRL_VS_TSST_ACT_40H_MEMORY_CD4_TCELL_OLD_UP	0.953451	1
189	0.031952	0.0032784	0.054455	0.27869	GSE36476_CTRL_VS_TSST_ACT_40H_MEMORY_CD4_TCELL_OLD_DN	0.919292	1
181	-0.096803	-0.0097223	0.063648	0.93585	GSE36476_CTRL_VS_TSST_ACT_72H_MEMORY_CD4_TCELL_OLD_UP	1	1
193	0.084715	0.0087828	0.055855	0.064682	GSE36476_CTRL_VS_TSST_ACT_72H_MEMORY_CD4_TCELL_OLD_DN	0.819647	1
169	-0.068186	-0.0066195	0.063779	0.85748	GSE36476_YOUNG_VS_OLD_DONOR_MEMORY_CD4_TCELL_UP	1	1
172	-0.011967	-0.0011719	0.06695	0.57093	GSE36476_YOUNG_VS_OLD_DONOR_MEMORY_CD4_TCELL_DN	0.981374	1
185	0.025242	0.0025627	0.057699	0.33089	GSE36476_YOUNG_VS_OLD_DONOR_MEMORY_CD4_TCELL_16H_TSST_ACT_UP	0.935011	1
173	-0.049261	-0.004838	0.060948	0.79052	GSE36476_YOUNG_VS_OLD_DONOR_MEMORY_CD4_TCELL_16H_TSST_ACT_DN	1	1
177	0.11855	0.011776	0.060238	0.024538	GSE36476_YOUNG_VS_OLD_DONOR_MEMORY_CD4_TCELL_40H_TSST_ACT_UP	0.750788	1
186	-0.039062	-0.0039764	0.057258	0.75244	GSE36476_YOUNG_VS_OLD_DONOR_MEMORY_CD4_TCELL_40H_TSST_ACT_DN	1	1
181	0.053074	0.0053305	0.063407	0.20129	GSE36476_YOUNG_VS_OLD_DONOR_MEMORY_CD4_TCELL_72H_TSST_ACT_UP	0.890191	1
181	0.072186	0.0072499	0.062044	0.12233	GSE36476_YOUNG_VS_OLD_DONOR_MEMORY_CD4_TCELL_72H_TSST_ACT_DN	0.857748	1
159	-0.07757	-0.0073065	0.065086	0.88332	GSE37416_CTRL_VS_0H_F_TULARENSIS_LVS_NEUTROPHIL_UP	1	1
142	0.066186	0.0058943	0.069691	0.17114	GSE37416_CTRL_VS_0H_F_TULARENSIS_LVS_NEUTROPHIL_DN	0.877028	1
173	-0.021712	-0.0021324	0.058754	0.64414	GSE37416_CTRL_VS_3H_F_TULARENSIS_LVS_NEUTROPHIL_UP	0.990152	1
181	-0.027295	-0.0027414	0.058861	0.67857	GSE37416_CTRL_VS_3H_F_TULARENSIS_LVS_NEUTROPHIL_DN	0.993123	1
174	-0.071446	-0.0070369	0.06323	0.87074	GSE37416_CTRL_VS_6H_F_TULARENSIS_LVS_NEUTROPHIL_UP	1	1
177	-0.0030372	-0.00030168	0.060593	0.51999	GSE37416_CTRL_VS_6H_F_TULARENSIS_LVS_NEUTROPHIL_DN	0.976073	1
182	0.083875	0.0084469	0.062917	0.091258	GSE37416_CTRL_VS_12H_F_TULARENSIS_LVS_NEUTROPHIL_UP	0.837779	1
187	-0.020676	-0.0021103	0.056996	0.64161	GSE37416_CTRL_VS_12H_F_TULARENSIS_LVS_NEUTROPHIL_DN	0.989914	1
178	0.058042	0.0057814	0.059972	0.16657	GSE37416_CTRL_VS_24H_F_TULARENSIS_LVS_NEUTROPHIL_UP	0.876533	1
185	0.083998	0.008528	0.058161	0.074348	GSE37416_CTRL_VS_24H_F_TULARENSIS_LVS_NEUTROPHIL_DN	0.829135	1
176	0.081179	0.0080409	0.065174	0.10647	GSE37416_CTRL_VS_48H_F_TULARENSIS_LVS_NEUTROPHIL_UP	0.848115	1
179	0.013562	0.0013546	0.058951	0.40903	GSE37416_CTRL_VS_48H_F_TULARENSIS_LVS_NEUTROPHIL_DN	0.953539	1
191	0.063405	0.0065397	0.056137	0.12936	GSE37416_0H_VS_3H_F_TULARENSIS_LVS_NEUTROPHIL_UP	0.860012	1
187	-0.036342	-0.0037094	0.060114	0.72726	GSE37416_0H_VS_3H_F_TULARENSIS_LVS_NEUTROPHIL_DN	1	1
186	-0.050935	-0.005185	0.058688	0.80726	GSE37416_0H_VS_6H_F_TULARENSIS_LVS_NEUTROPHIL_UP	1	1
187	-0.022543	-0.0023009	0.061565	0.64288	GSE37416_0H_VS_6H_F_TULARENSIS_LVS_NEUTROPHIL_DN	0.989993	1
186	0.062453	0.0063576	0.059439	0.1467	GSE37416_0H_VS_12H_F_TULARENSIS_LVS_NEUTROPHIL_UP	0.87003	1
190	-0.018326	-0.0018853	0.058001	0.62398	GSE37416_0H_VS_12H_F_TULARENSIS_LVS_NEUTROPHIL_DN	0.988594	1
179	0.059227	0.0059158	0.059273	0.15885	GSE37416_0H_VS_24H_F_TULARENSIS_LVS_NEUTROPHIL_UP	0.873037	1
186	0.085435	0.0086971	0.059791	0.076527	GSE37416_0H_VS_24H_F_TULARENSIS_LVS_NEUTROPHIL_DN	0.829135	1
184	0.048526	0.0049135	0.061004	0.21318	GSE37416_0H_VS_48H_F_TULARENSIS_LVS_NEUTROPHIL_UP	0.895	1
174	-0.048978	-0.004824	0.061895	0.78561	GSE37416_0H_VS_48H_F_TULARENSIS_LVS_NEUTROPHIL_DN	1	1
188	0.083032	0.0084973	0.059889	0.082816	GSE37416_12H_VS_24H_F_TULARENSIS_LVS_NEUTROPHIL_UP	0.832512	1
175	0.017791	0.0017573	0.060368	0.38411	GSE37416_12H_VS_24H_F_TULARENSIS_LVS_NEUTROPHIL_DN	0.948437	1
187	0.032164	0.0032829	0.061146	0.29944	GSE37416_12H_VS_48H_F_TULARENSIS_LVS_NEUTROPHIL_UP	0.929792	1
158	0.012693	0.0011919	0.063758	0.4211	GSE37416_12H_VS_48H_F_TULARENSIS_LVS_NEUTROPHIL_DN	0.957934	1
185	-0.025062	-0.0025445	0.058648	0.66543	GSE3982_CTRL_VS_PMA_STIM_EOSINOPHIL_UP	0.991528	1
180	0.016132	0.0016158	0.061048	0.39579	GSE3982_CTRL_VS_PMA_STIM_EOSINOPHIL_DN	0.951458	1
184	-0.090258	-0.009139	0.061061	0.93031	GSE3982_CTRL_VS_IGE_STIM_MAST_CELL_UP	1	1
183	-0.029373	-0.0029662	0.058999	0.69071	GSE3982_CTRL_VS_IGE_STIM_MAST_CELL_DN	0.994522	1
184	0.11087	0.011227	0.058467	0.028966	GSE3982_CTRL_VS_LPS_4H_MAC_UP	0.75243	1
188	0.094147	0.0096347	0.060792	0.060741	GSE3982_CTRL_VS_LPS_4H_MAC_DN	0.816955	1
178	0.035271	0.0035132	0.06228	0.28559	GSE3982_CTRL_VS_LPS_1H_NEUTROPHIL_UP	0.922424	1
179	0.001427	0.00014253	0.060043	0.49052	GSE3982_CTRL_VS_LPS_1H_NEUTROPHIL_DN	0.969415	1
186	0.022208	0.0022607	0.06094	0.35777	GSE3982_CTRL_VS_LPS_48H_DC_UP	0.941902	1
189	0.017451	0.0017906	0.058035	0.38182	GSE3982_CTRL_VS_LPS_48H_DC_DN	0.947901	1
180	-0.15502	-0.015527	0.061241	0.99431	GSE3982_MEMORY_CD4_TCELL_VS_TH1_UP	1	1
193	-0.007239	-0.0007505	0.055167	0.5522	GSE3982_MEMORY_CD4_TCELL_VS_TH1_DN	0.978308	1
182	-0.078468	-0.0079023	0.062756	0.89441	GSE3982_MEMORY_CD4_TCELL_VS_TH2_UP	1	1
194	0.068539	0.007124	0.056134	0.11105	GSE3982_MEMORY_CD4_TCELL_VS_TH2_DN	0.850685	1
177	-0.13519	-0.013428	0.06534	0.98072	GSE3982_MEMORY_CD4_TCELL_VS_BCELL_UP	1	1
182	-0.022723	-0.0022884	0.05861	0.65088	GSE3982_MEMORY_CD4_TCELL_VS_BCELL_DN	0.991271	1
186	-0.041019	-0.0041756	0.059692	0.75401	GSE3982_DC_VS_MAC_LPS_STIM_UP	1	1
179	0.12543	0.012529	0.060552	0.019166	GSE3982_DC_VS_MAC_LPS_STIM_DN	0.732998	1
188	0.086951	0.0088983	0.057838	0.066383	GSE3982_DC_VS_NEUTROPHIL_LPS_STIM_UP	0.819877	1
179	-0.059445	-0.0059376	0.061474	0.83322	GSE3982_DC_VS_NEUTROPHIL_LPS_STIM_DN	1	1
182	-0.001862	-0.00018752	0.059041	0.51258	GSE3982_MAC_VS_NEUTROPHIL_LPS_STIM_UP	0.974947	1
180	-0.14054	-0.014077	0.061975	0.98832	GSE3982_MAC_VS_NEUTROPHIL_LPS_STIM_DN	1	1
180	-0.1472	-0.014743	0.062282	0.99094	GSE3982_EOSINOPHIL_VS_MAST_CELL_UP	1	1
186	-0.0038106	-0.00038791	0.059758	0.52542	GSE3982_EOSINOPHIL_VS_MAST_CELL_DN	0.976161	1
186	0.071564	0.007285	0.060557	0.11866	GSE3982_EOSINOPHIL_VS_DC_UP	0.851978	1
189	-0.07945	-0.0081521	0.060494	0.90546	GSE3982_EOSINOPHIL_VS_DC_DN	1	1
177	0.087665	0.0087077	0.063152	0.082553	GSE3982_EOSINOPHIL_VS_MAC_UP	0.832512	1
188	-0.065937	-0.0067478	0.059845	0.86472	GSE3982_EOSINOPHIL_VS_MAC_DN	1	1
189	0.11702	0.012007	0.058559	0.022851	GSE3982_EOSINOPHIL_VS_NEUTROPHIL_UP	0.746277	1
185	-0.034193	-0.0034715	0.060766	0.71318	GSE3982_EOSINOPHIL_VS_NEUTROPHIL_DN	0.998609	1
190	-0.066572	-0.0068486	0.062575	0.8563	GSE3982_EOSINOPHIL_VS_BCELL_UP	1	1
186	-0.05032	-0.0051224	0.060187	0.79843	GSE3982_EOSINOPHIL_VS_BCELL_DN	1	1
181	-0.072763	-0.0073079	0.062758	0.87685	GSE3982_EOSINOPHIL_VS_BASOPHIL_UP	1	1
190	-0.06089	-0.0062641	0.060904	0.84128	GSE3982_EOSINOPHIL_VS_BASOPHIL_DN	1	1
179	-0.081015	-0.0080921	0.060165	0.91093	GSE3982_EOSINOPHIL_VS_EFF_MEMORY_CD4_TCELL_UP	1	1
184	-0.10003	-0.010129	0.060742	0.9502	GSE3982_EOSINOPHIL_VS_EFF_MEMORY_CD4_TCELL_DN	1	1
188	-0.038183	-0.0039075	0.062363	0.72981	GSE3982_EOSINOPHIL_VS_CENT_MEMORY_CD4_TCELL_UP	1	1
186	-0.047074	-0.0047921	0.056549	0.79742	GSE3982_EOSINOPHIL_VS_CENT_MEMORY_CD4_TCELL_DN	1	1
186	-0.027713	-0.0028211	0.060156	0.67748	GSE3982_EOSINOPHIL_VS_NKCELL_UP	0.993123	1
184	0.010259	0.0010387	0.060331	0.43249	GSE3982_EOSINOPHIL_VS_NKCELL_DN	0.961345	1
185	-0.063601	-0.0064572	0.059951	0.85562	GSE3982_EOSINOPHIL_VS_TH1_UP	1	1
191	0.020849	0.0021504	0.056316	0.35561	GSE3982_EOSINOPHIL_VS_TH1_DN	0.941103	1
180	0.012795	0.0012815	0.0604	0.41612	GSE3982_EOSINOPHIL_VS_TH2_UP	0.955989	1
191	0.031608	0.0032601	0.059307	0.29704	GSE3982_EOSINOPHIL_VS_TH2_DN	0.928858	1
174	-0.11169	-0.011001	0.063298	0.96117	GSE3982_MAST_CELL_VS_DC_UP	1	1
187	0.024145	0.0024645	0.059861	0.34334	GSE3982_MAST_CELL_VS_DC_DN	0.935839	1
181	-0.012948	-0.0013004	0.062414	0.58217	GSE3982_MAST_CELL_VS_MAC_UP	0.984024	1
184	0.065549	0.0066372	0.061124	0.14178	GSE3982_MAST_CELL_VS_MAC_DN	0.87003	1
192	0.049182	0.0050859	0.057699	0.19701	GSE3982_MAST_CELL_VS_NEUTROPHIL_UP	0.888288	1
185	0.018594	0.0018878	0.058693	0.3757	GSE3982_MAST_CELL_VS_NEUTROPHIL_DN	0.946255	1
191	-0.047394	-0.0048883	0.06164	0.77902	GSE3982_MAST_CELL_VS_BCELL_UP	1	1
175	-0.075513	-0.0074586	0.063503	0.8828	GSE3982_MAST_CELL_VS_BCELL_DN	1	1
183	-0.023375	-0.0023604	0.060412	0.65059	GSE3982_MAST_CELL_VS_BASOPHIL_UP	0.991271	1
186	0.0457	0.0046522	0.061611	0.22912	GSE3982_MAST_CELL_VS_BASOPHIL_DN	0.901742	1
185	-0.020282	-0.0020591	0.062455	0.62731	GSE3982_MAST_CELL_VS_EFF_MEMORY_CD4_TCELL_UP	0.988837	1
178	0.03857	0.0038419	0.061665	0.26583	GSE3982_MAST_CELL_VS_EFF_MEMORY_CD4_TCELL_DN	0.918971	1
187	-0.013359	-0.0013635	0.057207	0.59232	GSE3982_MAST_CELL_VS_CENT_MEMORY_CD4_TCELL_UP	0.98496	1
176	-0.036448	-0.0036102	0.061818	0.72227	GSE3982_MAST_CELL_VS_CENT_MEMORY_CD4_TCELL_DN	0.999874	1
187	-0.0092386	-0.00094296	0.060303	0.56088	GSE3982_MAST_CELL_VS_NKCELL_UP	0.979384	1
181	-0.10129	-0.010173	0.059372	0.95599	GSE3982_MAST_CELL_VS_NKCELL_DN	1	1
184	-0.006386	-0.00064661	0.060129	0.54229	GSE3982_MAST_CELL_VS_TH1_UP	0.977484	1
179	-0.089035	-0.0088931	0.062238	0.92371	GSE3982_MAST_CELL_VS_TH1_DN	1	1
188	0.047959	0.0049081	0.061818	0.21894	GSE3982_MAST_CELL_VS_TH2_UP	0.89766	1
187	-0.10202	-0.010413	0.05712	0.96295	GSE3982_MAST_CELL_VS_TH2_DN	1	1
182	-0.12823	-0.012914	0.060656	0.98274	GSE3982_DC_VS_MAC_UP	1	1
183	0.014375	0.0014516	0.06346	0.4104	GSE3982_DC_VS_MAC_DN	0.9549	1
187	0.041751	0.0042614	0.061033	0.24697	GSE3982_DC_VS_NEUTROPHIL_UP	0.90938	1
186	-0.0641	-0.0065253	0.058486	0.86345	GSE3982_DC_VS_NEUTROPHIL_DN	1	1
190	-0.010577	-0.0010882	0.061785	0.56796	GSE3982_DC_VS_BCELL_UP	0.980645	1
174	-0.047468	-0.0046753	0.059665	0.78686	GSE3982_DC_VS_BCELL_DN	1	1
191	-0.027985	-0.0028864	0.058967	0.68245	GSE3982_DC_VS_BASOPHIL_UP	0.993458	1
180	0.0015342	0.00015366	0.061356	0.49003	GSE3982_DC_VS_BASOPHIL_DN	0.969415	1
191	0.0079012	0.00081495	0.059935	0.44756	GSE3982_DC_VS_EFF_MEMORY_CD4_TCELL_UP	0.964276	1
171	-0.0081786	-0.00079863	0.062783	0.55182	GSE3982_DC_VS_EFF_MEMORY_CD4_TCELL_DN	0.978308	1
190	-0.088644	-0.0091192	0.061051	0.92674	GSE3982_DC_VS_CENT_MEMORY_CD4_TCELL_UP	1	1
172	0.00091025	8.9141e-05	0.061868	0.49413	GSE3982_DC_VS_CENT_MEMORY_CD4_TCELL_DN	0.971038	1
186	-0.033192	-0.0033788	0.061673	0.70477	GSE3982_DC_VS_NKCELL_UP	0.997402	1
176	-0.036854	-0.0036504	0.059965	0.73058	GSE3982_DC_VS_NKCELL_DN	1	1
193	-0.064322	-0.0066686	0.058896	0.8626	GSE3982_DC_VS_TH1_UP	1	1
185	-0.040452	-0.0041069	0.058981	0.75359	GSE3982_DC_VS_TH1_DN	1	1
189	0.010011	0.0010272	0.060749	0.43456	GSE3982_DC_VS_TH2_UP	0.962024	1
180	0.024949	0.0024988	0.062312	0.34444	GSE3982_DC_VS_TH2_DN	0.936077	1
190	0.0068202	0.00070162	0.056704	0.45213	GSE3982_MAC_VS_NEUTROPHIL_UP	0.964436	1
180	-0.10785	-0.010802	0.061219	0.96093	GSE3982_MAC_VS_NEUTROPHIL_DN	1	1
188	0.043394	0.0044408	0.058103	0.22758	GSE3982_MAC_VS_BCELL_UP	0.90091	1
169	-0.0755	-0.0073296	0.063782	0.88173	GSE3982_MAC_VS_BCELL_DN	1	1
189	0.045182	0.0046359	0.059656	0.22442	GSE3982_MAC_VS_BASOPHIL_UP	0.900097	1
177	-0.076748	-0.0076234	0.06204	0.89196	GSE3982_MAC_VS_BASOPHIL_DN	1	1
189	0.00023876	2.4498e-05	0.058588	0.49837	GSE3982_MAC_VS_EFF_MEMORY_CD4_TCELL_UP	0.972312	1
178	-0.014682	-0.0014624	0.061908	0.59373	GSE3982_MAC_VS_EFF_MEMORY_CD4_TCELL_DN	0.98496	1
190	-0.069425	-0.007142	0.056183	0.8917	GSE3982_MAC_VS_CENT_MEMORY_CD4_TCELL_UP	1	1
169	0.18539	0.017998	0.063251	0.0016918	GSE3982_MAC_VS_CENT_MEMORY_CD4_TCELL_DN	0.7119	1
188	0.009527	0.00097497	0.059829	0.43674	GSE3982_MAC_VS_NKCELL_UP	0.962254	1
183	-0.056263	-0.0056816	0.061034	0.82169	GSE3982_MAC_VS_NKCELL_DN	1	1
190	-0.051309	-0.0052784	0.06116	0.79924	GSE3982_MAC_VS_TH1_UP	1	1
185	0.064071	0.0065049	0.059133	0.1393	GSE3982_MAC_VS_TH1_DN	0.869663	1
187	0.015214	0.0015529	0.059594	0.39925	GSE3982_MAC_VS_TH2_UP	0.952348	1
190	-0.0078824	-0.0008109	0.05937	0.55281	GSE3982_MAC_VS_TH2_DN	0.978308	1
182	-0.060446	-0.0060875	0.061553	0.83695	GSE3982_NEUTROPHIL_VS_BCELL_UP	1	1
188	0.027764	0.0028413	0.057714	0.31524	GSE3982_NEUTROPHIL_VS_BCELL_DN	0.931599	1
188	-0.023565	-0.0024116	0.059392	0.65423	GSE3982_NEUTROPHIL_VS_BASOPHIL_UP	0.991499	1
189	0.042433	0.0043539	0.058701	0.23489	GSE3982_NEUTROPHIL_VS_BASOPHIL_DN	0.905873	1
190	-0.085029	-0.0087473	0.058777	0.92599	GSE3982_NEUTROPHIL_VS_EFF_MEMORY_CD4_TCELL_UP	1	1
189	-0.040963	-0.0042031	0.060771	0.74986	GSE3982_NEUTROPHIL_VS_EFF_MEMORY_CD4_TCELL_DN	1	1
195	-0.066616	-0.0069417	0.059275	0.86945	GSE3982_NEUTROPHIL_VS_CENT_MEMORY_CD4_TCELL_UP	1	1
192	-0.048747	-0.0050409	0.056289	0.80675	GSE3982_NEUTROPHIL_VS_CENT_MEMORY_CD4_TCELL_DN	1	1
188	0.001386	0.00014184	0.062544	0.49116	GSE3982_NEUTROPHIL_VS_NKCELL_UP	0.969827	1
188	0.21394	0.021894	0.060501	0.00020355	GSE3982_NEUTROPHIL_VS_NKCELL_DN	0.650723	1
187	-0.067803	-0.0069205	0.060423	0.86909	GSE3982_NEUTROPHIL_VS_TH1_UP	1	1
190	0.054748	0.0056321	0.055122	0.16031	GSE3982_NEUTROPHIL_VS_TH1_DN	0.873466	1
191	0.011168	0.0011519	0.060981	0.42735	GSE3982_NEUTROPHIL_VS_TH2_UP	0.960326	1
190	-0.036543	-0.0037593	0.060487	0.72712	GSE3982_NEUTROPHIL_VS_TH2_DN	1	1
180	-0.010063	-0.0010079	0.05956	0.56709	GSE3982_BCELL_VS_BASOPHIL_UP	0.980645	1
188	-0.032478	-0.0033237	0.062181	0.69927	GSE3982_BCELL_VS_BASOPHIL_DN	0.995419	1
181	0.15365	0.015432	0.060019	0.0052372	GSE3982_BCELL_VS_EFF_MEMORY_CD4_TCELL_UP	0.728294	1
184	-0.088548	-0.0089659	0.0609	0.92702	GSE3982_BCELL_VS_EFF_MEMORY_CD4_TCELL_DN	1	1
185	-0.019527	-0.0019825	0.058141	0.63151	GSE3982_BCELL_VS_CENT_MEMORY_CD4_TCELL_UP	0.98893	1
186	0.031123	0.0031683	0.063398	0.31174	GSE3982_BCELL_VS_CENT_MEMORY_CD4_TCELL_DN	0.931256	1
186	0.0028017	0.00028521	0.060521	0.48154	GSE3982_BCELL_VS_NKCELL_UP	0.968733	1
179	0.018296	0.0018275	0.063321	0.38631	GSE3982_BCELL_VS_NKCELL_DN	0.948677	1
173	-0.049045	-0.0048168	0.060926	0.78958	GSE3982_BCELL_VS_TH1_UP	1	1
186	0.073266	0.0074583	0.05948	0.10903	GSE3982_BCELL_VS_TH1_DN	0.848256	1
183	0.031661	0.0031971	0.061176	0.3024	GSE3982_BCELL_VS_TH2_UP	0.929912	1
183	0.034125	0.003446	0.063154	0.29448	GSE3982_BCELL_VS_TH2_DN	0.928053	1
187	0.057956	0.0059155	0.061259	0.17206	GSE3982_BASOPHIL_VS_EFF_MEMORY_CD4_TCELL_UP	0.877028	1
176	-0.083952	-0.0083156	0.060833	0.9162	GSE3982_BASOPHIL_VS_EFF_MEMORY_CD4_TCELL_DN	1	1
188	-0.031539	-0.0032277	0.058376	0.70549	GSE3982_BASOPHIL_VS_CENT_MEMORY_CD4_TCELL_UP	0.997402	1
182	0.0049191	0.00049539	0.062424	0.4686	GSE3982_BASOPHIL_VS_CENT_MEMORY_CD4_TCELL_DN	0.967439	1
189	-0.036101	-0.0037041	0.060525	0.72456	GSE3982_BASOPHIL_VS_NKCELL_UP	1	1
185	0.040383	0.0041	0.059674	0.24929	GSE3982_BASOPHIL_VS_NKCELL_DN	0.909646	1
187	0.063649	0.0064965	0.060758	0.14742	GSE3982_BASOPHIL_VS_TH1_UP	0.87003	1
186	-0.039795	-0.004051	0.059176	0.74936	GSE3982_BASOPHIL_VS_TH1_DN	1	1
181	0.040874	0.0041051	0.061067	0.25165	GSE3982_BASOPHIL_VS_TH2_UP	0.910925	1
189	-0.054772	-0.0056199	0.057561	0.82933	GSE3982_BASOPHIL_VS_TH2_DN	1	1
184	-0.075495	-0.0076442	0.060995	0.89208	GSE3982_EFF_MEMORY_VS_CENT_MEMORY_CD4_TCELL_UP	1	1
182	-0.039206	-0.0039484	0.062329	0.73533	GSE3982_EFF_MEMORY_VS_CENT_MEMORY_CD4_TCELL_DN	1	1
181	-0.040702	-0.0040879	0.060618	0.74903	GSE3982_EFF_MEMORY_CD4_TCELL_VS_NKCELL_UP	1	1
185	-0.066228	-0.0067239	0.06019	0.8644	GSE3982_EFF_MEMORY_CD4_TCELL_VS_NKCELL_DN	1	1
184	-0.20859	-0.021121	0.061209	0.99967	GSE3982_EFF_MEMORY_CD4_TCELL_VS_TH1_UP	1	1
193	0.069842	0.0072409	0.058313	0.11552	GSE3982_EFF_MEMORY_CD4_TCELL_VS_TH1_DN	0.850791	1
178	-0.059049	-0.0058817	0.060765	0.83441	GSE3982_EFF_MEMORY_CD4_TCELL_VS_TH2_UP	1	1
188	0.031534	0.0032271	0.057478	0.29163	GSE3982_EFF_MEMORY_CD4_TCELL_VS_TH2_DN	0.925361	1
185	-0.0025902	-0.00026298	0.060363	0.51711	GSE3982_CENT_MEMORY_CD4_TCELL_VS_NKCELL_UP	0.975433	1
183	-0.028668	-0.002895	0.061278	0.68005	GSE3982_CENT_MEMORY_CD4_TCELL_VS_NKCELL_DN	0.993123	1
174	-0.15773	-0.015535	0.061908	0.99458	GSE3982_CENT_MEMORY_CD4_TCELL_VS_TH1_UP	1	1
192	-0.03649	-0.0037733	0.054251	0.7494	GSE3982_CENT_MEMORY_CD4_TCELL_VS_TH1_DN	1	1
182	0.012453	0.0012542	0.060753	0.41879	GSE3982_CENT_MEMORY_CD4_TCELL_VS_TH2_UP	0.956887	1
193	-0.011486	-0.0011908	0.055644	0.58177	GSE3982_CENT_MEMORY_CD4_TCELL_VS_TH2_DN	0.984024	1
175	0.043166	0.0042636	0.064572	0.25191	GSE3982_NKCELL_VS_TH1_UP	0.910925	1
193	-0.018734	-0.0019423	0.058119	0.6264	GSE3982_NKCELL_VS_TH1_DN	0.988837	1
180	0.063108	0.0063209	0.063475	0.16007	GSE3982_NKCELL_VS_TH2_UP	0.873439	1
191	0.11275	0.011629	0.058733	0.027459	GSE3982_NKCELL_VS_TH2_DN	0.75243	1
181	-0.086807	-0.0087184	0.062481	0.91762	GSE39820_CTRL_VS_IL1B_IL6_CD4_TCELL_UP	1	1
190	0.083831	0.0086241	0.060637	0.083417	GSE39820_CTRL_VS_IL1B_IL6_CD4_TCELL_DN	0.832512	1
193	-0.055813	-0.0057864	0.060347	0.82248	GSE39820_CTRL_VS_IL1B_IL6_IL23A_CD4_TCELL_UP	1	1
188	-0.079041	-0.0080888	0.059366	0.90847	GSE39820_CTRL_VS_IL1B_IL6_IL23A_CD4_TCELL_DN	1	1
191	-0.032205	-0.0033217	0.060519	0.70269	GSE39820_CTRL_VS_TGFBETA1_IL6_CD4_TCELL_UP	0.997054	1
191	-0.11118	-0.011468	0.058815	0.97064	GSE39820_CTRL_VS_TGFBETA1_IL6_CD4_TCELL_DN	1	1
186	-0.025938	-0.0026405	0.05966	0.66813	GSE39820_CTRL_VS_TGFBETA1_IL6_IL23A_CD4_TCELL_UP	0.99154	1
186	0.066898	0.00681	0.05749	0.12229	GSE39820_CTRL_VS_TGFBETA1_IL6_IL23A_CD4_TCELL_DN	0.857688	1
191	-0.13793	-0.014226	0.057735	0.99155	GSE39820_CTRL_VS_TGFBETA3_IL6_CD4_TCELL_UP	1	1
186	-0.1003	-0.01021	0.058784	0.95601	GSE39820_CTRL_VS_TGFBETA3_IL6_CD4_TCELL_DN	1	1
185	-0.075609	-0.0076763	0.059468	0.8982	GSE39820_CTRL_VS_TGFBETA3_IL6_IL23A_CD4_TCELL_UP	1	1
188	0.056854	0.0058183	0.057661	0.16207	GSE39820_CTRL_VS_TGFBETA3_IL6_IL23A_CD4_TCELL_DN	0.87605	1
190	-0.07501	-0.0077166	0.060812	0.89129	GSE39820_IL1B_IL6_VS_IL1B_IL6_IL23A_TREATED_CD4_TCELL_UP	1	1
187	-0.054423	-0.0055549	0.059379	0.8203	GSE39820_IL1B_IL6_VS_IL1B_IL6_IL23A_TREATED_CD4_TCELL_DN	1	1
195	-0.14458	-0.015065	0.058927	0.99292	GSE39820_TGFBETA1_IL6_VS_TGFBETA1_IL6_IL23A_TREATED_CD4_TCELL_UP	1	1
193	-0.01935	-0.0020061	0.057814	0.63107	GSE39820_TGFBETA1_IL6_VS_TGFBETA1_IL6_IL23A_TREATED_CD4_TCELL_DN	0.988928	1
190	-0.033902	-0.0034877	0.059527	0.7155	GSE39820_TGFBETA3_IL6_VS_TGFBETA3_IL6_IL23A_TREATED_CD4_TCELL_UP	0.998804	1
195	0.041607	0.0043356	0.056211	0.2296	GSE39820_TGFBETA3_IL6_VS_TGFBETA3_IL6_IL23A_TREATED_CD4_TCELL_DN	0.901742	1
192	-0.070863	-0.0073278	0.058936	0.88538	GSE39820_TGFBETA1_VS_TGFBETA3_IN_IL6_TREATED_CD4_TCELL_UP	1	1
186	-0.12645	-0.012873	0.058151	0.98516	GSE39820_TGFBETA1_VS_TGFBETA3_IN_IL6_TREATED_CD4_TCELL_DN	1	1
188	0.017402	0.0017809	0.06081	0.38737	GSE39820_TGFBETA1_VS_TGFBETA3_IN_IL6_IL23A_TREATED_CD4_TCELL_UP	0.948677	1
190	-0.0091904	-0.00094545	0.056963	0.56409	GSE39820_TGFBETA1_VS_TGFBETA3_IN_IL6_IL23A_TREATED_CD4_TCELL_DN	0.980347	1
193	-0.056913	-0.0059004	0.057042	0.84079	GSE5463_CTRL_VS_DEXAMETHASONE_TREATED_THYMOCYTE_UP	1	1
184	-0.044066	-0.0044619	0.059263	0.77142	GSE5463_CTRL_VS_DEXAMETHASONE_TREATED_THYMOCYTE_DN	1	1
193	0.077118	0.0079952	0.055184	0.081144	GSE5960_TH1_VS_ANERGIC_TH1_UP	0.832512	1
191	0.0022736	0.0002345	0.059095	0.48466	GSE5960_TH1_VS_ANERGIC_TH1_DN	0.96939	1
163	0.098629	0.0094051	0.06474	0.063831	GSE6269_HEALTHY_VS_FLU_INF_PBMC_UP	0.819647	1
146	0.098351	0.0088803	0.067341	0.072087	GSE6269_HEALTHY_VS_FLU_INF_PBMC_DN	0.827921	1
166	-0.026098	-0.0025113	0.060121	0.66789	GSE6269_HEALTHY_VS_E_COLI_INF_PBMC_UP	0.991528	1
145	0.092274	0.0083033	0.070964	0.09676	GSE6269_HEALTHY_VS_E_COLI_INF_PBMC_DN	0.841001	1
179	0.030136	0.0030101	0.061149	0.31107	GSE6269_FLU_VS_STAPH_AUREUS_INF_PBMC_UP	0.931256	1
152	0.064551	0.005946	0.068963	0.17464	GSE6269_FLU_VS_STAPH_AUREUS_INF_PBMC_DN	0.877914	1
174	-0.030088	-0.0029635	0.060744	0.68981	GSE6269_HEALTHY_VS_STAPH_PNEUMO_INF_PBMC_UP	0.994522	1
158	0.11066	0.010391	0.06744	0.05042	GSE6269_HEALTHY_VS_STAPH_PNEUMO_INF_PBMC_DN	0.807616	1
152	-0.083708	-0.0077106	0.061903	0.91184	GSE6269_FLU_VS_E_COLI_INF_PBMC_UP	1	1
128	0.059968	0.0050725	0.075301	0.21291	GSE6269_FLU_VS_E_COLI_INF_PBMC_DN	0.895	1
157	0.058247	0.0054521	0.066816	0.19168	GSE6269_HEALTHY_VS_STAPH_AUREUS_INF_PBMC_UP	0.884493	1
156	0.063974	0.0059692	0.060729	0.14608	GSE6269_HEALTHY_VS_STAPH_AUREUS_INF_PBMC_DN	0.87003	1
162	-0.031671	-0.0030109	0.063133	0.69204	GSE6269_FLU_VS_STREP_PNEUMO_INF_PBMC_UP	0.994522	1
156	-0.048584	-0.0045332	0.06111	0.78669	GSE6269_FLU_VS_STREP_PNEUMO_INF_PBMC_DN	1	1
136	-0.030937	-0.0026968	0.072941	0.66426	GSE6269_E_COLI_VS_STAPH_AUREUS_INF_PBMC_UP	0.991528	1
163	-0.043584	-0.0041561	0.064333	0.75094	GSE6269_E_COLI_VS_STAPH_AUREUS_INF_PBMC_DN	1	1
149	-0.020468	-0.0018668	0.067959	0.61836	GSE6269_E_COLI_VS_STREP_PNEUMO_INF_PBMC_UP	0.988313	1
157	-0.14509	-0.01358	0.064369	0.98789	GSE6269_E_COLI_VS_STREP_PNEUMO_INF_PBMC_DN	1	1
153	0.026805	0.0024771	0.066064	0.34247	GSE6269_STAPH_AUREUS_VS_STREP_PNEUMO_INF_PBMC_UP	0.935839	1
166	-0.11859	-0.011411	0.062336	0.97144	GSE6269_STAPH_AUREUS_VS_STREP_PNEUMO_INF_PBMC_DN	1	1
162	-0.0083476	-0.00079359	0.062659	0.55299	GSE6566_STRONG_VS_WEAK_DC_STIMULATED_CD4_TCELL_UP	0.978308	1
166	-0.019708	-0.0018964	0.061065	0.62655	GSE6566_STRONG_VS_WEAK_DC_STIMULATED_CD4_TCELL_DN	0.988837	1
187	0.0033175	0.00033861	0.059091	0.47761	GSE7400_CTRL_VS_CSF3_IN_VIVO_TREATED_PBMC_UP	0.968538	1
180	-0.10814	-0.010831	0.062052	0.9593	GSE7400_CTRL_VS_CSF3_IN_VIVO_TREATED_PBMC_DN	1	1
190	-0.038094	-0.0039189	0.060796	0.73453	GSE7460_TCONV_VS_TREG_LN_UP	1	1
190	0.0018851	0.00019393	0.0634	0.48814	GSE7460_TCONV_VS_TREG_LN_DN	0.96939	1
188	-0.013608	-0.0013926	0.06004	0.58965	GSE7460_TCONV_VS_TREG_THYMUS_UP	0.98496	1
193	0.041899	0.0043439	0.061605	0.24822	GSE7460_TCONV_VS_TREG_THYMUS_DN	0.90938	1
192	0.080249	0.0082985	0.061	0.094169	GSE7460_CTRL_VS_TGFB_TREATED_ACT_CD8_TCELL_UP	0.838518	1
193	-0.024312	-0.0025205	0.058918	0.66006	GSE7460_CTRL_VS_TGFB_TREATED_ACT_CD8_TCELL_DN	0.991499	1
192	0.10547	0.010907	0.059207	0.037434	GSE7460_CTRL_VS_TGFB_TREATED_ACT_TREG_UP	0.766157	1
190	-0.054679	-0.0056251	0.05691	0.83167	GSE7460_CTRL_VS_TGFB_TREATED_ACT_TREG_DN	1	1
194	0.10293	0.010699	0.058015	0.038021	GSE7460_CD8_TCELL_VS_TREG_ACT_UP	0.766157	1
185	-0.020556	-0.0020869	0.05923	0.63572	GSE7460_CD8_TCELL_VS_TREG_ACT_DN	0.989181	1
187	0.015975	0.0016305	0.061769	0.39796	GSE7460_CD8_TCELL_VS_CD4_TCELL_ACT_UP	0.952345	1
194	0.023542	0.0024469	0.058292	0.34316	GSE7460_CD8_TCELL_VS_CD4_TCELL_ACT_DN	0.935839	1
189	-0.0142	-0.001457	0.062734	0.58954	GSE7460_TREG_VS_TCONV_ACT_UP	0.98496	1
182	-0.0010307	-0.0001038	0.061569	0.50668	GSE7460_TREG_VS_TCONV_ACT_DN	0.973633	1
183	0.1033	0.010431	0.06246	0.049096	GSE7460_TREG_VS_TCONV_ACT_WITH_TGFB_UP	0.799376	1
191	-0.022354	-0.0023057	0.059375	0.64672	GSE7460_TREG_VS_TCONV_ACT_WITH_TGFB_DN	0.990672	1
190	0.011245	0.0011568	0.061938	0.42797	GSE7460_CTRL_VS_TGFB_TREATED_ACT_TCONV_UP	0.960326	1
192	-0.039681	-0.0041034	0.059365	0.74806	GSE7460_CTRL_VS_TGFB_TREATED_ACT_TCONV_DN	1	1
195	0.045702	0.0047624	0.058745	0.2183	GSE7460_CTRL_VS_TGFB_TREATED_ACT_FOXP3_HET_TCONV_UP	0.897356	1
191	0.0039843	0.00041095	0.059021	0.47309	GSE7460_CTRL_VS_TGFB_TREATED_ACT_FOXP3_HET_TCONV_DN	0.96817	1
188	0.15489	0.015852	0.060871	0.0054743	GSE7460_CTRL_VS_TGFB_TREATED_ACT_FOXP3_MUT_TCONV_UP	0.728294	1
193	0.0073893	0.00076609	0.058167	0.44946	GSE7460_CTRL_VS_TGFB_TREATED_ACT_FOXP3_MUT_TCONV_DN	0.964276	1
186	-0.010227	-0.0010411	0.059514	0.56822	GSE7460_FOXP3_MUT_VS_WT_ACT_TCONV_UP	0.980645	1
189	0.075839	0.0077815	0.059992	0.1031	GSE7460_FOXP3_MUT_VS_WT_ACT_TCONV_DN	0.844274	1
189	0.056028	0.0057489	0.058728	0.17004	GSE7460_FOXP3_MUT_VS_WT_ACT_WITH_TGFB_TCONV_UP	0.876964	1
193	0.012376	0.0012831	0.060723	0.41925	GSE7460_FOXP3_MUT_VS_WT_ACT_WITH_TGFB_TCONV_DN	0.95692	1
189	-0.0081187	-0.00083303	0.060552	0.55333	GSE7460_FOXP3_MUT_VS_HET_ACT_TCONV_UP	0.978308	1
185	-0.0096532	-0.00098005	0.059746	0.56418	GSE7460_FOXP3_MUT_VS_HET_ACT_TCONV_DN	0.980347	1
195	0.068982	0.0071883	0.058676	0.11988	GSE7460_WT_VS_FOXP3_HET_ACT_TCONV_UP	0.85235	1
185	-0.010495	-0.0010655	0.060184	0.56921	GSE7460_WT_VS_FOXP3_HET_ACT_TCONV_DN	0.980645	1
190	0.032108	0.0033031	0.061125	0.29969	GSE7460_WT_VS_FOXP3_HET_ACT_WITH_TGFB_TCONV_UP	0.929792	1
182	0.025019	0.0025196	0.062176	0.3437	GSE7460_WT_VS_FOXP3_HET_ACT_WITH_TGFB_TCONV_DN	0.935839	1
189	-0.033186	-0.0034051	0.058629	0.71431	GSE7460_CTRL_VS_FOXP3_OVEREXPR_TCONV_UP	0.998609	1
186	0.081962	0.0083436	0.057401	0.076672	GSE7460_CTRL_VS_FOXP3_OVEREXPR_TCONV_DN	0.829846	1
177	-0.024154	-0.0023992	0.058944	0.65901	GSE7460_CTRL_VS_FOXP3_OVEREXPR_TCONV_1_UP	0.991499	1
193	-0.028909	-0.0029972	0.057959	0.69103	GSE7460_CTRL_VS_FOXP3_OVEREXPR_TCONV_1_DN	0.994522	1
193	-0.039207	-0.0040648	0.06199	0.73646	GSE7764_NKCELL_VS_SPLENOCYTE_UP	1	1
190	0.030025	0.0030888	0.060283	0.30922	GSE7764_NKCELL_VS_SPLENOCYTE_DN	0.931256	1
188	0.042125	0.004311	0.055414	0.22358	GSE7764_IL15_TREATED_VS_CTRL_NK_CELL_24H_UP	0.899913	1
191	0.040265	0.0041531	0.062943	0.26118	GSE7764_IL15_TREATED_VS_CTRL_NK_CELL_24H_DN	0.916101	1
190	0.052577	0.0054088	0.057446	0.18004	GSE7764_IL15_NK_CELL_24H_VS_SPLENOCYTE_UP	0.880365	1
188	0.010395	0.0010638	0.05947	0.43062	GSE7764_IL15_NK_CELL_24H_VS_SPLENOCYTE_DN	0.96078	1
189	0.0044954	0.00046125	0.065366	0.47259	GSE7852_TREG_VS_TCONV_LN_UP	0.96817	1
192	-0.0087146	-0.00090117	0.062914	0.55508	GSE7852_TREG_VS_TCONV_LN_DN	0.978529	1
193	0.053363	0.0055324	0.06043	0.18861	GSE7852_TREG_VS_TCONV_THYMUS_UP	0.882845	1
185	0.048825	0.004957	0.06154	0.21378	GSE7852_TREG_VS_TCONV_THYMUS_DN	0.895	1
188	0.051794	0.0053004	0.062701	0.20439	GSE7852_TREG_VS_TCONV_FAT_UP	0.890711	1
193	0.099467	0.010312	0.059998	0.048685	GSE7852_TREG_VS_TCONV_FAT_DN	0.799376	1
188	-0.044362	-0.0045398	0.061922	0.76313	GSE7852_LN_VS_THYMUS_TREG_UP	1	1
188	0.08367	0.0085625	0.059518	0.079903	GSE7852_LN_VS_THYMUS_TREG_DN	0.832512	1
187	0.013524	0.0013804	0.05872	0.40892	GSE7852_LN_VS_FAT_TREG_UP	0.953525	1
185	0.095374	0.009683	0.062288	0.062872	GSE7852_LN_VS_FAT_TREG_DN	0.819647	1
193	0.089149	0.0092425	0.057827	0.061588	GSE7852_THYMUS_VS_FAT_TREG_UP	0.818498	1
185	0.12554	0.012746	0.058822	0.016419	GSE7852_THYMUS_VS_FAT_TREG_DN	0.729669	1
188	0.0025947	0.00026553	0.060964	0.48303	GSE7852_LN_VS_THYMUS_TCONV_UP	0.96939	1
194	0.11793	0.012258	0.059518	0.023778	GSE7852_LN_VS_THYMUS_TCONV_DN	0.746277	1
190	-0.00803	-0.00082608	0.059889	0.55333	GSE7852_LN_VS_FAT_TCONV_UP	0.978308	1
183	0.10825	0.010931	0.065678	0.049665	GSE7852_LN_VS_FAT_TCONV_DN	0.802889	1
189	-0.054462	-0.0055881	0.058504	0.82404	GSE7852_THYMUS_VS_FAT_TCONV_UP	1	1
189	0.067156	0.0068906	0.06324	0.14414	GSE7852_THYMUS_VS_FAT_TCONV_DN	0.87003	1
190	-0.06955	-0.0071549	0.063725	0.86245	GSE7852_TREG_VS_TCONV_UP	1	1
186	0.1305	0.013285	0.064255	0.021138	GSE7852_TREG_VS_TCONV_DN	0.744161	1
187	-0.075972	-0.0077543	0.057962	0.90501	GSE8384_CTRL_VS_B_ABORTUS_4H_MAC_CELL_LINE_UP	1	1
188	0.084777	0.0086759	0.058309	0.072992	GSE8384_CTRL_VS_B_ABORTUS_4H_MAC_CELL_LINE_DN	0.828875	1
181	-0.064825	-0.0065107	0.060747	0.85704	GSE8515_CTRL_VS_IL1_4H_STIM_MAC_UP	1	1
178	0.12192	0.012144	0.063344	0.027137	GSE8515_CTRL_VS_IL1_4H_STIM_MAC_DN	0.75243	1
182	0.013332	0.0013426	0.060361	0.4126	GSE8515_CTRL_VS_IL6_4H_STIM_MAC_UP	0.955364	1
173	-0.088894	-0.0087304	0.063433	0.91944	GSE8515_CTRL_VS_IL6_4H_STIM_MAC_DN	1	1
180	0.10941	0.010958	0.061818	0.038384	GSE8515_IL1_VS_IL6_4H_STIM_MAC_UP	0.766157	1
172	-0.052304	-0.0051221	0.062986	0.79684	GSE8515_IL1_VS_IL6_4H_STIM_MAC_DN	1	1
191	-0.039907	-0.0041161	0.059214	0.74982	GSE8678_IL7R_LOW_VS_HIGH_EFF_CD8_TCELL_UP	1	1
192	0.044646	0.0046168	0.058005	0.22075	GSE8678_IL7R_LOW_VS_HIGH_EFF_CD8_TCELL_DN	0.898501	1
191	-0.036956	-0.0038117	0.057484	0.73985	GSE8868_SPLEEN_VS_INTESTINE_CD11B_POS_CD11C_NEG_DC_UP	1	1
188	-0.051051	-0.0052245	0.059752	0.80355	GSE8868_SPLEEN_VS_INTESTINE_CD11B_POS_CD11C_NEG_DC_DN	1	1
181	-0.037435	-0.0037597	0.059425	0.73563	GSE9006_HEALTHY_VS_TYPE_1_DIABETES_PBMC_AT_DX_UP	1	1
183	0.021911	0.0022126	0.064111	0.36626	GSE9006_HEALTHY_VS_TYPE_1_DIABETES_PBMC_AT_DX_DN	0.944386	1
184	-0.02173	-0.0022003	0.056271	0.65031	GSE9006_HEALTHY_VS_TYPE_1_DIABETES_PBMC_1MONTH_POST_DX_UP	0.991271	1
173	0.0039023	0.00038325	0.060183	0.47415	GSE9006_HEALTHY_VS_TYPE_1_DIABETES_PBMC_1MONTH_POST_DX_DN	0.96817	1
188	0.045739	0.0046808	0.059309	0.2203	GSE9006_HEALTHY_VS_TYPE_1_DIABETES_PBMC_4MONTH_POST_DX_UP	0.898406	1
182	-0.066073	-0.0066541	0.057366	0.87528	GSE9006_HEALTHY_VS_TYPE_1_DIABETES_PBMC_4MONTH_POST_DX_DN	1	1
185	-0.036807	-0.0037369	0.056508	0.74259	GSE9006_HEALTHY_VS_TYPE_2_DIABETES_PBMC_AT_DX_UP	1	1
188	0.037335	0.0038208	0.064209	0.28047	GSE9006_HEALTHY_VS_TYPE_2_DIABETES_PBMC_AT_DX_DN	0.92089	1
185	0.051957	0.005275	0.057713	0.184	GSE9006_TYPE_1_DIABETES_AT_DX_VS_1MONTH_POST_DX_PBMC_UP	0.881373	1
173	0.0056196	0.00055191	0.061671	0.4637	GSE9006_TYPE_1_DIABETES_AT_DX_VS_1MONTH_POST_DX_PBMC_DN	0.967439	1
186	0.10578	0.010768	0.058335	0.034899	GSE9006_TYPE_1_DIABETES_AT_DX_VS_4MONTH_POST_DX_PBMC_UP	0.760737	1
176	-0.059565	-0.0059	0.060668	0.8369	GSE9006_TYPE_1_DIABETES_AT_DX_VS_4MONTH_POST_DX_PBMC_DN	1	1
182	0.098711	0.009941	0.062097	0.055969	GSE9006_1MONTH_VS_4MONTH_POST_TYPE_1_DIABETES_DX_PBMC_UP	0.816024	1
173	0.04769	0.0046837	0.060819	0.21649	GSE9006_1MONTH_VS_4MONTH_POST_TYPE_1_DIABETES_DX_PBMC_DN	0.897011	1
188	-0.029246	-0.0029929	0.056026	0.69916	GSE9006_TYPE_1_VS_TYPE_2_DIABETES_PBMC_AT_DX_UP	0.995419	1
189	0.026489	0.0027179	0.063532	0.33837	GSE9006_TYPE_1_VS_TYPE_2_DIABETES_PBMC_AT_DX_DN	0.935125	1
184	0.079652	0.0080651	0.057572	0.083261	GSE9037_CTRL_VS_LPS_1H_STIM_BMDM_UP	0.832512	1
187	0.10976	0.011203	0.059285	0.032063	GSE9037_CTRL_VS_LPS_1H_STIM_BMDM_DN	0.760737	1
187	-0.0061333	-0.00062601	0.060938	0.54008	GSE9037_CTRL_VS_LPS_4H_STIM_BMDM_UP	0.977484	1
194	-0.0078735	-0.00081837	0.059142	0.55295	GSE9037_CTRL_VS_LPS_4H_STIM_BMDM_DN	0.978308	1
190	-0.017524	-0.0018028	0.057246	0.62024	GSE9037_CTRL_VS_LPS_1H_STIM_IRAK4_KO_BMDM_UP	0.988396	1
189	0.019032	0.0019528	0.057597	0.37054	GSE9037_CTRL_VS_LPS_1H_STIM_IRAK4_KO_BMDM_DN	0.944914	1
188	0.02842	0.0029084	0.05916	0.31548	GSE9037_CTRL_VS_LPS_4H_STIM_IRAK4_KO_BMDM_UP	0.931599	1
194	0.041908	0.0043559	0.059251	0.2397	GSE9037_CTRL_VS_LPS_4H_STIM_IRAK4_KO_BMDM_DN	0.906823	1
191	-0.015904	-0.0016403	0.061188	0.60253	GSE9037_WT_VS_IRAK4_KO_BMDM_UP	0.985087	1
190	-0.013371	-0.0013756	0.059224	0.58931	GSE9037_WT_VS_IRAK4_KO_BMDM_DN	0.98496	1
194	0.12743	0.013245	0.05693	0.012607	GSE9037_WT_VS_IRAK4_KO_LPS_1H_STIM_BMDM_UP	0.728294	1
186	0.065907	0.0067092	0.061073	0.14027	GSE9037_WT_VS_IRAK4_KO_LPS_1H_STIM_BMDM_DN	0.87003	1
193	-0.072964	-0.0075645	0.056961	0.89988	GSE9037_WT_VS_IRAK4_KO_LPS_4H_STIM_BMDM_UP	1	1
197	-0.050216	-0.0052592	0.057272	0.80969	GSE9037_WT_VS_IRAK4_KO_LPS_4H_STIM_BMDM_DN	1	1
194	0.065458	0.0068037	0.05672	0.12425	GSE9650_NAIVE_VS_EFF_CD8_TCELL_UP	0.858778	1
193	0.049944	0.0051779	0.062736	0.213	GSE9650_NAIVE_VS_EFF_CD8_TCELL_DN	0.895	1
193	-0.019053	-0.0019753	0.055909	0.63337	GSE9650_NAIVE_VS_EXHAUSTED_CD8_TCELL_UP	0.988945	1
187	-0.046817	-0.0047785	0.061944	0.77511	GSE9650_NAIVE_VS_EXHAUSTED_CD8_TCELL_DN	1	1
192	-0.0067975	-0.00070292	0.060986	0.54437	GSE9650_NAIVE_VS_MEMORY_CD8_TCELL_UP	0.977484	1
191	0.024044	0.00248	0.06087	0.34642	GSE9650_NAIVE_VS_MEMORY_CD8_TCELL_DN	0.9369	1
192	0.0062604	0.00064738	0.057324	0.45652	GSE9650_EFFECTOR_VS_EXHAUSTED_CD8_TCELL_UP	0.966112	1
188	-0.055616	-0.0056916	0.061083	0.81871	GSE9650_EFFECTOR_VS_EXHAUSTED_CD8_TCELL_DN	1	1
191	-0.011099	-0.0011448	0.06013	0.57322	GSE9650_EFFECTOR_VS_MEMORY_CD8_TCELL_UP	0.981646	1
195	0.039639	0.0041305	0.05704	0.24355	GSE9650_EFFECTOR_VS_MEMORY_CD8_TCELL_DN	0.908466	1
190	0.035725	0.0036752	0.060936	0.27885	GSE9650_EXHAUSTED_VS_MEMORY_CD8_TCELL_UP	0.919527	1
196	-0.014457	-0.0015103	0.057354	0.5995	GSE9650_EXHAUSTED_VS_MEMORY_CD8_TCELL_DN	0.985087	1
185	0.013271	0.0013474	0.058828	0.41076	GSE9650_GP33_VS_GP276_LCMV_SPECIFIC_EXHAUSTED_CD8_TCELL_UP	0.955012	1
191	-0.088489	-0.009127	0.058248	0.93563	GSE9650_GP33_VS_GP276_LCMV_SPECIFIC_EXHAUSTED_CD8_TCELL_DN	1	1
189	0.1291	0.013246	0.060544	0.0165	GSE9988_ANTI_TREM1_VS_LPS_MONOCYTE_UP	0.729669	1
181	0.077944	0.0078282	0.066495	0.12057	GSE9988_ANTI_TREM1_VS_LPS_MONOCYTE_DN	0.852474	1
189	0.13388	0.013737	0.060588	0.01357	GSE9988_ANTI_TREM1_VS_LOW_LPS_MONOCYTE_UP	0.72897	1
176	0.081143	0.0080373	0.066348	0.11068	GSE9988_ANTI_TREM1_VS_LOW_LPS_MONOCYTE_DN	0.850169	1
190	0.0022366	0.00023009	0.056134	0.48411	GSE9988_ANTI_TREM1_VS_ANTI_TREM1_AND_LPS_MONOCYTE_UP	0.96939	1
164	0.14815	0.01417	0.067417	0.014	GSE9988_ANTI_TREM1_VS_ANTI_TREM1_AND_LPS_MONOCYTE_DN	0.72897	1
179	0.067519	0.006744	0.066979	0.15672	GSE9988_ANTI_TREM1_VS_CTRL_TREATED_MONOCYTES_UP	0.873037	1
196	-0.0052297	-0.00054633	0.058239	0.53577	GSE9988_ANTI_TREM1_VS_CTRL_TREATED_MONOCYTES_DN	0.977484	1
175	0.05945	0.005872	0.067012	0.18751	GSE9988_ANTI_TREM1_VS_VEHICLE_TREATED_MONOCYTES_UP	0.882673	1
191	-0.0072486	-0.00074763	0.058459	0.54934	GSE9988_ANTI_TREM1_VS_VEHICLE_TREATED_MONOCYTES_DN	0.977725	1
147	0.045496	0.0041219	0.068518	0.25335	GSE9988_LPS_VS_LOW_LPS_MONOCYTE_UP	0.910925	1
152	0.11536	0.010626	0.062866	0.033263	GSE9988_LPS_VS_LOW_LPS_MONOCYTE_DN	0.760737	1
182	0.0061841	0.00062279	0.064093	0.46157	GSE9988_LPS_VS_LPS_AND_ANTI_TREM1_MONOCYTE_UP	0.967439	1
178	0.036726	0.0036582	0.062057	0.27699	GSE9988_LPS_VS_LPS_AND_ANTI_TREM1_MONOCYTE_DN	0.919123	1
166	0.082042	0.0078944	0.067469	0.112	GSE9988_LPS_VS_CTRL_TREATED_MONOCYTE_UP	0.850791	1
194	-0.022212	-0.0023087	0.055198	0.6563	GSE9988_LPS_VS_CTRL_TREATED_MONOCYTE_DN	0.991499	1
167	0.092924	0.0089681	0.068732	0.088201	GSE9988_LPS_VS_VEHICLE_TREATED_MONOCYTE_UP	0.836416	1
192	-0.10981	-0.011355	0.056032	0.97498	GSE9988_LPS_VS_VEHICLE_TREATED_MONOCYTE_DN	1	1
185	0.098945	0.010046	0.061718	0.054455	GSE9988_LOW_LPS_VS_ANTI_TREM1_AND_LPS_MONOCYTE_UP	0.815895	1
183	0.077563	0.0078325	0.062503	0.10732	GSE9988_LOW_LPS_VS_ANTI_TREM1_AND_LPS_MONOCYTE_DN	0.848256	1
168	0.070466	0.0068209	0.067783	0.14927	GSE9988_LOW_LPS_VS_CTRL_TREATED_MONOCYTE_UP	0.87003	1
194	-0.071401	-0.0074215	0.055995	0.89886	GSE9988_LOW_LPS_VS_CTRL_TREATED_MONOCYTE_DN	1	1
168	0.07844	0.0075927	0.067651	0.12314	GSE9988_LOW_LPS_VS_VEHICLE_TREATED_MONOCYTE_UP	0.858247	1
193	-0.070232	-0.0072812	0.056738	0.8921	GSE9988_LOW_LPS_VS_VEHICLE_TREATED_MONOCYTE_DN	1	1
170	-0.0063216	-0.0006155	0.067343	0.53739	GSE9988_ANTI_TREM1_AND_LPS_VS_CTRL_TREATED_MONOCYTES_UP	0.977484	1
190	-0.023192	-0.0023859	0.057375	0.65697	GSE9988_ANTI_TREM1_AND_LPS_VS_CTRL_TREATED_MONOCYTES_DN	0.991499	1
169	0.039794	0.0038632	0.069414	0.28323	GSE9988_ANTI_TREM1_AND_LPS_VS_VEHICLE_TREATED_MONOCYTES_UP	0.922174	1
193	-0.099933	-0.01036	0.056679	0.96105	GSE9988_ANTI_TREM1_AND_LPS_VS_VEHICLE_TREATED_MONOCYTES_DN	1	1
190	0.024004	0.0024694	0.055904	0.33383	GSE369_SOCS3_KO_VS_WT_LIVER_UP	0.935125	1
190	-0.036611	-0.0037664	0.061384	0.72455	GSE369_SOCS3_KO_VS_WT_LIVER_DN	1	1
192	-0.071168	-0.0073594	0.058167	0.88942	GSE369_SOCS3_KO_VS_WT_LIVER_POST_IL6_INJECTION_UP	1	1
186	-0.015318	-0.0015593	0.061679	0.59807	GSE369_SOCS3_KO_VS_WT_LIVER_POST_IL6_INJECTION_DN	0.985087	1
188	0.059603	0.0060996	0.059477	0.15815	GSE369_IFNG_KO_VS_WT_LIVER_UP	0.873037	1
183	0.046279	0.0046733	0.058756	0.21546	GSE369_IFNG_KO_VS_WT_LIVER_DN	0.896064	1
191	0.034949	0.0036047	0.058746	0.27596	GSE369_PRE_VS_POST_IL6_INJECTION_IFNG_KO_LIVER_UP	0.919123	1
190	0.028461	0.002928	0.059106	0.31507	GSE369_PRE_VS_POST_IL6_INJECTION_IFNG_KO_LIVER_DN	0.931599	1
184	0.093433	0.0094605	0.060132	0.060127	GSE369_PRE_VS_POST_IL6_INJECTION_SOCS3_KO_LIVER_UP	0.816955	1
187	0.035967	0.003671	0.056962	0.26389	GSE369_PRE_VS_POST_IL6_INJECTION_SOCS3_KO_LIVER_DN	0.918967	1
192	0.031631	0.0032709	0.060118	0.2994	GSE369_SOCS3_KO_VS_IFNG_KO_LIVER_UP	0.929792	1
191	0.066157	0.0068236	0.060524	0.13719	GSE369_PRE_VS_POST_IL6_INJECTION_IFNG_WT_LIVER_UP	0.868935	1
195	0.12163	0.012674	0.058718	0.019168	GSE369_PRE_VS_POST_IL6_INJECTION_IFNG_WT_LIVER_DN	0.732998	1
194	-0.034459	-0.0035817	0.061203	0.71329	GSE369_SOCS3_KO_VS_IFNG_KO_LIVER_DN	0.998609	1
191	0.046883	0.0048356	0.057182	0.20615	GSE411_WT_VS_SOCS3_KO_MACROPHAGE_IL6_STIM_400MIN_DN	0.891422	1
189	-0.0029012	-0.00029768	0.061879	0.5187	GSE411_UNSTIM_VS_100MIN_IL6_STIM_MACROPHAGE_UP	0.975433	1
194	-0.014063	-0.0014617	0.059143	0.59397	GSE411_UNSTIM_VS_100MIN_IL6_STIM_MACROPHAGE_DN	0.98496	1
187	-0.075006	-0.0076557	0.060149	0.89379	GSE411_WT_VS_SOCS3_KO_MACROPHAGE_UP	1	1
196	-0.051489	-0.005379	0.057	0.81682	GSE411_WT_VS_SOCS3_KO_MACROPHAGE_DN	1	1
192	0.014167	0.001465	0.055838	0.39986	GSE411_WT_VS_SOCS3_KO_MACROPHAGE_IL6_STIM_100MIN_UP	0.952348	1
193	0.0057421	0.00059531	0.054647	0.45816	GSE411_WT_VS_SOCS3_KO_MACROPHAGE_IL6_STIM_100MIN_DN	0.966961	1
189	0.02602	0.0026698	0.062202	0.33786	GSE411_WT_VS_SOCS3_KO_MACROPHAGE_IL6_STIM_400MIN_UP	0.935125	1
193	-0.063273	-0.0065598	0.056739	0.8676	GSE411_100MIN_VS_400MIN_IL6_STIM_SOCS3_KO_MACROPHAGE_DN	1	1
191	0.076326	0.0078724	0.05923	0.098774	GSE411_UNSTIM_VS_400MIN_IL6_STIM_MACROPHAGE_DN	0.841533	1
189	-0.014171	-0.0014541	0.060905	0.59199	GSE411_100MIN_VS_400MIN_IL6_STIM_MACROPHAGE_UP	0.98496	1
194	-0.012198	-0.0012678	0.055811	0.5865	GSE411_100MIN_VS_400MIN_IL6_STIM_MACROPHAGE_DN	0.984185	1
197	0.029503	0.0030899	0.056946	0.3022	GSE411_UNSTIM_VS_400MIN_IL6_STIM_MACROPHAGE_UP	0.929912	1
189	0.0017275	0.00017725	0.060825	0.48867	GSE411_UNSTIM_VS_100MIN_IL6_STIM_SOCS3_KO_MACROPHAGE_DN	0.969415	1
196	0.016429	0.0017163	0.056723	0.38605	GSE411_UNSTIM_VS_400MIN_IL6_STIM_SOCS3_KO_MACROPHAGE_UP	0.948677	1
186	0.037802	0.0038481	0.059928	0.26409	GSE411_UNSTIM_VS_400MIN_IL6_STIM_SOCS3_KO_MACROPHAGE_DN	0.918967	1
191	0.04939	0.0050941	0.060114	0.20566	GSE411_UNSTIM_VS_100MIN_IL6_STIM_SOCS3_KO_MACROPHAGE_UP	0.891422	1
191	-0.027816	-0.002869	0.057008	0.6872	GSE411_100MIN_VS_400MIN_IL6_STIM_SOCS3_KO_MACROPHAGE_UP	0.994522	1
188	0.083984	0.0085947	0.056023	0.066934	GSE557_WT_VS_CIITA_KO_DC_UP	0.820921	1
191	-0.045607	-0.004704	0.060995	0.77268	GSE557_WT_VS_CIITA_KO_DC_DN	1	1
190	-0.0018954	-0.00019499	0.056704	0.51333	GSE557_WT_VS_I_AB_KO_DC_UP	0.974947	1
190	0.071753	0.0073815	0.05929	0.11311	GSE557_WT_VS_I_AB_KO_DC_DN	0.850791	1
189	0.0018059	0.0001853	0.056502	0.48725	GSE557_CIITA_KO_VS_I_AB_KO_DC_UP	0.96939	1
191	0.018324	0.0018899	0.058064	0.37616	GSE557_CIITA_KO_VS_I_AB_KO_DC_DN	0.946255	1
195	0.0047782	0.00049791	0.060094	0.46831	GSE2770_UNTREATED_VS_TGFB_AND_IL4_TREATED_ACT_CD4_TCELL_2H_DN	0.967439	1
186	-0.04621	-0.004704	0.057846	0.7878	GSE2770_UNTREATED_VS_TGFB_AND_IL4_TREATED_ACT_CD4_TCELL_2H_UP	1	1
189	-0.042629	-0.004374	0.056333	0.77539	GSE2770_UNTREATED_VS_ACT_CD4_TCELL_6H_UP	1	1
194	0.094909	0.0098648	0.060395	0.058046	GSE2770_UNTREATED_VS_ACT_CD4_TCELL_6H_DN	0.816024	1
190	0.077211	0.0079431	0.058496	0.093438	GSE2770_UNTREATED_VS_TGFB_AND_IL4_TREATED_ACT_CD4_TCELL_4H_UP	0.838518	1
191	0.067163	0.0069273	0.056894	0.11891	GSE2770_UNTREATED_VS_ACT_CD4_TCELL_2H_DN	0.851978	1
187	-0.024544	-0.0025051	0.060243	0.65814	GSE2770_UNTREATED_VS_IL4_TREATED_ACT_CD4_TCELL_6H_DN	0.991499	1
193	0.11515	0.011939	0.057471	0.02256	GSE2770_UNTREATED_VS_IL4_TREATED_ACT_CD4_TCELL_48H_UP	0.746277	1
186	-0.084058	-0.0085569	0.058815	0.92352	GSE2770_UNTREATED_VS_IL4_TREATED_ACT_CD4_TCELL_48H_DN	1	1
192	0.013344	0.0013799	0.057894	0.40886	GSE2770_UNTREATED_VS_ACT_CD4_TCELL_2H_UP	0.953525	1
193	-0.017401	-0.0018041	0.059304	0.6154	GSE2770_IL12_VS_TGFB_AND_IL12_TREATED_ACT_CD4_TCELL_48H_UP	0.987206	1
192	0.1277	0.013205	0.063589	0.02232	GSE2770_IL12_VS_TGFB_AND_IL12_TREATED_ACT_CD4_TCELL_48H_DN	0.746277	1
191	0.0305	0.0031458	0.055542	0.29146	GSE2770_IL12_VS_IL4_TREATED_ACT_CD4_TCELL_48H_UP	0.925315	1
192	-0.061581	-0.006368	0.058663	0.85307	GSE2770_IL12_VS_IL4_TREATED_ACT_CD4_TCELL_48H_DN	1	1
188	0.035261	0.0036085	0.05547	0.2625	GSE2770_IL12_ACT_VS_ACT_CD4_TCELL_48H_UP	0.91719	1
191	0.0094023	0.00096977	0.058708	0.43638	GSE2770_IL12_ACT_VS_ACT_CD4_TCELL_48H_DN	0.962149	1
187	-0.06015	-0.0061393	0.059034	0.84587	GSE2770_IL12_AND_TGFB_VS_IL4_TREATED_ACT_CD4_TCELL_48H_UP	1	1
191	0.091475	0.009435	0.057112	0.054624	GSE2770_UNTREATED_VS_IL4_TREATED_ACT_CD4_TCELL_2H_DN	0.815895	1
192	-0.051121	-0.0052864	0.054931	0.82397	GSE2770_UNTREATED_VS_IL4_TREATED_ACT_CD4_TCELL_6H_UP	1	1
190	0.033251	0.0034207	0.057433	0.28131	GSE2770_IL12_AND_TGFB_ACT_VS_ACT_CD4_TCELL_48H_DN	0.921622	1
186	0.071528	0.0072813	0.058465	0.11059	GSE2770_IL4_ACT_VS_ACT_CD4_TCELL_48H_UP	0.850169	1
192	0.057984	0.005996	0.060149	0.16753	GSE2770_IL4_ACT_VS_ACT_CD4_TCELL_48H_DN	0.876533	1
188	-0.046649	-0.0047739	0.057851	0.78997	GSE2770_UNTREATED_VS_IL12_TREATED_ACT_CD4_TCELL_6H_DN	1	1
186	-0.040638	-0.0041368	0.060723	0.74832	GSE2770_UNTREATED_VS_IL12_TREATED_ACT_CD4_TCELL_48H_UP	1	1
191	0.040471	0.0041743	0.057197	0.23961	GSE2770_UNTREATED_VS_IL12_TREATED_ACT_CD4_TCELL_48H_DN	0.906823	1
185	0.031911	0.0032398	0.059409	0.29559	GSE2770_UNTREATED_VS_TGFB_AND_IL12_TREATED_ACT_CD4_TCELL_2H_UP	0.928123	1
192	0.060929	0.0063006	0.059215	0.15176	GSE2770_UNTREATED_VS_TGFB_AND_IL12_TREATED_ACT_CD4_TCELL_2H_DN	0.871744	1
192	-0.057022	-0.0058966	0.058757	0.83409	GSE2770_UNTREATED_VS_TGFB_AND_IL12_TREATED_ACT_CD4_TCELL_6H_UP	1	1
186	0.017928	0.001825	0.058354	0.37934	GSE2770_UNTREATED_VS_TGFB_AND_IL12_TREATED_ACT_CD4_TCELL_6H_DN	0.94752	1
188	0.0059103	0.00060485	0.059523	0.46045	GSE2770_UNTREATED_VS_TGFB_AND_IL12_TREATED_ACT_CD4_TCELL_48H_UP	0.967439	1
188	-0.00058515	-5.9883e-05	0.058981	0.50396	GSE2770_UNTREATED_VS_TGFB_AND_IL12_TREATED_ACT_CD4_TCELL_48H_DN	0.973495	1
193	-0.098825	-0.010246	0.056911	0.95875	GSE2770_UNTREATED_VS_IL4_TREATED_ACT_CD4_TCELL_2H_UP	1	1
175	-0.036141	-0.0035697	0.064318	0.71291	GSE2770_IL12_VS_TGFB_AND_IL12_TREATED_ACT_CD4_TCELL_6H_UP	0.998609	1
190	-0.16574	-0.01705	0.057082	0.99815	GSE2770_IL12_VS_TGFB_AND_IL12_TREATED_ACT_CD4_TCELL_6H_DN	1	1
188	-0.061531	-0.006297	0.057572	0.8574	GSE2770_IL12_VS_IL4_TREATED_ACT_CD4_TCELL_6H_UP	1	1
192	-0.1101	-0.011386	0.057761	0.97168	GSE2770_IL12_VS_IL4_TREATED_ACT_CD4_TCELL_6H_DN	1	1
180	-0.10918	-0.010935	0.059493	0.96675	GSE2770_IL12_ACT_VS_ACT_CD4_TCELL_6H_UP	1	1
163	0.026178	0.0024963	0.063089	0.33909	GSE2770_IL12_ACT_VS_ACT_CD4_TCELL_6H_DN	0.935646	1
186	0.086226	0.0087776	0.058466	0.070142	GSE2770_IL12_AND_TGFB_VS_IL4_TREATED_ACT_CD4_TCELL_6H_UP	0.826556	1
189	0.074597	0.0076542	0.06092	0.11039	GSE2770_IL12_AND_TGFB_VS_IL4_TREATED_ACT_CD4_TCELL_6H_DN	0.850169	1
183	-0.0068189	-0.00068858	0.062738	0.54327	GSE2770_IL12_AND_TGFB_ACT_VS_ACT_CD4_TCELL_6H_UP	0.977484	1
189	0.025365	0.0026026	0.059506	0.33496	GSE2770_IL12_AND_TGFB_ACT_VS_ACT_CD4_TCELL_6H_DN	0.935125	1
182	-0.035613	-0.0035865	0.060296	0.72261	GSE2770_UNTREATED_VS_ACT_CD4_TCELL_48H_UP	1	1
169	0.05211	0.0050589	0.063276	0.20511	GSE2770_UNTREATED_VS_ACT_CD4_TCELL_48H_DN	0.891107	1
174	-0.027952	-0.002753	0.063744	0.66949	GSE2770_TGFB_AND_IL4_VS_IL12_TREATED_ACT_CD4_TCELL_2H_UP	0.991938	1
188	0.056027	0.0057336	0.06235	0.18444	GSE2770_TGFB_AND_IL4_VS_IL12_TREATED_ACT_CD4_TCELL_2H_DN	0.881637	1
148	0.02247	0.0020426	0.071337	0.37639	GSE2770_TGFB_AND_IL4_VS_TGFB_AND_IL12_TREATED_ACT_CD4_TCELL_2H_UP	0.946255	1
179	0.069964	0.0069883	0.058734	0.11679	GSE2770_TGFB_AND_IL4_VS_TGFB_AND_IL12_TREATED_ACT_CD4_TCELL_2H_DN	0.851733	1
192	0.0034442	0.00035617	0.05827	0.47643	GSE2770_TGFB_AND_IL4_VS_IL4_TREATED_ACT_CD4_TCELL_2H_UP	0.968538	1
186	0.02008	0.002044	0.060613	0.37022	GSE2770_TGFB_AND_IL4_VS_IL4_TREATED_ACT_CD4_TCELL_2H_DN	0.944914	1
173	-0.006688	-0.00065684	0.061494	0.5433	GSE2770_TGFB_AND_IL4_ACT_VS_ACT_CD4_TCELL_2H_UP	0.977484	1
185	-0.038885	-0.0039479	0.061445	0.73658	GSE2770_TGFB_AND_IL4_ACT_VS_ACT_CD4_TCELL_2H_DN	1	1
120	0.041889	0.0034315	0.071336	0.27854	GSE2770_IL12_VS_TGFB_AND_IL12_TREATED_ACT_CD4_TCELL_2H_UP	0.919123	1
148	-0.0051449	-0.00046769	0.06594	0.5311	GSE2770_IL12_VS_TGFB_AND_IL12_TREATED_ACT_CD4_TCELL_2H_DN	0.976585	1
135	-0.029866	-0.0025939	0.067094	0.67189	GSE2770_IL12_VS_IL4_TREATED_ACT_CD4_TCELL_2H_UP	0.992129	1
152	0.062018	0.0057127	0.063825	0.16561	GSE2770_IL12_VS_IL4_TREATED_ACT_CD4_TCELL_2H_DN	0.876428	1
121	-0.0059467	-0.00048916	0.07237	0.53274	GSE2770_UNTREATED_VS_TGFB_AND_IL4_TREATED_ACT_CD4_TCELL_4H_DN	0.976964	1
137	-0.027642	-0.0024184	0.07138	0.65071	GSE2770_UNTREATED_VS_TGFB_AND_IL4_TREATED_ACT_CD4_TCELL_48H_UP	0.991271	1
188	-0.040827	-0.0041782	0.059208	0.75476	GSE2770_UNTREATED_VS_TGFB_AND_IL4_TREATED_ACT_CD4_TCELL_48H_DN	1	1
190	-0.012198	-0.0012549	0.058944	0.58197	GSE2770_UNTREATED_VS_IL12_TREATED_ACT_CD4_TCELL_2H_UP	0.984024	1
190	0.11749	0.012087	0.058018	0.021437	GSE2770_UNTREATED_VS_IL12_TREATED_ACT_CD4_TCELL_2H_DN	0.744161	1
192	0.019503	0.0020168	0.058637	0.36972	GSE2770_UNTREATED_VS_IL12_TREATED_ACT_CD4_TCELL_6H_UP	0.944914	1
186	-0.05121	-0.005213	0.058115	0.81088	GSE2770_IL4_ACT_VS_ACT_CD4_TCELL_2H_UP	1	1
191	0.050306	0.0051886	0.057164	0.18943	GSE2770_IL4_ACT_VS_ACT_CD4_TCELL_2H_DN	0.883279	1
191	-0.023014	-0.0023737	0.061661	0.64551	GSE2770_TGFB_AND_IL4_VS_IL12_TREATED_ACT_CD4_TCELL_6H_UP	0.990672	1
189	0.13732	0.01409	0.059112	0.010094	GSE2770_TGFB_AND_IL4_VS_IL12_TREATED_ACT_CD4_TCELL_6H_DN	0.728294	1
188	0.0053202	0.00054446	0.057144	0.46291	GSE2770_TGFB_AND_IL4_VS_TGFB_AND_IL12_TREATED_ACT_CD4_TCELL_6H_UP	0.967439	1
183	0.0026398	0.00026657	0.060063	0.48247	GSE2770_TGFB_AND_IL4_VS_TGFB_AND_IL12_TREATED_ACT_CD4_TCELL_6H_DN	0.969347	1
168	0.030085	0.0029121	0.063222	0.31709	GSE2770_TGFB_AND_IL4_VS_IL4_TREATED_ACT_CD4_TCELL_6H_UP	0.931803	1
190	0.034249	0.0035233	0.056581	0.27249	GSE2770_TGFB_AND_IL4_VS_IL4_TREATED_ACT_CD4_TCELL_6H_DN	0.919089	1
180	0.1097	0.010987	0.059966	0.033687	GSE2770_TGFB_AND_IL4_ACT_VS_ACT_CD4_TCELL_6H_UP	0.760737	1
187	-0.035426	-0.0036159	0.055497	0.73837	GSE2770_TGFB_AND_IL4_ACT_VS_ACT_CD4_TCELL_6H_DN	1	1
188	-0.020001	-0.0020468	0.059585	0.63144	GSE2770_TGFB_AND_IL4_VS_IL12_TREATED_ACT_CD4_TCELL_48H_DN	0.98893	1
186	-0.0081283	-0.00082744	0.058601	0.55516	GSE2770_TGFB_AND_IL4_VS_TGFB_AND_IL12_TREATED_ACT_CD4_TCELL_48H_UP	0.978529	1
180	0.090813	0.0090957	0.059333	0.062948	GSE2770_TGFB_AND_IL4_VS_TGFB_AND_IL12_TREATED_ACT_CD4_TCELL_48H_DN	0.819647	1
181	-0.024081	-0.0024186	0.062253	0.65056	GSE2770_TGFB_AND_IL4_VS_IL4_TREATED_ACT_CD4_TCELL_48H_UP	0.991271	1
185	-0.045053	-0.004574	0.060249	0.7727	GSE2770_TGFB_AND_IL4_VS_IL4_TREATED_ACT_CD4_TCELL_48H_DN	1	1
186	0.0070797	0.00072069	0.063253	0.45544	GSE2770_TGFB_AND_IL4_ACT_VS_ACT_CD4_TCELL_48H_UP	0.965744	1
186	0.030737	0.003129	0.058918	0.30095	GSE2770_TGFB_AND_IL4_ACT_VS_ACT_CD4_TCELL_48H_DN	0.929912	1
186	-0.0084845	-0.0008637	0.059018	0.55715	GSE2770_IL4_ACT_VS_ACT_CD4_TCELL_6H_DN	0.978529	1
181	0.049652	0.0049868	0.057646	0.19454	GSE2770_TGFB_AND_IL4_VS_IL12_TREATED_ACT_CD4_TCELL_48H_UP	0.886629	1
184	-2.1507e-05	-2.1777e-06	0.059979	0.50014	GSE2770_IL12_AND_TGFB_VS_IL4_TREATED_ACT_CD4_TCELL_2H_UP	0.972312	1
179	-0.036859	-0.0036817	0.058772	0.73472	GSE2770_IL4_ACT_VS_ACT_CD4_TCELL_6H_UP	1	1
181	0.11392	0.011442	0.062915	0.035101	GSE2770_IL12_AND_TGFB_ACT_VS_ACT_CD4_TCELL_2H_UP	0.760737	1
180	-0.0029324	-0.00029371	0.062521	0.5187	GSE2770_IL12_AND_TGFB_ACT_VS_ACT_CD4_TCELL_2H_DN	0.975433	1
185	-0.065951	-0.0066958	0.061996	0.85628	GSE2770_IL12_ACT_VS_ACT_CD4_TCELL_2H_DN	1	1
185	0.10347	0.010505	0.061413	0.046016	GSE2770_IL12_AND_TGFB_VS_IL4_TREATED_ACT_CD4_TCELL_2H_DN	0.793354	1
169	-0.02835	-0.0027523	0.064443	0.67	GSE2770_IL12_AND_TGFB_VS_IL4_TREATED_ACT_CD4_TCELL_48H_DN	0.991938	1
172	-0.010246	-0.0010034	0.063075	0.56452	GSE2770_IL12_ACT_VS_ACT_CD4_TCELL_2H_UP	0.980347	1
179	-0.11227	-0.011214	0.060977	0.9672	GSE2770_IL12_AND_TGFB_ACT_VS_ACT_CD4_TCELL_48H_UP	1	1
177	0.038827	0.0038567	0.064773	0.27445	GSE3400_UNTREATED_VS_IFNB_TREATED_MEF_UP	0.919089	1
157	0.053923	0.0050474	0.06577	0.20615	GSE3400_UNTREATED_VS_IFNB_TREATED_MEF_DN	0.891422	1
167	0.03271	0.0031569	0.065318	0.30827	GSE1112_HY_CD8AB_VS_HY_CD8AA_THYMOCYTE_RTOC_CULTURE_DN	0.930865	1
185	-0.14823	-0.015049	0.059729	0.99346	GSE1112_OT1_VS_HY_CD8AB_THYMOCYTE_RTOC_CULTURE_UP	1	1
135	0.12829	0.011142	0.071787	0.036972	GSE1112_OT1_CD8AB_VS_HY_CD8AA_THYMOCYTE_RTOC_CULTURE_UP	0.76448	1
163	0.11855	0.011305	0.062726	0.029387	GSE1112_OT1_CD8AB_VS_HY_CD8AA_THYMOCYTE_RTOC_CULTURE_DN	0.75243	1
174	0.02629	0.0025894	0.064855	0.34261	GSE1112_HY_CD8AB_VS_HY_CD8AA_THYMOCYTE_RTOC_CULTURE_UP	0.935839	1
186	0.051247	0.0052168	0.061329	0.20169	GSE1112_OT1_VS_HY_CD8AB_THYMOCYTE_RTOC_CULTURE_DN	0.89026	1
155	-0.034863	-0.0032426	0.068285	0.69516	GSE1740_MCSF_VS_MCSF_AND_IFNG_DAY2_DERIVED_MACROPHAGE_WITH_IFNA_STIM_DN	0.994729	1
159	-0.076917	-0.0072449	0.063469	0.88721	GSE1740_UNSTIM_VS_IFNA_STIMULATED_MCSF_DERIVED_MACROPHAGE_UP	1	1
171	0.022241	0.0021718	0.063306	0.36267	GSE1740_UNSTIM_VS_IFNA_STIMULATED_MCSF_DERIVED_MACROPHAGE_DN	0.942741	1
179	-0.018428	-0.0018407	0.060775	0.61914	GSE1740_UNSTIM_VS_IFNA_STIMULATED_MCSF_IFNG_DERIVED_MACROPHAGE_DN	0.988396	1
168	-0.026654	-0.00258	0.064743	0.65972	GSE1740_MCSF_VS_MCSF_AND_IFNG_DAY2_DERIVED_MACROPHAGE_UP	0.991499	1
189	-0.0098334	-0.001009	0.061826	0.56318	GSE1740_MCSF_VS_MCSF_AND_IFNG_DAY2_DERIVED_MACROPHAGE_DN	0.980347	1
189	0.038799	0.003981	0.060132	0.25939	GSE1740_MCSF_VS_MCSF_AND_IFNG_DAY2_DERIVED_MACROPHAGE_WITH_IFNA_STIM_UP	0.91481	1
178	0.074082	0.0073791	0.061458	0.11403	GSE1740_UNSTIM_VS_IFNA_STIMULATED_MCSF_IFNG_DERIVED_MACROPHAGE_UP	0.850791	1
177	-0.094854	-0.0094218	0.061515	0.93845	GSE1791_CTRL_VS_NEUROMEDINU_IN_T_CELL_LINE_3H_DN	1	1
168	0.073931	0.0071562	0.065302	0.1288	GSE1791_CTRL_VS_NEUROMEDINU_IN_T_CELL_LINE_0.8H_DN	0.860012	1
180	-0.096944	-0.0097098	0.061174	0.94347	GSE1791_CTRL_VS_NEUROMEDINU_IN_T_CELL_LINE_0.8H_UP	1	1
178	0.0047499	0.00047312	0.063512	0.47019	GSE1791_CTRL_VS_NEUROMEDINU_IN_T_CELL_LINE_6H_UP	0.967576	1
172	0.067636	0.0066236	0.062331	0.13895	GSE1791_CTRL_VS_NEUROMEDINU_IN_T_CELL_LINE_3H_UP	0.869663	1
180	-0.015494	-0.0015518	0.062178	0.59839	GSE1791_CTRL_VS_NEUROMEDINU_IN_T_CELL_LINE_12H_UP	0.985087	1
149	0.036031	0.0032863	0.066602	0.29426	GSE1791_CTRL_VS_NEUROMEDINU_IN_T_CELL_LINE_12H_DN	0.927982	1
187	0.022141	0.0022599	0.062658	0.36191	GSE1791_CTRL_VS_NEUROMEDINU_IN_T_CELL_LINE_6H_DN	0.942214	1
171	-0.044482	-0.0043436	0.061393	0.76563	GSE2128_CTRL_VS_MIMETOPE_NEGATIVE_SELECTION_DP_THYMOCYTE_NOD_DN	1	1
178	-0.030693	-0.0030573	0.06153	0.69105	GSE2128_C57BL6_VS_NOD_CD4CD8_DP_THYMOCYTE_UP	0.994522	1
163	0.075467	0.0071964	0.067503	0.1318	GSE2128_CTRL_VS_MIMETOPE_NEGATIVE_SELECTION_DP_THYMOCYTE_C57BL6_UP	0.861781	1
186	-0.062541	-0.0063665	0.059641	0.85282	GSE2128_C57BL6_VS_NOD_THYMOCYTE_MIMETOPE_NEGATIVE_SELECTION_DN	1	1
190	0.017472	0.0017974	0.058586	0.38277	GSE2128_C57BL6_VS_NOD_THYMOCYTE_UP	0.947901	1
191	-0.0013863	-0.00014298	0.056311	0.50982	GSE2128_C57BL6_VS_NOD_CD4CD8_DP_THYMOCYTE_DN	0.974552	1
191	-0.063249	-0.0065236	0.056216	0.86972	GSE2128_CTRL_VS_MIMETOPE_NEGATIVE_SELECTION_DP_THYMOCYTE_C57BL6_DN	1	1
186	0.066465	0.006766	0.061396	0.13951	GSE2128_CTRL_VS_MIMETOPE_NEGATIVE_SELECTION_DP_THYMOCYTE_NOD_UP	0.869663	1
189	0.049666	0.0050961	0.058019	0.19599	GSE2128_C57BL6_VS_NOD_THYMOCYTE_DN	0.887499	1
184	-0.065769	-0.0066594	0.058689	0.86877	GSE2128_C57BL6_VS_NOD_THYMOCYTE_MIMETOPE_NEGATIVE_SELECTION_UP	1	1
187	0.03015	0.0030774	0.058946	0.30451	GSE2124_CTRL_VS_LYMPHOTOXIN_BETA_TREATED_MLN_DN	0.930688	1
186	0.080531	0.0081979	0.059796	0.089035	GSE2124_CTRL_VS_LYMPHOTOXIN_BETA_TREATED_MLN_UP	0.836416	1
189	-0.025561	-0.0026227	0.057275	0.6723	GSE2405_S_AUREUS_VS_UNTREATED_NEUTROPHIL_UP	0.992428	1
188	0.040208	0.0041148	0.060442	0.25295	GSE2405_0H_VS_24H_A_PHAGOCYTOPHILUM_STIM_NEUTROPHIL_DN	0.910925	1
188	0.020117	0.0020587	0.057876	0.36408	GSE2405_HEAT_KILLED_VS_LIVE_A_PHAGOCYTOPHILUM_STIM_NEUTROPHIL_9H_UP	0.943249	1
187	0.07659	0.0078174	0.061997	0.10835	GSE2405_HEAT_KILLED_VS_LIVE_A_PHAGOCYTOPHILUM_STIM_NEUTROPHIL_9H_DN	0.848256	1
193	0.052793	0.0054733	0.05837	0.18288	GSE2405_0H_VS_12H_A_PHAGOCYTOPHILUM_STIM_NEUTROPHIL_UP	0.881373	1
190	-0.0076075	-0.00078262	0.061235	0.54943	GSE2405_HEAT_KILLED_LYSATE_VS_LIVE_A_PHAGOCYTOPHILUM_STIM_NEUTROPHIL_9H_UP	0.977725	1
190	0.097856	0.010067	0.05537	0.038596	GSE2405_HEAT_KILLED_LYSATE_VS_LIVE_A_PHAGOCYTOPHILUM_STIM_NEUTROPHIL_9H_DN	0.767934	1
193	-0.025648	-0.0026591	0.061551	0.66155	GSE2405_HEAT_KILLED_LYSATE_VS_LIVE_A_PHAGOCYTOPHILUM_STIM_NEUTROPHIL_24H_UP	0.991528	1
192	-0.10156	-0.010502	0.059878	0.95506	GSE2405_HEAT_KILLED_LYSATE_VS_LIVE_A_PHAGOCYTOPHILUM_STIM_NEUTROPHIL_24H_DN	1	1
192	-0.081046	-0.0083809	0.056266	0.92512	GSE2405_0H_VS_9H_A_PHAGOCYTOPHILUM_STIM_NEUTROPHIL_DN	1	1
189	0.01445	0.0014826	0.060214	0.40518	GSE2405_0H_VS_12H_A_PHAGOCYTOPHILUM_STIM_NEUTROPHIL_DN	0.952737	1
191	-0.058259	-0.0060089	0.057718	0.84359	GSE2405_0H_VS_24H_A_PHAGOCYTOPHILUM_STIM_NEUTROPHIL_UP	1	1
187	-0.035599	-0.0036335	0.059808	0.72415	GSE2405_S_AUREUS_VS_UNTREATED_NEUTROPHIL_DN	1	1
193	-0.080731	-0.0083698	0.060571	0.9087	GSE2405_S_AUREUS_VS_A_PHAGOCYTOPHILUM_NEUTROPHIL_UP	1	1
193	0.050424	0.0052277	0.056225	0.18491	GSE2405_S_AUREUS_VS_A_PHAGOCYTOPHILUM_NEUTROPHIL_DN	0.882153	1
190	0.022611	0.0023261	0.061338	0.3562	GSE2405_0H_VS_1.5H_A_PHAGOCYTOPHILUM_STIM_NEUTROPHIL_UP	0.941297	1
190	0.020962	0.0021564	0.056504	0.35533	GSE2405_0H_VS_1.5H_A_PHAGOCYTOPHILUM_STIM_NEUTROPHIL_DN	0.941103	1
189	0.099658	0.010226	0.062846	0.056408	GSE2405_0H_VS_3H_A_PHAGOCYTOPHILUM_STIM_NEUTROPHIL_UP	0.816024	1
178	0.089082	0.0088732	0.064533	0.08374	GSE2405_0H_VS_3H_A_PHAGOCYTOPHILUM_STIM_NEUTROPHIL_DN	0.832512	1
180	-0.037467	-0.0037527	0.059279	0.73632	GSE2405_0H_VS_6H_A_PHAGOCYTOPHILUM_STIM_NEUTROPHIL_UP	1	1
185	0.019855	0.0020158	0.061635	0.37367	GSE2405_0H_VS_6H_A_PHAGOCYTOPHILUM_STIM_NEUTROPHIL_DN	0.945514	1
180	0.060859	0.0060956	0.058869	0.15062	GSE2405_0H_VS_9H_A_PHAGOCYTOPHILUM_STIM_NEUTROPHIL_UP	0.871744	1
181	0.08869	0.0089075	0.062212	0.077	GSE2405_HEAT_KILLED_VS_LIVE_A_PHAGOCYTOPHILUM_STIM_NEUTROPHIL_24H_UP	0.831473	1
183	-0.038393	-0.003877	0.06036	0.73763	GSE2405_HEAT_KILLED_VS_LIVE_A_PHAGOCYTOPHILUM_STIM_NEUTROPHIL_24H_DN	1	1
183	0.0553	0.0055843	0.060674	0.18104	GSE1566_WT_VS_EZH2_KO_LN_TCELL_UP	0.880803	1
178	0.054168	0.0053955	0.063523	0.19691	GSE1566_WT_VS_EZH2_KO_LN_TCELL_DN	0.888288	1
184	-0.010214	-0.0010342	0.059243	0.56844	GSE22601_DOUBLE_NEGATIVE_VS_DOUBLE_POSITIVE_THYMOCYTE_UP	0.980645	1
177	-0.084884	-0.0084315	0.061273	0.91702	GSE22601_DOUBLE_POSITIVE_VS_CD4_SINGLE_POSITIVE_THYMOCYTE_UP	1	1
179	0.014614	0.0014597	0.060928	0.40522	GSE22601_DOUBLE_NEGATIVE_VS_IMMATURE_CD4_SP_THYMOCYTE_DN	0.952737	1
173	0.13914	0.013666	0.063877	0.014698	GSE22601_DOUBLE_NEGATIVE_VS_CD8_SINGLE_POSITIVE_THYMOCYTE_DN	0.729669	1
179	0.043985	0.0043934	0.063857	0.24548	GSE22601_IMMATURE_CD4_SINGLE_POSITIVE_VS_DOUBLE_POSITIVE_THYMOCYTE_UP	0.90938	1
185	0.069408	0.0070468	0.058179	0.11644	GSE22601_DOUBLE_NEGATIVE_VS_IMMATURE_CD4_SP_THYMOCYTE_UP	0.85106	1
181	-0.10469	-0.010515	0.063372	0.95073	GSE22601_DOUBLE_NEGATIVE_VS_CD8_SINGLE_POSITIVE_THYMOCYTE_UP	1	1
182	0.055456	0.0055848	0.059627	0.17618	GSE22601_IMMATURE_CD4_SINGLE_POSITIVE_VS_CD4_SINGLE_POSITIVE_THYMOCYTE_DN	0.878049	1
193	-0.071553	-0.0074183	0.05947	0.88554	GSE22601_IMMATURE_CD4_SINGLE_POSITIVE_VS_CD8_SINGLE_POSITIVE_THYMOCYTE_UP	1	1
193	0.027042	0.0028036	0.061139	0.32914	GSE22601_IMMATURE_CD4_SINGLE_POSITIVE_VS_CD8_SINGLE_POSITIVE_THYMOCYTE_DN	0.934697	1
195	-0.092174	-0.0096049	0.059511	0.93928	GSE22601_DOUBLE_NEGATIVE_VS_CD4_SINGLE_POSITIVE_THYMOCYTE_UP	1	1
191	0.11593	0.011957	0.059549	0.025787	GSE22601_DOUBLE_NEGATIVE_VS_CD4_SINGLE_POSITIVE_THYMOCYTE_DN	0.75243	1
193	-0.043926	-0.004554	0.057624	0.77705	GSE22601_CD4_SINGLE_POSITIVE_VS_CD8_SINGLE_POSITIVE_THYMOCYTE_UP	1	1
193	-0.018216	-0.0018886	0.056912	0.62555	GSE22601_DOUBLE_NEGATIVE_VS_DOUBLE_POSITIVE_THYMOCYTE_DN	0.988837	1
194	-0.16043	-0.016675	0.060625	0.99593	GSE22601_IMMATURE_CD4_SINGLE_POSITIVE_VS_DOUBLE_POSITIVE_THYMOCYTE_DN	1	1
187	0.0060792	0.00062049	0.059192	0.4591	GSE22601_IMMATURE_CD4_SINGLE_POSITIVE_VS_CD4_SINGLE_POSITIVE_THYMOCYTE_UP	0.967235	1
193	0.064104	0.006646	0.058825	0.13792	GSE22601_DOUBLE_POSITIVE_VS_CD8_SINGLE_POSITIVE_THYMOCYTE_DN	0.869663	1
196	0.0017586	0.00018372	0.056753	0.48764	GSE22601_CD4_SINGLE_POSITIVE_VS_CD8_SINGLE_POSITIVE_THYMOCYTE_DN	0.96939	1
191	0.079231	0.0081721	0.059545	0.091666	GSE22601_DOUBLE_POSITIVE_VS_CD4_SINGLE_POSITIVE_THYMOCYTE_DN	0.837779	1
198	0.00031684	3.3267e-05	0.061316	0.49794	GSE22601_DOUBLE_POSITIVE_VS_CD8_SINGLE_POSITIVE_THYMOCYTE_UP	0.972312	1
190	-0.028337	-0.0029152	0.059658	0.6826	GSE8835_CD4_VS_CD8_TCELL_UP	0.993458	1
187	-0.13462	-0.01374	0.060529	0.98692	GSE8835_CD4_VS_CD8_TCELL_DN	1	1
195	0.042815	0.0044615	0.060969	0.24127	GSE8835_CD4_VS_CD8_TCELL_CLL_PATIENT_UP	0.907466	1
195	-0.068082	-0.0070945	0.059267	0.87466	GSE8835_CD4_VS_CD8_TCELL_CLL_PATIENT_DN	1	1
192	-0.050259	-0.0051972	0.058698	0.80406	GSE8835_HEALTHY_VS_CLL_CD4_TCELL_UP	1	1
186	-0.01179	-0.0012002	0.060342	0.57745	GSE8835_HEALTHY_VS_CLL_CD4_TCELL_DN	0.98294	1
192	0.0039633	0.00040984	0.057457	0.4725	GSE8835_HEALTHY_VS_CLL_CD8_TCELL_UP	0.96817	1
192	0.034518	0.0035695	0.05905	0.27943	GSE8835_HEALTHY_VS_CLL_CD8_TCELL_DN	0.920022	1
191	-0.11497	-0.011859	0.058653	0.97501	GSE2585_CTEC_VS_THYMIC_MACROPHAGE_DN	1	1
187	0.0017062	0.00017415	0.062403	0.48909	GSE2585_CTEC_VS_MTEC_THYMUS_UP	0.969415	1
192	-0.0059509	-0.00061538	0.057455	0.54125	GSE2585_AIRE_KO_VS_WT_CD80_HIGH_MTEC_UP	0.977484	1
189	0.02499	0.0025641	0.062035	0.34354	GSE2585_CTEC_VS_THYMIC_MACROPHAGE_UP	0.935839	1
188	-0.0017085	-0.00017484	0.060195	0.51132	GSE2585_CD80_HIGH_VS_LOW_AIRE_KO_MTEC_UP	0.974856	1
195	-0.026663	-0.0027785	0.057936	0.67732	GSE2585_AIRE_KO_VS_WT_CD80_LOW_MTEC_DN	0.993123	1
188	0.08917	0.0091254	0.061821	0.074607	GSE2585_CTEC_VS_THYMIC_DC_UP	0.829135	1
193	0.091557	0.0094922	0.060021	0.063586	GSE2585_CTEC_VS_THYMIC_DC_DN	0.819647	1
190	-0.09379	-0.0096486	0.059325	0.94305	GSE2585_AIRE_KO_VS_WT_CD80_HIGH_MTEC_DN	1	1
195	0.061239	0.0063814	0.060682	0.15645	GSE2585_CTEC_VS_MTEC_THYMUS_DN	0.873037	1
192	0.0075168	0.0007773	0.061184	0.45111	GSE2585_CD80_HIGH_VS_LOW_AIRE_KO_MTEC_DN	0.964276	1
181	0.083665	0.0084028	0.061566	0.087091	GSE2585_CD80_HIGH_VS_LOW_MTEC_UP	0.835469	1
179	-0.049968	-0.004991	0.061947	0.79005	GSE2585_THYMIC_DC_VS_THYMIC_MACROPHAGE_DN	1	1
180	-0.0095636	-0.00095788	0.062242	0.56106	GSE2585_AIRE_KO_VS_WT_CD80_LOW_MTEC_UP	0.979514	1
178	-0.054047	-0.0053834	0.060509	0.81412	GSE2585_THYMIC_MACROPHAGE_VS_MTEC_UP	1	1
180	-0.030151	-0.0030199	0.061554	0.68787	GSE2585_THYMIC_MACROPHAGE_VS_MTEC_DN	0.994522	1
175	-0.015391	-0.0015202	0.061882	0.59821	GSE2585_CD80_HIGH_VS_LOW_MTEC_DN	0.985087	1
191	-0.029323	-0.0030244	0.062059	0.68171	GSE2585_THYMIC_DC_VS_MTEC_DN	0.993249	1
169	-0.11925	-0.011577	0.060427	0.97577	GSE2585_THYMIC_DC_VS_THYMIC_MACROPHAGE_UP	1	1
185	-0.055077	-0.0055918	0.06201	0.81278	GSE2585_THYMIC_DC_VS_MTEC_UP	1	1
183	-0.05124	-0.0051743	0.063645	0.78961	GSE1925_CTRL_VS_3H_IFNG_STIM_MACROPHAGE_DN	1	1
188	0.020818	0.0021304	0.061066	0.36659	GSE1925_3H_VS_24H_IFNG_STIM_MACROPHAGE_DN	0.944539	1
178	-0.04986	-0.0049664	0.062992	0.78568	GSE1925_3H_VS_24H_IFNG_STIM_MACROPHAGE_UP	1	1
184	-0.056896	-0.005761	0.058895	0.83298	GSE1925_CTRL_VS_24H_IFNG_STIM_MACROPHAGE_UP	1	1
180	-0.032633	-0.0032685	0.056388	0.71861	GSE1925_CTRL_VS_24H_IFNG_STIM_MACROPHAGE_DN	0.999198	1
164	-0.074113	-0.0070887	0.063643	0.87788	GSE1925_CTRL_VS_3H_IFNG_STIM_IFNG_PRIMED_MACROPHAGE_UP	1	1
162	-0.054413	-0.005173	0.061433	0.81211	GSE1925_CTRL_VS_IFNG_PRIMED_MACROPHAGE_3H_IFNG_STIM_UP	1	1
117	-0.14074	-0.011385	0.076488	0.96711	GSE1925_CTRL_VS_IFNG_PRIMED_MACROPHAGE_3H_IFNG_STIM_DN	1	1
193	-0.0010916	-0.00011317	0.057292	0.5076	GSE1925_CTRL_VS_24H_IFNG_STIM_IFNG_PRIMED_MACROPHAGE_DN	0.974324	1
195	0.060506	0.006305	0.057109	0.1447	GSE1925_3H_VS_24H_IFNG_STIM_IFNG_PRIMED_MACROPHAGE_UP	0.87003	1
190	-0.0023296	-0.00023966	0.06034	0.5154	GSE1925_3H_VS_24H_IFNG_STIM_IFNG_PRIMED_MACROPHAGE_DN	0.974947	1
191	-0.017648	-0.0018203	0.058632	0.61829	GSE1925_CTRL_VS_3H_IFNG_STIM_MACROPHAGE_UP	0.988313	1
196	-0.11077	-0.011572	0.060184	0.96714	GSE1925_CTRL_VS_IFNG_PRIMED_MACROPHAGE_UP	1	1
187	0.028143	0.0028725	0.057143	0.31119	GSE1925_CTRL_VS_IFNG_PRIMED_MACROPHAGE_24H_IFNG_STIM_UP	0.931256	1
193	0.0038275	0.00039682	0.058065	0.47372	GSE1925_CTRL_VS_IFNG_PRIMED_MACROPHAGE_24H_IFNG_STIM_DN	0.96817	1
188	0.030731	0.0031449	0.059543	0.30289	GSE1925_CTRL_VS_3H_IFNG_STIM_IFNG_PRIMED_MACROPHAGE_DN	0.929912	1
191	-0.0043002	-0.00044353	0.056695	0.53023	GSE1925_CTRL_VS_IFNG_PRIMED_MACROPHAGE_DN	0.976372	1
194	-0.07715	-0.008019	0.060235	0.89986	GSE1925_CTRL_VS_24H_IFNG_STIM_IFNG_PRIMED_MACROPHAGE_UP	1	1
163	0.045365	0.0043259	0.067108	0.24953	GSE2935_UV_INACTIVATED_VS_LIVE_SENDAI_VIRUS_INF_MACROPHAGE_UP	0.909646	1
170	-0.0044228	-0.00043063	0.06776	0.52602	GSE2935_UV_INACTIVATED_VS_LIVE_SENDAI_VIRUS_INF_MACROPHAGE_DN	0.976161	1
160	-0.017799	-0.0016817	0.067126	0.60455	GSE3565_CTRL_VS_LPS_INJECTED_DUSP1_KO_SPLENOCYTES_DN	0.985794	1
174	-0.014227	-0.0014013	0.068905	0.58179	GSE3565_CTRL_VS_LPS_INJECTED_DUSP1_KO_SPLENOCYTES_UP	0.984024	1
171	-0.085007	-0.0083007	0.064055	0.90775	GSE3565_DUSP1_VS_WT_SPLENOCYTES_DN	1	1
168	-0.0079566	-0.00077017	0.069179	0.54578	GSE3565_CTRL_VS_LPS_INJECTED_SPLENOCYTES_UP	0.977484	1
167	-0.10328	-0.0099676	0.065925	0.94139	GSE3565_CTRL_VS_LPS_INJECTED_SPLENOCYTES_DN	1	1
154	0.081417	0.0075483	0.072023	0.12916	GSE3565_DUSP1_VS_WT_SPLENOCYTES_UP	0.860012	1
154	0.10375	0.0096191	0.066035	0.05808	GSE3565_DUSP1_VS_WT_SPLENOCYTES_POST_LPS_INJECTION_UP	0.816024	1
151	0.026629	0.0024448	0.067364	0.34631	GSE3565_DUSP1_VS_WT_SPLENOCYTES_POST_LPS_INJECTION_DN	0.936838	1
157	-0.035239	-0.0032985	0.063874	0.70942	GSE3720_UNSTIM_VS_LPS_STIM_VD2_GAMMADELTA_TCELL_UP	0.998609	1
140	0.070666	0.0062492	0.071315	0.16088	GSE3720_UNSTIM_VS_LPS_STIM_VD2_GAMMADELTA_TCELL_DN	0.873756	1
161	-0.044258	-0.0041946	0.061605	0.76375	GSE3720_UNSTIM_VS_PMA_STIM_VD2_GAMMADELTA_TCELL_UP	1	1
138	0.10094	0.0088632	0.072898	0.083078	GSE3720_UNSTIM_VS_LPS_STIM_VD1_GAMMADELTA_TCELL_DN	0.832512	1
162	-0.027083	-0.0025747	0.061132	0.67112	GSE3720_UNSTIM_VS_PMA_STIM_VD1_GAMMADELTA_TCELL_UP	0.991938	1
114	-0.063848	-0.0050988	0.0814	0.78358	GSE3720_UNSTIM_VS_PMA_STIM_VD1_GAMMADELTA_TCELL_DN	1	1
162	-0.019637	-0.0018669	0.061281	0.62568	GSE3720_LPS_VS_PMA_STIM_VD1_GAMMADELTA_TCELL_DN	0.988837	1
125	0.21056	0.017602	0.07608	0.0028272	GSE3720_LPS_VS_PMA_STIM_VD2_GAMMADELTA_TCELL_UP	0.7119	1
146	-0.047664	-0.0043037	0.071856	0.74643	GSE3720_LPS_VS_PMA_STIM_VD2_GAMMADELTA_TCELL_DN	1	1
132	0.061782	0.0053063	0.068921	0.18502	GSE3720_LPS_VS_PMA_STIM_VD1_GAMMADELTA_TCELL_UP	0.882153	1
193	0.066026	0.0068452	0.056111	0.11967	GSE3720_UNSTIM_VS_PMA_STIM_VD2_GAMMADELTA_TCELL_DN	0.85235	1
183	-0.031662	-0.0031973	0.062435	0.69396	GSE3720_VD1_VS_VD2_GAMMADELTA_TCELL_WITH_LPS_STIM_UP	0.994522	1
195	0.033884	0.0035308	0.057256	0.277	GSE3720_VD1_VS_VD2_GAMMADELTA_TCELL_WITH_LPS_STIM_DN	0.919123	1
186	0.065072	0.0066242	0.064094	0.155	GSE3720_VD1_VS_VD2_GAMMADELTA_TCELL_WITH_PMA_STIM_UP	0.873037	1
194	-0.059237	-0.0061571	0.05926	0.84124	GSE3720_UNSTIM_VS_LPS_STIM_VD1_GAMMADELTA_TCELL_UP	1	1
195	-0.044787	-0.004667	0.056282	0.78691	GSE3720_VD1_VS_VD2_GAMMADELTA_TCELL_DN	1	1
185	-0.010091	-0.0010245	0.059188	0.56769	GSE3720_VD1_VS_VD2_GAMMADELTA_TCELL_WITH_PMA_STIM_DN	0.980645	1
181	-0.10843	-0.01089	0.058194	0.96878	GSE3720_VD1_VS_VD2_GAMMADELTA_TCELL_UP	1	1
187	0.036098	0.0036845	0.058496	0.26859	GSE3691_IFN_PRODUCING_KILLER_DC_VS_CONVENTIONAL_DC_SPLEEN_UP	0.918971	1
186	-0.007308	-0.00074393	0.05929	0.54905	GSE3691_IFN_PRODUCING_KILLER_DC_VS_PLASMACYTOID_DC_SPLEEN_DN	0.977725	1
192	-0.031807	-0.0032892	0.058858	0.70554	GSE3691_IFN_PRODUCING_KILLER_DC_VS_CONVENTIONAL_DC_SPLEEN_DN	0.997402	1
187	-0.12562	-0.012822	0.060804	0.98058	GSE3691_IFN_PRODUCING_KILLER_DC_VS_PLASMACYTOID_DC_SPLEEN_UP	1	1
190	-0.074472	-0.0076613	0.061317	0.88772	GSE3691_CONVENTIONAL_VS_PLASMACYTOID_DC_SPLEEN_DN	1	1
194	-0.010596	-0.0011013	0.059168	0.57106	GSE3691_CONVENTIONAL_VS_PLASMACYTOID_DC_SPLEEN_UP	0.981374	1
191	-0.057363	-0.0059165	0.061379	0.82499	GSE3994_WT_VS_PAC1_KO_ACTIVATED_MAST_CELL_UP	1	1
193	0.10699	0.011092	0.061793	0.041703	GSE3994_WT_VS_PAC1_KO_ACTIVATED_MAST_CELL_DN	0.779213	1
191	0.069197	0.0071371	0.058191	0.1172	GSE4142_NAIVE_BCELL_VS_PLASMA_CELL_DN	0.851733	1
188	-0.020034	-0.0020503	0.061752	0.62719	GSE4142_NAIVE_VS_GC_BCELL_UP	0.988837	1
187	-0.0076	-0.00077571	0.057433	0.55264	GSE4142_NAIVE_VS_GC_BCELL_DN	0.978308	1
187	-0.102	-0.010411	0.058607	0.9591	GSE4142_NAIVE_BCELL_VS_PLASMA_CELL_UP	1	1
189	-0.025384	-0.0026046	0.058431	0.66801	GSE4142_PLASMA_CELL_VS_GC_BCELL_DN	0.991528	1
186	-0.02375	-0.0024177	0.058865	0.65669	GSE4142_NAIVE_VS_MEMORY_BCELL_UP	0.991499	1
194	-0.048107	-0.0050002	0.058271	0.79547	GSE4142_NAIVE_VS_MEMORY_BCELL_DN	1	1
189	-0.0047347	-0.00048581	0.055846	0.53378	GSE4142_PLASMA_CELL_VS_GC_BCELL_UP	0.977204	1
189	-0.22234	-0.022813	0.056925	0.99995	GSE4142_GC_BCELL_VS_MEMORY_BCELL_DN	1	1
181	-0.099446	-0.0099878	0.062601	0.94391	GSE4142_PLASMA_CELL_VS_MEMORY_BCELL_UP	1	1
192	0.0013357	0.00013812	0.058262	0.49086	GSE4142_PLASMA_CELL_VS_MEMORY_BCELL_DN	0.969675	1
187	0.11391	0.011626	0.059309	0.0274	GSE4142_GC_BCELL_VS_MEMORY_BCELL_UP	0.75243	1
186	0.040562	0.0041291	0.060324	0.25067	GSE8921_UNSTIM_0H_VS_TLR1_2_STIM_MONOCYTE_3H_UP	0.910082	1
194	-0.017088	-0.0017761	0.056936	0.61796	GSE8921_UNSTIM_0H_VS_TLR1_2_STIM_MONOCYTE_3H_DN	0.988313	1
189	-0.049375	-0.0050662	0.058671	0.79997	GSE8921_UNSTIM_0H_VS_TLR1_2_STIM_MONOCYTE_6H_UP	1	1
186	-0.065776	-0.0066959	0.060282	0.86239	GSE8921_UNSTIM_0H_VS_TLR1_2_STIM_MONOCYTE_6H_DN	1	1
187	-0.034346	-0.0035056	0.056141	0.72965	GSE8921_UNSTIM_0H_VS_TLR1_2_STIM_MONOCYTE_12H_UP	1	1
189	-0.03577	-0.0036702	0.060513	0.72277	GSE8921_UNSTIM_0H_VS_TLR1_2_STIM_MONOCYTE_12H_DN	1	1
185	-0.036675	-0.0037234	0.060205	0.72879	GSE8921_UNSTIM_0H_VS_TLR1_2_STIM_MONOCYTE_24H_UP	1	1
191	-0.04513	-0.0046548	0.060221	0.77319	GSE8921_UNSTIM_0H_VS_TLR1_2_STIM_MONOCYTE_24H_DN	1	1
190	-0.077961	-0.0080202	0.059146	0.90626	GSE8921_UNSTIM_VS_TLR1_2_STIM_MONOCYTE_3H_UP	1	1
190	-0.15454	-0.015898	0.056985	0.99665	GSE8921_UNSTIM_VS_TLR1_2_STIM_MONOCYTE_3H_DN	1	1
195	-0.021099	-0.0021986	0.057292	0.64366	GSE8921_UNSTIM_VS_TLR1_2_STIM_MONOCYTE_6H_UP	0.990152	1
190	0.034603	0.0035597	0.057441	0.27346	GSE8921_UNSTIM_VS_TLR1_2_STIM_MONOCYTE_6H_DN	0.919089	1
193	0.072734	0.0075406	0.05921	0.10966	GSE8921_UNSTIM_VS_TLR1_2_STIM_MONOCYTE_12H_UP	0.848256	1
193	0.029939	0.0031039	0.059578	0.30766	GSE8921_UNSTIM_VS_TLR1_2_STIM_MONOCYTE_12H_DN	0.930865	1
188	0.024091	0.0024654	0.062373	0.34966	GSE8921_UNSTIM_VS_TLR1_2_STIM_MONOCYTE_24H_UP	0.938563	1
191	0.080799	0.0083337	0.056235	0.075397	GSE8921_UNSTIM_VS_TLR1_2_STIM_MONOCYTE_24H_DN	0.829135	1
188	0.12226	0.012511	0.061454	0.023336	GSE8921_3H_VS_24H_TLR1_2_STIM_MONOCYTE_UP	0.746277	1
191	-0.016104	-0.001661	0.055514	0.61413	GSE8921_3H_VS_24H_TLR1_2_STIM_MONOCYTE_DN	0.987078	1
190	-0.046395	-0.0047728	0.058088	0.78776	GSE3039_CD4_TCELL_VS_NKT_CELL_UP	1	1
190	-0.099445	-0.01023	0.056763	0.9601	GSE3039_NKT_CELL_VS_ALPHABETA_CD8_TCELL_UP	1	1
186	-0.0049736	-0.0005063	0.061407	0.53228	GSE3039_NKT_CELL_VS_ALPHABETA_CD8_TCELL_DN	0.976964	1
189	0.053132	0.0054516	0.056504	0.17354	GSE3039_CD4_TCELL_VS_NKT_CELL_DN	0.877028	1
187	-0.076345	-0.0077924	0.060333	0.89712	GSE3039_NKT_CELL_VS_B1_BCELL_UP	1	1
188	0.087793	0.0089845	0.059523	0.070125	GSE3039_NKT_CELL_VS_B1_BCELL_DN	0.826556	1
192	-0.087618	-0.0090604	0.062332	0.92008	GSE3039_NKT_CELL_VS_B2_BCELL_UP	1	1
195	-0.076486	-0.0079702	0.058854	0.90312	GSE3039_NKT_CELL_VS_B2_BCELL_DN	1	1
192	-0.097123	-0.010043	0.058729	0.9509	GSE3039_ALPHAALPHA_CD8_TCELL_VS_B2_BCELL_UP	1	1
191	0.074314	0.0076649	0.060199	0.10852	GSE3039_ALPHAALPHA_CD8_TCELL_VS_B2_BCELL_DN	0.848256	1
195	0.031384	0.0032704	0.059206	0.29803	GSE3039_ALPHAALPHA_CD8_TCELL_VS_B1_BCELL_UP	0.929389	1
191	0.0062895	0.00064872	0.056873	0.45597	GSE3039_ALPHAALPHA_CD8_TCELL_VS_B1_BCELL_DN	0.966112	1
190	0.017593	0.0018099	0.062744	0.38959	GSE3039_ALPHABETA_CD8_TCELL_VS_B2_BCELL_UP	0.948677	1
190	-0.03395	-0.0034926	0.057691	0.72189	GSE3039_ALPHABETA_CD8_TCELL_VS_B2_BCELL_DN	0.999874	1
190	0.061424	0.006319	0.058491	0.14683	GSE3039_ALPHABETA_CD8_TCELL_VS_B1_BCELL_UP	0.87003	1
189	0.032812	0.0033667	0.060089	0.29252	GSE3039_ALPHABETA_CD8_TCELL_VS_B1_BCELL_DN	0.926774	1
196	0.051759	0.0054072	0.058292	0.1873	GSE3039_B2_VS_B1_BCELL_UP	0.882673	1
190	0.092042	0.0094688	0.058118	0.05664	GSE3039_B2_VS_B1_BCELL_DN	0.816024	1
192	-0.031327	-0.0032394	0.057823	0.70601	GSE3039_CD4_TCELL_VS_ALPHAALPHA_CD8_TCELL_UP	0.997677	1
190	0.030811	0.0031696	0.059245	0.30151	GSE3039_CD4_TCELL_VS_ALPHAALPHA_CD8_TCELL_DN	0.929912	1
190	-0.01936	-0.0019916	0.060068	0.62638	GSE3039_CD4_TCELL_VS_ALPHABETA_CD8_TCELL_UP	0.988837	1
194	-0.031861	-0.0033116	0.058745	0.70621	GSE3039_CD4_TCELL_VS_ALPHABETA_CD8_TCELL_DN	0.997824	1
195	0.019751	0.0020582	0.060324	0.37168	GSE3039_CD4_TCELL_VS_B2_BCELL_UP	0.945187	1
193	-0.022021	-0.002283	0.057301	0.64962	GSE3039_CD4_TCELL_VS_B2_BCELL_DN	0.991084	1
192	-0.051495	-0.005325	0.059405	0.80698	GSE3039_CD4_TCELL_VS_B1_BCELL_UP	1	1
186	-0.090571	-0.0092199	0.05959	0.93572	GSE3039_CD4_TCELL_VS_B1_BCELL_DN	1	1
195	-0.051108	-0.0053257	0.062593	0.79289	GSE3039_NKT_CELL_VS_ALPHAALPHA_CD8_TCELL_UP	1	1
191	0.0048838	0.00050372	0.059108	0.46708	GSE3039_NKT_CELL_VS_ALPHAALPHA_CD8_TCELL_DN	0.967439	1
194	0.017044	0.0017716	0.058924	0.3862	GSE3039_ALPHAALPHA_VS_ALPHABETA_CD8_TCELL_DN	0.948677	1
189	-0.024151	-0.0024781	0.058583	0.65992	GSE3039_ALPHAALPHA_VS_ALPHABETA_CD8_TCELL_UP	0.991499	1
191	0.025107	0.0025896	0.05879	0.33467	GSE4748_CTRL_VS_CYANOBACTERIUM_LPSLIKE_STIM_DC_3H_UP	0.935125	1
190	0.15445	0.015889	0.056875	0.0033116	GSE4748_CTRL_VS_CYANOBACTERIUM_LPSLIKE_STIM_DC_3H_DN	0.7119	1
189	-0.030847	-0.0031651	0.062467	0.68928	GSE4748_CTRL_VS_LPS_STIM_DC_3H_UP	0.994522	1
194	0.13628	0.014165	0.059331	0.010819	GSE4748_CTRL_VS_LPS_STIM_DC_3H_DN	0.728294	1
189	-0.030345	-0.0031136	0.062271	0.68698	GSE4748_CTRL_VS_LPS_AND_CYANOBACTERIUM_LPSLIKE_STIM_DC_3H_UP	0.994522	1
192	0.10104	0.010448	0.059667	0.045205	GSE4748_CTRL_VS_LPS_AND_CYANOBACTERIUM_LPSLIKE_STIM_DC_3H_DN	0.790846	1
189	0.022251	0.0022831	0.059925	0.3552	GSE4748_CTRL_VS_CYANOBACTERIUM_LPSLIKE_STIM_DC_1H_UP	0.941058	1
188	-0.018104	-0.0018527	0.059712	0.61913	GSE4748_CTRL_VS_CYANOBACTERIUM_LPSLIKE_STIM_DC_1H_DN	0.988396	1
172	0.04115	0.0040299	0.065436	0.26472	GSE4748_CYANOBACTERIUM_LPSLIKE_VS_LPS_AND_CYANOBACTERIUM_LPSLIKE_STIM_DC_3H_UP	0.918967	1
170	-0.044104	-0.0042942	0.062389	0.76019	GSE4748_CYANOBACTERIUM_LPSLIKE_VS_LPS_AND_CYANOBACTERIUM_LPSLIKE_STIM_DC_3H_DN	1	1
180	-0.11911	-0.01193	0.062951	0.97076	GSE4748_LPS_VS_LPS_AND_CYANOBACTERIUM_LPSLIKE_STIM_DC_3H_UP	1	1
149	-0.046919	-0.0042793	0.064804	0.76546	GSE4748_LPS_VS_LPS_AND_CYANOBACTERIUM_LPSLIKE_STIM_DC_3H_DN	1	1
173	0.00082336	8.0864e-05	0.061449	0.49465	GSE4984_UNTREATED_VS_GALECTIN1_TREATED_DC_UP	0.971119	1
163	-0.098368	-0.0093802	0.06204	0.94357	GSE4984_UNTREATED_VS_GALECTIN1_TREATED_DC_DN	1	1
145	0.0018158	0.00016339	0.065469	0.48894	GSE4984_UNTREATED_VS_LPS_TREATED_DC_UP	0.969415	1
164	0.04362	0.0041721	0.062099	0.24121	GSE4984_UNTREATED_VS_LPS_TREATED_DC_DN	0.907466	1
143	-0.02167	-0.0019366	0.06742	0.62605	GSE4984_UNTREATED_VS_VEHICLE_CTRL_TREATED_DC_UP	0.988837	1
165	0.0067704	0.00064952	0.063515	0.45756	GSE4984_UNTREATED_VS_VEHICLE_CTRL_TREATED_DC_DN	0.96629	1
153	-0.00086428	-7.9871e-05	0.065222	0.50529	GSE4984_GALECTIN1_VS_LPS_STIM_DC_UP	0.973633	1
166	-0.025259	-0.0024305	0.065272	0.65061	GSE4984_GALECTIN1_VS_LPS_STIM_DC_DN	0.991271	1
171	-0.11336	-0.01107	0.059135	0.97237	GSE4984_GALECTIN1_VS_VEHICLE_CTRL_TREATED_DC_UP	1	1
183	0.024743	0.0024986	0.059516	0.3388	GSE4984_GALECTIN1_VS_VEHICLE_CTRL_TREATED_DC_DN	0.935308	1
173	0.041747	0.0041001	0.060058	0.24349	GSE4984_LPS_VS_VEHICLE_CTRL_TREATED_DC_UP	0.908372	1
188	0.048345	0.0049475	0.062422	0.21933	GSE4984_LPS_VS_VEHICLE_CTRL_TREATED_DC_DN	0.89766	1
178	-0.014149	-0.0014093	0.060505	0.59245	GSE5542_UNTREATED_VS_IFNG_TREATED_EPITHELIAL_CELLS_6H_UP	0.98496	1
188	-0.0076482	-0.0007827	0.063628	0.54784	GSE5542_UNTREATED_VS_IFNG_TREATED_EPITHELIAL_CELLS_6H_DN	0.977484	1
179	0.087686	0.0087584	0.063819	0.084735	GSE5542_UNTREATED_VS_IFNA_TREATED_EPITHELIAL_CELLS_6H_UP	0.832512	1
178	0.092596	0.0092232	0.06241	0.068958	GSE5542_UNTREATED_VS_IFNA_TREATED_EPITHELIAL_CELLS_6H_DN	0.823575	1
174	0.025948	0.0025556	0.063628	0.34171	GSE5542_UNTREATED_VS_IFNA_AND_IFNG_TREATED_EPITHELIAL_CELLS_6H_UP	0.935839	1
186	-0.13806	-0.014054	0.06098	0.98821	GSE5542_UNTREATED_VS_IFNA_AND_IFNG_TREATED_EPITHELIAL_CELLS_6H_DN	1	1
186	0.027663	0.002816	0.062178	0.3282	GSE5542_UNTREATED_VS_IFNG_TREATED_EPITHELIAL_CELLS_24H_UP	0.934275	1
179	0.013056	0.001304	0.06082	0.41502	GSE5542_UNTREATED_VS_IFNG_TREATED_EPITHELIAL_CELLS_24H_DN	0.955989	1
191	-0.0067797	-0.00069927	0.060784	0.5444	GSE5542_UNTREATED_VS_IFNA_TREATED_EPITHELIAL_CELLS_24H_UP	0.977484	1
175	0.017454	0.001724	0.060795	0.38702	GSE5542_UNTREATED_VS_IFNA_TREATED_EPITHELIAL_CELLS_24H_DN	0.948677	1
188	0.053649	0.0054903	0.057522	0.1755	GSE5542_UNTREATED_VS_IFNA_AND_IFNG_TREATED_EPITHELIAL_CELLS_24H_UP	0.878049	1
190	-0.090854	-0.0093466	0.058484	0.93984	GSE5542_UNTREATED_VS_IFNA_AND_IFNG_TREATED_EPITHELIAL_CELLS_24H_DN	1	1
184	-0.058393	-0.0059125	0.058533	0.84076	GSE5542_IFNG_VS_IFNA_AND_IFNG_TREATED_EPITHELIAL_CELLS_6H_UP	1	1
186	-0.0077296	-0.00078685	0.060019	0.55124	GSE5542_IFNG_VS_IFNA_AND_IFNG_TREATED_EPITHELIAL_CELLS_6H_DN	0.978169	1
191	0.054073	0.0055772	0.057047	0.17161	GSE5542_IFNG_VS_IFNA_AND_IFNG_TREATED_EPITHELIAL_CELLS_24H_UP	0.877028	1
189	0.039282	0.0040306	0.059976	0.25625	GSE5542_IFNG_VS_IFNA_AND_IFNG_TREATED_EPITHELIAL_CELLS_24H_DN	0.912356	1
190	-0.036794	-0.0037852	0.060246	0.72931	GSE5542_IFNA_VS_IFNA_AND_IFNG_TREATED_EPITHELIAL_CELLS_6H_UP	1	1
189	0.047167	0.0048396	0.058152	0.20866	GSE5542_IFNA_VS_IFNA_AND_IFNG_TREATED_EPITHELIAL_CELLS_6H_DN	0.891778	1
191	-0.058056	-0.005988	0.059657	0.83476	GSE5542_IFNA_VS_IFNA_AND_IFNG_TREATED_EPITHELIAL_CELLS_24H_UP	1	1
193	0.0057904	0.00060031	0.05621	0.45898	GSE5542_IFNA_VS_IFNA_AND_IFNG_TREATED_EPITHELIAL_CELLS_24H_DN	0.967235	1
193	0.012728	0.0013196	0.05265	0.40449	GSE5542_IFNG_VS_IFNA_TREATED_EPITHELIAL_CELLS_6H_UP	0.952737	1
184	0.012206	0.0012359	0.060264	0.41975	GSE5542_IFNG_VS_IFNA_TREATED_EPITHELIAL_CELLS_6H_DN	0.957296	1
186	-0.054332	-0.0055309	0.057893	0.826	GSE5542_IFNG_VS_IFNA_TREATED_EPITHELIAL_CELLS_24H_UP	1	1
189	-0.048546	-0.0049811	0.05761	0.80028	GSE5542_IFNG_VS_IFNA_TREATED_EPITHELIAL_CELLS_24H_DN	1	1
186	0.12541	0.012767	0.057562	0.014683	GSE4811_CLASSSICALY_ACTIVATED_VS_TYPE_2_ACTIVATED_MACROPHAGE_UP	0.729669	1
187	0.010516	0.0010733	0.057985	0.42805	GSE4811_CLASSSICALY_ACTIVATED_VS_TYPE_2_ACTIVATED_MACROPHAGE_DN	0.960326	1
195	-0.14612	-0.015226	0.061993	0.99078	GSE5142_CTRL_VS_HTERT_TRANSDUCED_CD8_TCELL_EARLY_PASSAGE_CLONE_UP	1	1
192	0.12563	0.012991	0.058597	0.016028	GSE5142_CTRL_VS_HTERT_TRANSDUCED_CD8_TCELL_EARLY_PASSAGE_CLONE_DN	0.729669	1
191	0.0073322	0.00075626	0.056882	0.44872	GSE5142_HTERT_TRANSDUCED_VS_CTRL_CD8_TCELL_LATE_PASSAGE_CLONE_UP	0.964276	1
191	-0.034106	-0.0035178	0.059631	0.71632	GSE5142_HTERT_TRANSDUCED_VS_CTRL_CD8_TCELL_LATE_PASSAGE_CLONE_DN	0.998872	1
193	0.030122	0.0031229	0.056669	0.29753	GSE5679_CTRL_VS_PPARG_LIGAND_ROSIGLITAZONE_TREATED_DC_UP	0.928858	1
187	-0.011659	-0.00119	0.060292	0.57667	GSE5679_CTRL_VS_PPARG_LIGAND_ROSIGLITAZONE_TREATED_DC_DN	0.982667	1
192	0.076644	0.0079256	0.058215	0.094001	GSE5679_CTRL_VS_RARA_AGONIST_AM580_TREATED_DC_UP	0.838518	1
187	-0.030232	-0.0030857	0.060133	0.69243	GSE5679_CTRL_VS_RARA_AGONIST_AM580_TREATED_DC_DN	0.994522	1
189	-0.019826	-0.0020342	0.063426	0.6227	GSE5679_CTRL_VS_PPARG_LIGAND_ROSIGLITAZONE_AND_RARA_AGONIST_AM580_TREATED_DC_UP	0.988396	1
189	0.056901	0.0058384	0.059544	0.16964	GSE5679_CTRL_VS_PPARG_LIGAND_ROSIGLITAZONE_AND_RARA_AGONIST_AM580_TREATED_DC_DN	0.876964	1
189	0.034888	0.0035798	0.055818	0.26598	GSE5679_PPARG_LIGAND_ROSIGLITAZONE_VS_RARA_AGONIST_AM580_TREATED_DC_UP	0.918971	1
196	0.10968	0.011459	0.058168	0.029681	GSE5679_PPARG_LIGAND_ROSIGLITAZONE_VS_RARA_AGONIST_AM580_TREATED_DC_DN	0.753762	1
185	-0.050987	-0.0051765	0.061794	0.79534	GSE5679_PPARG_LIGAND_ROSIGLITAZONE_VS_ROSIGLITAZONE_AND_RARA_AGONIST_AM580_TREATED_DC_UP	1	1
197	-0.0070892	-0.00074246	0.057005	0.54948	GSE5679_PPARG_LIGAND_ROSIGLITAZONE_VS_ROSIGLITAZONE_AND_RARA_AGONIST_AM580_TREATED_DC_DN	0.977725	1
188	0.082908	0.0084846	0.060857	0.086553	GSE5679_RARA_AGONIST_AM580_VS_AM580_AND_ROSIGLITAZONE_TREATED_DC_UP	0.834517	1
195	0.061777	0.0064374	0.06028	0.15273	GSE5679_RARA_AGONIST_AM580_VS_AM580_AND_ROSIGLITAZONE_TREATED_DC_DN	0.871887	1
188	0.032639	0.0033402	0.062675	0.30126	GSE4535_BM_DERIVED_DC_VS_FOLLICULAR_DC_UP	0.929912	1
190	-0.0021271	-0.00021882	0.059118	0.51435	GSE4535_BM_DERIVED_DC_VS_FOLLICULAR_DC_DN	0.974947	1
190	0.066282	0.0068187	0.059838	0.13401	GSE5455_HEALTHY_VS_TUMOR_BEARING_MOUSE_SPLEEN_MONOCYTE_UP	0.86585	1
189	0.0063729	0.0006539	0.061312	0.45861	GSE5455_HEALTHY_VS_TUMOR_BEARING_MOUSE_SPLEEN_MONOCYTE_DN	0.966961	1
191	0.074591	0.0076934	0.060568	0.10907	GSE5455_HEALTHY_VS_TUMOR_BEARING_MOUSE_SPLEEN_MONOCYTE_24H_INCUBATION_UP	0.848256	1
191	0.055886	0.0057642	0.06251	0.18566	GSE5455_HEALTHY_VS_TUMOR_BEARING_MOUSE_SPLEEN_MONOCYTE_24H_INCUBATION_DN	0.882673	1
189	0.049456	0.0050746	0.058624	0.19944	GSE5455_EX_VIVO_VS_POST_24H_INCUBATION_MONOCYTES_FROM_TUMOR_BEARING_MOUSE_UP	0.889311	1
193	0.14469	0.015001	0.059464	0.0074871	GSE5455_EX_VIVO_VS_POST_24H_INCUBATION_MONOCYTES_FROM_TUMOR_BEARING_MOUSE_DN	0.728294	1
186	0.0045623	0.00046443	0.060256	0.46982	GSE5099_UNSTIM_VS_MCSF_TREATED_MONOCYTE_DAY3_UP	0.967494	1
195	-0.10438	-0.010877	0.058505	0.96279	GSE5099_UNSTIM_VS_MCSF_TREATED_MONOCYTE_DAY3_DN	1	1
188	0.065158	0.0066681	0.05605	0.12252	GSE5099_UNSTIM_VS_MCSF_TREATED_MONOCYTE_DAY7_UP	0.858009	1
185	-0.014295	-0.0014513	0.05929	0.59526	GSE5099_UNSTIM_VS_MCSF_TREATED_MONOCYTE_DAY7_DN	0.98496	1
188	-0.03372	-0.0034509	0.059662	0.71402	GSE5099_MONOCYTE_VS_CLASSICAL_M1_MACROPHAGE_UP	0.998609	1
192	0.046988	0.0048589	0.057406	0.20654	GSE5099_MONOCYTE_VS_CLASSICAL_M1_MACROPHAGE_DN	0.891552	1
152	-0.056946	-0.0052454	0.064669	0.81072	GSE5099_MONOCYTE_VS_ALTERNATIVE_M2_MACROPHAGE_UP	1	1
172	-0.086472	-0.0084682	0.063329	0.91393	GSE5099_MONOCYTE_VS_ALTERNATIVE_M2_MACROPHAGE_DN	1	1
173	0.06427	0.0063121	0.063801	0.15689	GSE5099_DAY3_VS_DAY7_MCSF_TREATED_MACROPHAGE_UP	0.873037	1
154	0.02343	0.0021723	0.065752	0.36079	GSE5099_DAY3_VS_DAY7_MCSF_TREATED_MACROPHAGE_DN	0.941934	1
184	0.10004	0.01013	0.060516	0.049164	GSE5099_CLASSICAL_M1_VS_ALTERNATIVE_M2_MACROPHAGE_UP	0.799376	1
154	0.046967	0.0043544	0.067374	0.24287	GSE5099_CLASSICAL_M1_VS_ALTERNATIVE_M2_MACROPHAGE_DN	0.908252	1
191	0.0062672	0.00064641	0.058853	0.4576	GSE5589_UNSTIM_VS_45MIN_LPS_STIM_MACROPHAGE_UP	0.96629	1
190	0.01599	0.001645	0.055946	0.38751	GSE5589_UNSTIM_VS_45MIN_LPS_STIM_MACROPHAGE_DN	0.948677	1
188	0.053727	0.0054983	0.056368	0.17026	GSE5589_UNSTIM_VS_180MIN_LPS_STIM_MACROPHAGE_UP	0.876964	1
191	0.004303	0.00044382	0.05963	0.47124	GSE5589_UNSTIM_VS_180MIN_LPS_STIM_MACROPHAGE_DN	0.967789	1
193	0.070258	0.007284	0.057592	0.11125	GSE5589_UNSTIM_VS_45MIN_LPS_AND_IL10_STIM_MACROPHAGE_UP	0.850791	1
190	-0.13586	-0.013977	0.058845	0.98952	GSE5589_UNSTIM_VS_45MIN_LPS_AND_IL10_STIM_MACROPHAGE_DN	1	1
193	-0.036039	-0.0037363	0.058725	0.73028	GSE5589_UNSTIM_VS_180MIN_LPS_AND_IL10_STIM_MACROPHAGE_UP	1	1
190	2.1969e-05	2.2601e-06	0.059317	0.49985	GSE5589_UNSTIM_VS_180MIN_LPS_AND_IL10_STIM_MACROPHAGE_DN	0.972312	1
189	-0.14324	-0.014697	0.056305	0.99451	GSE5589_UNSTIM_VS_45MIN_LPS_AND_IL6_STIM_MACROPHAGE_UP	1	1
192	0.04409	0.0045593	0.058194	0.22434	GSE5589_UNSTIM_VS_45MIN_LPS_AND_IL6_STIM_MACROPHAGE_DN	0.900097	1
190	0.093522	0.009621	0.059135	0.056892	GSE5589_LPS_VS_LPS_AND_IL10_STIM_MACROPHAGE_45MIN_UP	0.816024	1
192	-0.015479	-0.0016007	0.060552	0.60088	GSE5589_LPS_VS_LPS_AND_IL10_STIM_MACROPHAGE_45MIN_DN	0.985087	1
189	-0.069791	-0.007161	0.059013	0.88151	GSE5589_LPS_VS_LPS_AND_IL6_STIM_MACROPHAGE_45MIN_UP	1	1
189	0.075154	0.0077113	0.058103	0.097934	GSE5589_LPS_VS_LPS_AND_IL6_STIM_MACROPHAGE_45MIN_DN	0.841533	1
188	-0.045534	-0.0046599	0.057266	0.78673	GSE5589_LPS_AND_IL10_VS_LPS_AND_IL6_STIM_MACROPHAGE_45MIN_UP	1	1
193	0.039941	0.0041409	0.058759	0.24834	GSE5589_LPS_AND_IL10_VS_LPS_AND_IL6_STIM_MACROPHAGE_45MIN_DN	0.909581	1
190	-0.05822	-0.0059894	0.059191	0.83733	GSE5589_LPS_VS_LPS_AND_IL10_STIM_MACROPHAGE_180MIN_UP	1	1
188	-0.035231	-0.0036054	0.060398	0.72015	GSE5589_LPS_VS_LPS_AND_IL10_STIM_MACROPHAGE_180MIN_DN	0.999374	1
190	0.0017469	0.00017971	0.058545	0.4881	GSE5589_LPS_VS_LPS_AND_IL10_STIM_IL6_KO_MACROPHAGE_45MIN_UP	0.96939	1
192	-0.032212	-0.003331	0.057458	0.71247	GSE5589_LPS_VS_LPS_AND_IL10_STIM_IL6_KO_MACROPHAGE_45MIN_DN	0.998609	1
182	0.034244	0.0034487	0.060649	0.28617	GSE5589_LPS_VS_LPS_AND_IL6_STIM_IL6_KO_MACROPHAGE_45MIN_UP	0.922424	1
194	-0.021792	-0.0022651	0.057802	0.64692	GSE5589_LPS_VS_LPS_AND_IL6_STIM_IL6_KO_MACROPHAGE_45MIN_DN	0.990672	1
194	-0.091098	-0.0094688	0.056467	0.94665	GSE5589_LPS_VS_LPS_AND_IL10_STIM_IL6_KO_MACROPHAGE_180MIN_UP	1	1
193	0.090634	0.0093965	0.059661	0.064371	GSE5589_LPS_VS_LPS_AND_IL10_STIM_IL6_KO_MACROPHAGE_180MIN_DN	0.819647	1
192	-0.015002	-0.0015513	0.059565	0.59942	GSE5589_LPS_AND_IL10_VS_LPS_AND_IL6_STIM_IL6_KO_MACROPHAGE_45MIN_UP	0.985087	1
189	-0.12702	-0.013033	0.060511	0.98209	GSE5589_LPS_AND_IL10_VS_LPS_AND_IL6_STIM_IL6_KO_MACROPHAGE_45MIN_DN	1	1
188	0.080445	0.0082326	0.058765	0.08552	GSE5589_LPS_VS_LPS_AND_IL10_STIM_IL10_KO_MACROPHAGE_45MIN_UP	0.834517	1
191	0.061003	0.006292	0.059837	0.15399	GSE5589_LPS_VS_LPS_AND_IL10_STIM_IL10_KO_MACROPHAGE_45MIN_DN	0.871887	1
188	-0.071047	-0.0072708	0.058979	0.88582	GSE5589_LPS_VS_LPS_AND_IL6_STIM_IL10_KO_MACROPHAGE_45MIN_UP	1	1
189	-0.12146	-0.012462	0.056979	0.98347	GSE5589_LPS_VS_LPS_AND_IL6_STIM_IL10_KO_MACROPHAGE_45MIN_DN	1	1
188	-0.030758	-0.0031476	0.061513	0.69147	GSE5589_LPS_VS_LPS_AND_IL10_STIM_IL10_KO_MACROPHAGE_180MIN_UP	0.994522	1
188	0.10782	0.011034	0.058254	0.032105	GSE5589_LPS_VS_LPS_AND_IL10_STIM_IL10_KO_MACROPHAGE_180MIN_DN	0.760737	1
185	-0.022411	-0.0022753	0.061494	0.64223	GSE5589_LPS_AND_IL10_VS_LPS_AND_IL6_STIM_IL10_KO_MACROPHAGE_45MIN_UP	0.989993	1
191	0.031758	0.0032756	0.06268	0.3062	GSE5589_LPS_AND_IL10_VS_LPS_AND_IL6_STIM_IL10_KO_MACROPHAGE_45MIN_DN	0.930865	1
182	0.045226	0.0045547	0.061579	0.23134	GSE5589_WT_VS_IL6_KO_LPS_STIM_MACROPHAGE_45MIN_UP	0.903185	1
189	0.0075181	0.00077141	0.058408	0.44879	GSE5589_WT_VS_IL6_KO_LPS_STIM_MACROPHAGE_45MIN_DN	0.964276	1
188	-0.034677	-0.0035488	0.060259	0.71751	GSE5589_WT_VS_IL6_KO_LPS_AND_IL10_STIM_MACROPHAGE_45MIN_UP	0.99916	1
191	0.071429	0.0073673	0.059614	0.11543	GSE5589_WT_VS_IL6_KO_LPS_AND_IL10_STIM_MACROPHAGE_45MIN_DN	0.850791	1
190	0.080125	0.0082428	0.060278	0.091892	GSE5589_WT_VS_IL6_KO_LPS_AND_IL6_STIM_MACROPHAGE_45MIN_UP	0.837779	1
188	-0.043825	-0.004485	0.059232	0.77031	GSE5589_WT_VS_IL6_KO_LPS_AND_IL6_STIM_MACROPHAGE_45MIN_DN	1	1
192	0.038657	0.0039974	0.058189	0.25324	GSE5589_WT_VS_IL10_KO_LPS_STIM_MACROPHAGE_45MIN_UP	0.910925	1
193	0.030653	0.0031779	0.05929	0.30258	GSE5589_WT_VS_IL10_KO_LPS_STIM_MACROPHAGE_45MIN_DN	0.929912	1
188	-0.092368	-0.0094527	0.061053	0.93484	GSE5589_WT_VS_IL10_KO_LPS_AND_IL10_STIM_MACROPHAGE_45MIN_UP	1	1
192	0.075408	0.0077979	0.054999	0.085181	GSE5589_WT_VS_IL10_KO_LPS_AND_IL10_STIM_MACROPHAGE_45MIN_DN	0.833753	1
184	-0.034644	-0.0035078	0.059273	0.72055	GSE5589_WT_VS_IL10_KO_LPS_AND_IL6_STIM_MACROPHAGE_45MIN_UP	0.999432	1
186	-0.036164	-0.0036814	0.061269	0.72249	GSE5589_WT_VS_IL10_KO_LPS_AND_IL6_STIM_MACROPHAGE_45MIN_DN	0.99998	1
184	0.10568	0.0107	0.058799	0.036158	GSE5589_IL6_KO_VS_IL10_KO_LPS_STIM_MACROPHAGE_45MIN_UP	0.760737	1
188	0.09494	0.0097159	0.06035	0.05785	GSE5589_IL6_KO_VS_IL10_KO_LPS_STIM_MACROPHAGE_45MIN_DN	0.816024	1
190	0.070155	0.0072172	0.062035	0.12906	GSE5589_IL6_KO_VS_IL10_KO_LPS_AND_IL10_STIM_MACROPHAGE_45MIN_UP	0.860012	1
189	-0.021857	-0.0022427	0.063165	0.63534	GSE5589_IL6_KO_VS_IL10_KO_LPS_AND_IL10_STIM_MACROPHAGE_45MIN_DN	0.989145	1
195	0.0087205	0.00090871	0.058613	0.44086	GSE5589_IL6_KO_VS_IL10_KO_LPS_AND_IL6_STIM_MACROPHAGE_45MIN_UP	0.963084	1
190	-0.035864	-0.0036895	0.059027	0.72827	GSE5589_IL6_KO_VS_IL10_KO_LPS_AND_IL6_STIM_MACROPHAGE_45MIN_DN	1	1
186	0.038489	0.0039181	0.059787	0.25987	GSE5589_IL6_KO_VS_IL10_KO_LPS_STIM_MACROPHAGE_180MIN_UP	0.914979	1
192	0.035382	0.0036588	0.056957	0.26724	GSE5589_IL6_KO_VS_IL10_KO_LPS_STIM_MACROPHAGE_180MIN_DN	0.918971	1
190	0.033708	0.0034677	0.059059	0.28409	GSE5589_IL6_KO_VS_IL10_KO_LPS_AND_IL10_STIM_MACROPHAGE_180MIN_UP	0.92227	1
186	0.021498	0.0021885	0.059392	0.35869	GSE5589_IL6_KO_VS_IL10_KO_LPS_AND_IL10_STIM_MACROPHAGE_180MIN_DN	0.941902	1
145	-0.026817	-0.0024132	0.063703	0.66311	GSE5589_WT_VS_IL10_KO_LPS_STIM_MACROPHAGE_180MIN_UP	0.991528	1
143	-0.082673	-0.0073883	0.069867	0.88164	GSE5589_WT_VS_IL10_KO_LPS_STIM_MACROPHAGE_180MIN_DN	1	1
145	0.0046767	0.00042084	0.065269	0.47144	GSE5589_WT_VS_IL10_KO_LPS_AND_IL10_STIM_MACROPHAGE_180MIN_UP	0.967789	1
106	0.094644	0.0072897	0.08375	0.12923	GSE5589_WT_VS_IL10_KO_LPS_AND_IL10_STIM_MACROPHAGE_180MIN_DN	0.860012	1
124	0.16401	0.013656	0.07189	0.01127	GSE5589_WT_VS_IL6_KO_LPS_STIM_MACROPHAGE_180MIN_UP	0.728294	1
135	0.02612	0.0022686	0.071418	0.35728	GSE5589_WT_VS_IL6_KO_LPS_STIM_MACROPHAGE_180MIN_DN	0.941902	1
94	0.098415	0.0071406	0.089412	0.13553	GSE5589_WT_VS_IL6_KO_LPS_AND_IL10_STIM_MACROPHAGE_180MIN_UP	0.867957	1
136	0.023644	0.0020611	0.069573	0.36699	GSE5589_WT_VS_IL6_KO_LPS_AND_IL10_STIM_MACROPHAGE_180MIN_DN	0.944723	1
162	0.022065	0.0020976	0.068232	0.37321	GSE3920_UNTREATED_VS_IFNA_TREATED_ENDOTHELIAL_CELL_UP	0.945502	1
158	0.11083	0.010406	0.0661	0.046812	GSE3920_UNTREATED_VS_IFNA_TREATED_ENDOTHELIAL_CELL_DN	0.795562	1
194	0.11193	0.011633	0.059894	0.030839	GSE3920_UNTREATED_VS_IFNB_TREATED_ENDOTHELIAL_CELL_UP	0.760737	1
187	0.033466	0.0034158	0.060116	0.28887	GSE3920_UNTREATED_VS_IFNA_TREATED_FIBROBLAST_DN	0.923399	1
159	-0.088436	-0.00833	0.066706	0.90753	GSE3920_UNTREATED_VS_IFNG_TREATED_FIBROBLAST_UP	1	1
171	0.0089646	0.00087537	0.065378	0.44547	GSE3920_UNTREATED_VS_IFNG_TREATED_FIBROBLAST_DN	0.96377	1
167	-0.12117	-0.011695	0.06538	0.96808	GSE3920_IFNA_VS_IFNG_TREATED_FIBROBLAST_UP	1	1
180	0.029035	0.0029082	0.06306	0.3226	GSE3920_IFNA_VS_IFNG_TREATED_FIBROBLAST_DN	0.933103	1
165	0.0088726	0.0008512	0.062592	0.44364	GSE3920_UNTREATED_VS_IFNB_TREATED_ENDOTHELIAL_CELL_DN	0.96334	1
144	0.02793	0.0025047	0.067422	0.33934	GSE3920_UNTREATED_VS_IFNG_TREATED_ENDOTHELIAL_CELL_UP	0.935839	1
180	-0.022829	-0.0022865	0.058195	0.65257	GSE3920_UNTREATED_VS_IFNG_TREATED_ENDOTHELIAL_CELL_DN	0.991499	1
161	-0.0015317	-0.00014517	0.062828	0.50972	GSE3920_IFNA_VS_IFNG_TREATED_ENDOTHELIAL_CELL_UP	0.974552	1
161	-0.05234	-0.0049606	0.067521	0.78088	GSE3920_IFNA_VS_IFNG_TREATED_ENDOTHELIAL_CELL_DN	1	1
163	-0.008617	-0.00082171	0.065663	0.5522	GSE3920_IFNA_VS_IFNB_TREATED_ENDOTHELIAL_CELL_UP	0.978308	1
159	0.12617	0.011884	0.071098	0.037997	GSE3920_IFNA_VS_IFNB_TREATED_ENDOTHELIAL_CELL_DN	0.766157	1
154	0.0040161	0.00037234	0.070565	0.47731	GSE3920_IFNB_VS_IFNG_TREATED_ENDOTHELIAL_CELL_UP	0.968538	1
166	0.045152	0.0043447	0.062828	0.23618	GSE3920_IFNB_VS_IFNG_TREATED_ENDOTHELIAL_CELL_DN	0.906689	1
162	-0.0812	-0.0077195	0.063495	0.89952	GSE3920_UNTREATED_VS_IFNA_TREATED_FIBROBLAST_UP	1	1
150	-0.025739	-0.0023554	0.064774	0.65445	GSE6092_CTRL_VS_BORRELIA_BIRGDOFERI_INF_ENDOTHELIAL_CELL_UP	0.991499	1
140	0.17198	0.015209	0.067382	0.0053538	GSE6092_CTRL_VS_BORRELIA_BIRGDOFERI_INF_ENDOTHELIAL_CELL_DN	0.728294	1
189	0.075585	0.0077555	0.058991	0.10005	GSE6092_UNSTIM_VS_IFNG_STIM_ENDOTHELIAL_CELL_UP	0.843068	1
190	0.049983	0.005142	0.061113	0.20672	GSE6092_UNSTIM_VS_IFNG_STIM_ENDOTHELIAL_CELL_DN	0.891552	1
190	-0.036998	-0.0038061	0.05707	0.74159	GSE6092_UNSTIM_VS_IFNG_STIM_AND_B_BURGDORFERI_INF_ENDOTHELIAL_CELL_UP	1	1
184	0.062256	0.0063037	0.059394	0.14729	GSE6092_UNSTIM_VS_IFNG_STIM_AND_B_BURGDORFERI_INF_ENDOTHELIAL_CELL_DN	0.87003	1
170	-0.095948	-0.009342	0.061456	0.94076	GSE6092_B_BURGDOFERI_VS_B_BURGDORFERI_AND_IFNG_STIM_ENDOTHELIAL_CELL_UP	1	1
173	0.12105	0.011889	0.064357	0.029999	GSE6092_B_BURGDOFERI_VS_B_BURGDORFERI_AND_IFNG_STIM_ENDOTHELIAL_CELL_DN	0.757705	1
174	-0.10326	-0.01017	0.06223	0.95146	GSE6092_IFNG_VS_IFNG_AND_B_BURGDORFERI_INF_ENDOTHELIAL_CELL_UP	1	1
170	0.12708	0.012373	0.067516	0.029914	GSE6092_IFNG_VS_IFNG_AND_B_BURGDORFERI_INF_ENDOTHELIAL_CELL_DN	0.756927	1
173	-0.16921	-0.016618	0.064247	0.99577	GSE6259_FLT3L_INDUCED_VS_WT_SPLENIC_DC_33D1_POS_UP	1	1
151	-0.15238	-0.01399	0.069017	0.98637	GSE6259_FLT3L_INDUCED_VS_WT_SPLENIC_DC_33D1_POS_DN	1	1
162	0.028832	0.002741	0.066133	0.33143	GSE6259_33D1_POS_VS_DEC205_POS_FLT3L_INDUCED_SPLENIC_DC_UP	0.935011	1
166	0.0018143	0.00017458	0.065554	0.48896	GSE6259_33D1_POS_VS_DEC205_POS_FLT3L_INDUCED_SPLENIC_DC_DN	0.969415	1
180	0.0063623	0.00063724	0.063864	0.46032	GSE6259_33D1_POS_VS_DEC205_POS_SPLENIC_DC_UP	0.967439	1
183	0.07205	0.0072757	0.0629	0.12602	GSE6259_33D1_POS_VS_DEC205_POS_SPLENIC_DC_DN	0.860012	1
175	0.027061	0.0026728	0.056771	0.3168	GSE6259_BCELL_VS_CD4_TCELL_UP	0.931803	1
182	0.012556	0.0012645	0.060732	0.41811	GSE6259_BCELL_VS_CD4_TCELL_DN	0.9567	1
178	0.0015304	0.00015243	0.065204	0.49064	GSE6259_BCELL_VS_CD8_TCELL_UP	0.969446	1
179	0.049015	0.0048957	0.06492	0.22513	GSE6259_BCELL_VS_CD8_TCELL_DN	0.900097	1
181	-0.01029	-0.0010335	0.062339	0.56555	GSE6259_CD4_TCELL_VS_CD8_TCELL_UP	0.980645	1
175	-0.10465	-0.010337	0.063167	0.9512	GSE6259_CD4_TCELL_VS_CD8_TCELL_DN	1	1
193	-0.06308	-0.0065398	0.057682	0.86292	GSE6259_FLT3L_INDUCED_33D1_POS_DC_VS_BCELL_UP	1	1
185	-0.066931	-0.0067953	0.059451	0.86987	GSE6259_FLT3L_INDUCED_33D1_POS_DC_VS_BCELL_DN	1	1
166	-0.077248	-0.0074331	0.064248	0.88537	GSE6259_FLT3L_INDUCED_33D1_POS_DC_VS_CD4_TCELL_UP	1	1
154	0.029719	0.0027553	0.062792	0.318	GSE6259_FLT3L_INDUCED_33D1_POS_DC_VS_CD4_TCELL_DN	0.932535	1
139	-0.023919	-0.0021077	0.070731	0.63238	GSE6259_FLT3L_INDUCED_33D1_POS_DC_VS_CD8_TCELL_UP	0.98893	1
143	0.043092	0.003851	0.067734	0.26233	GSE6259_FLT3L_INDUCED_33D1_POS_DC_VS_CD8_TCELL_DN	0.917125	1
143	0.03386	0.003026	0.068841	0.31141	GSE6259_33D1_POS_DC_VS_BCELL_UP	0.931256	1
141	-0.039981	-0.0035482	0.067403	0.72346	GSE6259_33D1_POS_DC_VS_BCELL_DN	1	1
167	0.043776	0.0042249	0.063988	0.24695	GSE6259_33D1_POS_DC_VS_CD4_TCELL_UP	0.90938	1
170	-0.067874	-0.0066085	0.064107	0.85514	GSE6259_33D1_POS_DC_VS_CD4_TCELL_DN	1	1
134	0.015921	0.0013776	0.068704	0.40838	GSE6259_33D1_POS_DC_VS_CD8_TCELL_UP	0.953456	1
118	-0.016388	-0.0013314	0.075158	0.58631	GSE6259_33D1_POS_DC_VS_CD8_TCELL_DN	0.984171	1
143	0.085044	0.0076001	0.07208	0.11904	GSE6259_FLT3L_INDUCED_DEC205_POS_DC_VS_BCELL_UP	0.851978	1
154	-0.086085	-0.0079812	0.065056	0.90712	GSE6259_FLT3L_INDUCED_DEC205_POS_DC_VS_BCELL_DN	1	1
154	-0.036737	-0.003406	0.065627	0.71218	GSE6259_FLT3L_INDUCED_DEC205_POS_DC_VS_CD4_TCELL_UP	0.998609	1
117	-0.055794	-0.0045135	0.07641	0.76736	GSE6259_FLT3L_INDUCED_DEC205_POS_DC_VS_CD4_TCELL_DN	1	1
142	0.019578	0.0017436	0.069622	0.38928	GSE6259_FLT3L_INDUCED_DEC205_POS_DC_VS_CD8_TCELL_UP	0.948677	1
171	0.054425	0.0053145	0.06318	0.19451	GSE6259_FLT3L_INDUCED_DEC205_POS_DC_VS_CD8_TCELL_DN	0.886629	1
141	-0.030819	-0.002735	0.070582	0.66881	GSE6259_DEC205_POS_DC_VS_BCELL_UP	0.991783	1
170	0.14999	0.014604	0.063318	0.0089282	GSE6259_DEC205_POS_DC_VS_BCELL_DN	0.728294	1
189	-0.015011	-0.0015402	0.058986	0.60044	GSE6259_DEC205_POS_DC_VS_CD4_TCELL_UP	0.985087	1
188	0.037797	0.0038681	0.057343	0.25491	GSE6259_DEC205_POS_DC_VS_CD4_TCELL_DN	0.911867	1
178	-0.067005	-0.0066741	0.059951	0.86814	GSE6259_DEC205_POS_DC_VS_CD8_TCELL_UP	1	1
147	0.024762	0.0022434	0.068718	0.3593	GSE6259_DEC205_POS_DC_VS_CD8_TCELL_DN	0.941902	1
183	0.054218	0.005475	0.060019	0.18318	GSE6681_DELETED_FOXP3_VS_WT_TREG_UP	0.881373	1
187	0.008742	0.00089227	0.058083	0.44018	GSE6681_DELETED_FOXP3_VS_WT_TREG_DN	0.962529	1
187	0.01761	0.0017975	0.058173	0.38105	GSE3203_WT_VS_IFNAR1_KO_INFLUENZA_INFECTED_LN_BCELL_UP	0.947756	1
184	0.039541	0.0040037	0.060103	0.25531	GSE3203_INFLUENZA_INF_VS_IFNB_TREATED_LN_BCELL_DN	0.911867	1
189	0.020238	0.0020765	0.060136	0.36824	GSE3203_HEALTHY_VS_INFLUENZA_INFECTED_LN_BCELL_UP	0.944914	1
193	0.041619	0.0043148	0.061158	0.24809	GSE3203_UNTREATED_VS_IFNB_TREATED_LN_BCELL_DN	0.90938	1
192	0.1027	0.01062	0.058794	0.040351	GSE3203_INFLUENZA_INF_VS_IFNB_TREATED_LN_BCELL_UP	0.77255	1
189	-0.055302	-0.0056743	0.058073	0.82951	GSE3203_HEALTHY_VS_INFLUENZA_INFECTED_LN_BCELL_DN	1	1
187	0.029163	0.0029766	0.057636	0.30644	GSE3203_UNTREATED_VS_IFNB_TREATED_LN_BCELL_UP	0.930865	1
192	-0.020548	-0.0021248	0.057585	0.63939	GSE3203_WT_VS_IFNAR1_KO_INFLUENZA_INFECTED_LN_BCELL_DN	0.989709	1
186	0.015918	0.0016204	0.058484	0.39274	GSE6875_TCONV_VS_TREG_UP	0.950114	1
190	-0.0018696	-0.00019233	0.060009	0.51243	GSE6875_TCONV_VS_TREG_DN	0.974947	1
190	0.019659	0.0020224	0.057946	0.36721	GSE6875_TCONV_VS_FOXP3_KO_TREG_UP	0.944723	1
190	-0.020921	-0.0021522	0.05937	0.63772	GSE6875_TCONV_VS_FOXP3_KO_TREG_DN	0.989431	1
186	0.067598	0.0068813	0.061315	0.13514	GSE6875_WT_VS_FOXP3_KO_TREG_UP	0.86705	1
184	0.092662	0.0093825	0.060038	0.061376	GSE6875_WT_VS_FOXP3_KO_TREG_DN	0.818498	1
111	-0.097002	-0.0076445	0.079473	0.88887	GSE7218_UNSTIM_VS_ANTIGEN_STIM_THROUGH_IGM_BCELL_UP	1	1
110	-0.006752	-0.00052972	0.080381	0.53347	GSE7218_UNSTIM_VS_ANTIGEN_STIM_THROUGH_IGM_BCELL_DN	0.977204	1
184	-0.082957	-0.0083998	0.05784	0.92424	GSE7218_IGM_VS_IGG_SIGNAL_THGOUGH_ANTIGEN_BCELL_UP	1	1
167	-0.011559	-0.0011156	0.06197	0.57398	GSE7218_IGM_VS_IGG_SIGNAL_THGOUGH_ANTIGEN_BCELL_DN	0.981941	1
184	-0.0058235	-0.00058966	0.058655	0.53954	GSE7218_UNSTIM_VS_ANTIGEN_STIM_THROUGH_IGG_BCELL_UP	0.977484	1
162	-0.075543	-0.0071817	0.064431	0.87949	GSE7218_UNSTIM_VS_ANTIGEN_STIM_THROUGH_IGG_BCELL_DN	1	1
158	0.028948	0.0027181	0.063105	0.32322	GSE6090_UNSTIM_VS_DC_SIGN_STIM_DC_UP	0.933103	1
136	-0.028303	-0.0024672	0.068247	0.66082	GSE6090_UNSTIM_VS_DC_SIGN_STIM_DC_DN	0.991528	1
173	-0.059961	-0.0058889	0.061827	0.83392	GSE7509_UNSTIM_VS_IFNA_STIM_IMMATURE_DC_UP	1	1
170	-0.033332	-0.0032453	0.065582	0.69436	GSE7509_UNSTIM_VS_IFNA_STIM_IMMATURE_DC_DN	0.994522	1
168	-0.088657	-0.0085816	0.062234	0.92285	GSE7509_UNSTIM_VS_FCGRIIB_STIM_DC_UP	1	1
165	-0.02166	-0.002078	0.065262	0.63001	GSE7509_UNSTIM_VS_FCGRIIB_STIM_DC_DN	0.988928	1
179	-0.051653	-0.0051592	0.059218	0.80845	GSE7509_UNSTIM_VS_TNFA_IL1B_IL6_PGE_STIM_DC_UP	1	1
79	-0.12665	-0.0084278	0.089806	0.92076	GSE7509_UNSTIM_VS_TNFA_IL1B_IL6_PGE_STIM_DC_DN	1	1
169	0.11254	0.010925	0.060218	0.030832	GSE7509_FCGRIIB_VS_TNFA_IL1B_IL6_PGE_STIM_DC_UP	0.760737	1
137	-0.043755	-0.003828	0.069363	0.73591	GSE7509_FCGRIIB_VS_TNFA_IL1B_IL6_PGE_STIM_DC_DN	1	1
156	0.012409	0.0011579	0.061679	0.42028	GSE7509_UNSTIM_VS_FCGRIIB_STIM_MONOCYTE_UP	0.957674	1
152	-0.065	-0.0059873	0.067851	0.83096	GSE7509_UNSTIM_VS_FCGRIIB_STIM_MONOCYTE_DN	1	1
193	0.075308	0.0078075	0.06003	0.10484	GSE7509_DC_VS_MONOCYTE_UP	0.845143	1
193	0.1158	0.012006	0.059022	0.024888	GSE7509_DC_VS_MONOCYTE_DN	0.75243	1
194	-0.025657	-0.0026668	0.058676	0.66904	GSE7509_DC_VS_MONOCYTE_WITH_FCGRIIB_STIM_UP	0.991836	1
189	0.070712	0.0072555	0.06344	0.13251	GSE7509_DC_VS_MONOCYTE_WITH_FCGRIIB_STIM_DN	0.862251	1
189	-0.014644	-0.0015025	0.054781	0.60539	GSE7548_NAIVE_VS_DAY7_PCC_IMMUNIZATION_CD4_TCELL_UP	0.985803	1
190	0.033217	0.0034172	0.059889	0.28958	GSE7548_NAIVE_VS_DAY7_PCC_IMMUNIZATION_CD4_TCELL_DN	0.923977	1
193	0.031716	0.0032881	0.055674	0.28445	GSE7548_NAIVE_VS_DAY28_PCC_IMMUNIZATION_CD4_TCELL_UP	0.92227	1
179	0.047143	0.0047088	0.061694	0.2224	GSE7548_NAIVE_VS_DAY28_PCC_IMMUNIZATION_CD4_TCELL_DN	0.899038	1
192	-0.092021	-0.0095158	0.062841	0.92844	GSE7548_DAY7_VS_DAY28_PCC_IMMUNIZATION_CD4_TCELL_UP	1	1
189	0.029505	0.0030274	0.058062	0.30567	GSE7548_DAY7_VS_DAY28_PCC_IMMUNIZATION_CD4_TCELL_DN	0.930865	1
147	0.018999	0.0017212	0.062135	0.37989	GSE7348_UNSTIM_VS_LPS_STIM_MACROPHAGE_UP	0.94752	1
165	-0.053703	-0.0051521	0.065667	0.79326	GSE7348_UNSTIM_VS_LPS_STIM_MACROPHAGE_DN	1	1
156	-0.096219	-0.0089779	0.059973	0.94567	GSE7348_UNSTIM_VS_TOLERIZED_AND_LPS_STIM_MACROPHAGE_UP	1	1
155	-0.032418	-0.0030152	0.065538	0.68957	GSE7348_UNSTIM_VS_TOLERIZED_AND_LPS_STIM_MACROPHAGE_DN	0.994522	1
174	-0.018647	-0.0018366	0.063386	0.61569	GSE7348_LPS_VS_TOLERIZED_AND_LPS_STIM_MACROPHAGE_UP	0.987274	1
166	-0.026635	-0.0025629	0.062023	0.6662	GSE7348_LPS_VS_TOLERIZED_AND_LPS_STIM_MACROPHAGE_DN	0.991528	1
166	-0.0059818	-0.00057559	0.063249	0.53767	GSE7768_OVA_ALONE_VS_OVA_WITH_LPS_IMMUNIZED_MOUSE_WHOLE_SPLEEN_6H_UP	0.977484	1
165	0.11379	0.010917	0.064132	0.038014	GSE7768_OVA_ALONE_VS_OVA_WITH_LPS_IMMUNIZED_MOUSE_WHOLE_SPLEEN_6H_DN	0.766157	1
164	-0.0074016	-0.00070794	0.060214	0.54891	GSE7768_OVA_WITH_LPS_VS_OVA_WITH_MPL_IMMUNIZED_MOUSE_WHOLE_SPLEEN_6H_UP	0.977725	1
160	0.016651	0.0015733	0.064097	0.39752	GSE7768_OVA_WITH_LPS_VS_OVA_WITH_MPL_IMMUNIZED_MOUSE_WHOLE_SPLEEN_6H_DN	0.952132	1
175	-0.16745	-0.01654	0.058383	0.99793	GSE7768_OVA_ALONE_VS_OVA_WITH_MPL_IMMUNIZED_MOUSE_WHOLE_SPLEEN_6H_UP	1	1
153	0.083087	0.0076783	0.065397	0.10196	GSE7768_OVA_ALONE_VS_OVA_WITH_MPL_IMMUNIZED_MOUSE_WHOLE_SPLEEN_6H_DN	0.844274	1
142	-0.019187	-0.0017087	0.069622	0.60857	GSE4590_PRE_BCELL_VS_SMALL_PRE_BCELL_UP	0.986732	1
114	-0.0032692	-0.00026107	0.075229	0.51733	GSE4590_PRE_BCELL_VS_SMALL_PRE_BCELL_DN	0.975433	1
148	0.020861	0.0018963	0.07513	0.39064	GSE4590_PRE_BCELL_VS_LARGE_PRE_BCELL_UP	0.94878	1
153	-0.066865	-0.0061792	0.060902	0.86387	GSE4590_PRE_BCELL_VS_LARGE_PRE_BCELL_DN	1	1
143	-0.062854	-0.0056171	0.070434	0.8139	GSE4590_PRE_BCELL_VS_VPREB_POS_LARGE_PRE_BCELL_UP	1	1
153	-0.16003	-0.014789	0.06353	0.99411	GSE4590_PRE_BCELL_VS_VPREB_POS_LARGE_PRE_BCELL_DN	1	1
167	0.087226	0.0084182	0.064062	0.086674	GSE4590_SMALL_VS_LARGE_PRE_BCELL_UP	0.834517	1
151	0.031651	0.0029059	0.068546	0.32214	GSE4590_SMALL_VS_LARGE_PRE_BCELL_DN	0.933103	1
154	0.024938	0.0023121	0.069162	0.35921	GSE4590_SMALL_VS_VPREB_POS_LARGE_PRE_BCELL_UP	0.941902	1
151	0.040276	0.0036979	0.068867	0.27933	GSE4590_SMALL_VS_VPREB_POS_LARGE_PRE_BCELL_DN	0.920022	1
167	0.082622	0.0079739	0.070248	0.11978	GSE4590_LARGE_PRE_BCELL_VS_VPREB_POS_LARGE_PRE_BCELL_UP	0.85235	1
171	0.06258	0.0061108	0.06619	0.17222	GSE4590_LARGE_PRE_BCELL_VS_VPREB_POS_LARGE_PRE_BCELL_DN	0.877028	1
153	-0.040739	-0.0037648	0.072809	0.7121	GSE9601_UNTREATED_VS_NFKB_INHIBITOR_TREATED_HCMV_INF_MONOCYTE_UP	0.998609	1
165	-0.052311	-0.0050185	0.065622	0.78732	GSE9601_UNTREATED_VS_NFKB_INHIBITOR_TREATED_HCMV_INF_MONOCYTE_DN	1	1
167	0.023893	0.0023059	0.05967	0.34443	GSE9601_UNTREATED_VS_PI3K_INHIBITOR_TREATED_HCMV_INF_MONOCYTE_UP	0.936077	1
140	-0.020037	-0.001772	0.068436	0.61516	GSE9601_UNTREATED_VS_PI3K_INHIBITOR_TREATED_HCMV_INF_MONOCYTE_DN	0.987078	1
188	-0.11213	-0.011475	0.057499	0.97441	GSE9601_NFKB_INHIBITOR_VS_PI3K_INHIBITOR_TREATED_HCMV_INF_MONOCYTE_UP	1	1
191	0.069979	0.0072178	0.06166	0.12821	GSE9601_NFKB_INHIBITOR_VS_PI3K_INHIBITOR_TREATED_HCMV_INF_MONOCYTE_DN	0.860012	1
191	-0.052339	-0.0053984	0.059006	0.81246	GSE9316_IL6_KO_VS_IFNG_KO_INVIVO_EXPANDED_CD4_TCELL_UP	1	1
195	0.077231	0.0080478	0.056264	0.084939	GSE9316_IL6_KO_VS_IFNG_KO_INVIVO_EXPANDED_CD4_TCELL_DN	0.833136	1
186	-0.14252	-0.014508	0.056206	0.99438	GSE9316_CD4_TCELL_BALBC_VS_TH17_ENRI_CD4_TCELL_SKG_PMA_IONO_STIM_FR4NEG_UP	1	1
191	-0.013652	-0.0014081	0.060032	0.58995	GSE9316_CD4_TCELL_BALBC_VS_TH17_ENRI_CD4_TCELL_SKG_PMA_IONO_STIM_FR4NEG_DN	0.98496	1
190	0.06347	0.0065295	0.060695	0.14785	GSE9509_LPS_VS_LPS_AND_IL10_STIM_IL10_KO_MACROPHAGE_10MIN_UP	0.87003	1
192	-0.048426	-0.0050077	0.054251	0.81397	GSE9509_LPS_VS_LPS_AND_IL10_STIM_IL10_KO_MACROPHAGE_10MIN_DN	1	1
180	-0.068986	-0.0069096	0.061376	0.86948	GSE9509_LPS_VS_LPS_AND_IL10_STIM_IL10_KO_MACROPHAGE_20MIN_UP	1	1
184	0.047971	0.0048572	0.058067	0.20437	GSE9509_LPS_VS_LPS_AND_IL10_STIM_IL10_KO_MACROPHAGE_20MIN_DN	0.890711	1
182	-0.0098679	-0.00099378	0.062322	0.5629	GSE9509_LPS_VS_LPS_AND_IL10_STIM_IL10_KO_MACROPHAGE_30MIN_UP	0.980347	1
180	-0.11475	-0.011493	0.0612	0.96959	GSE9509_LPS_VS_LPS_AND_IL10_STIM_IL10_KO_MACROPHAGE_30MIN_DN	1	1
188	-0.035127	-0.0035948	0.05886	0.72467	GSE9509_10MIN_VS_30MIN_LPS_STIM_IL10_KO_MACROPHAGE_UP	1	1
174	0.031167	0.0030697	0.064012	0.31317	GSE9509_10MIN_VS_30MIN_LPS_STIM_IL10_KO_MACROPHAGE_DN	0.931599	1
168	0.092714	0.0089744	0.060257	0.061954	GSE9509_10MIN_VS_30MIN_LPS_AND_IL10_STIM_IL10_KO_MACROPHAGE_UP	0.819065	1
145	-0.019642	-0.0017675	0.068897	0.61221	GSE9509_10MIN_VS_30MIN_LPS_AND_IL10_STIM_IL10_KO_MACROPHAGE_DN	0.986975	1
156	0.090578	0.0084515	0.066817	0.08762	GSE6674_UNSTIM_VS_ANTI_IGM_STIM_BCELL_UP	0.836416	1
124	0.071926	0.0059889	0.073872	0.16512	GSE6674_UNSTIM_VS_ANTI_IGM_STIM_BCELL_DN	0.876215	1
139	-0.053083	-0.0046776	0.067536	0.78406	GSE6674_UNSTIM_VS_CPG_STIM_BCELL_UP	1	1
151	-0.00427	-0.00039204	0.06441	0.52643	GSE6674_UNSTIM_VS_CPG_STIM_BCELL_DN	0.976161	1
139	-0.010296	-0.00090726	0.069197	0.55914	GSE6674_UNSTIM_VS_PL2_3_STIM_BCELL_UP	0.978529	1
158	0.010401	0.00097665	0.066274	0.43765	GSE6674_UNSTIM_VS_PL2_3_STIM_BCELL_DN	0.962352	1
195	0.018146	0.0018909	0.056582	0.37422	GSE6674_UNSTIM_VS_ANTI_IGM_AND_CPG_STIM_BCELL_UP	0.945655	1
194	-0.052168	-0.0054224	0.05758	0.81753	GSE6674_UNSTIM_VS_ANTI_IGM_AND_CPG_STIM_BCELL_DN	1	1
192	-0.04769	-0.0049316	0.060357	0.78527	GSE6674_ANTI_IGM_VS_CPG_STIM_BCELL_UP	1	1
193	0.019277	0.0019985	0.057314	0.36831	GSE6674_ANTI_IGM_VS_CPG_STIM_BCELL_DN	0.944914	1
186	0.011167	0.0011368	0.056738	0.42199	GSE6674_ANTI_IGM_VS_PL2_3_STIM_BCELL_UP	0.958398	1
193	-0.16978	-0.017601	0.061126	0.99726	GSE6674_ANTI_IGM_VS_PL2_3_STIM_BCELL_DN	1	1
194	0.029956	0.0031137	0.059847	0.30835	GSE6674_ANTI_IGM_VS_ANTI_IGM_AND_CPG_STIM_BCELL_UP	0.930865	1
192	-0.061795	-0.0063901	0.057542	0.85856	GSE6674_ANTI_IGM_VS_ANTI_IGM_AND_CPG_STIM_BCELL_DN	1	1
187	-0.044648	-0.0045571	0.056976	0.78337	GSE6674_CPG_VS_PL2_3_STIM_BCELL_UP	1	1
197	-0.079412	-0.0083169	0.058777	0.91165	GSE6674_CPG_VS_PL2_3_STIM_BCELL_DN	1	1
188	0.035156	0.0035977	0.059257	0.2765	GSE6674_CPG_VS_CPG_AND_ANTI_IGM_STIM_BCELL_UP	0.919123	1
193	-0.02816	-0.0029194	0.062128	0.67481	GSE6674_CPG_VS_CPG_AND_ANTI_IGM_STIM_BCELL_DN	0.993123	1
188	0.048565	0.00497	0.05738	0.19868	GSE6674_PL2_3_VS_ANTI_IGM_AND_CPG_STIM_BCELL_UP	0.889311	1
188	-0.099216	-0.010154	0.063315	0.94144	GSE6674_PL2_3_VS_ANTI_IGM_AND_CPG_STIM_BCELL_DN	1	1
191	0.040331	0.0041598	0.059279	0.24814	GSE7831_UNSTIM_VS_CPG_STIM_PDC_1H_UP	0.90938	1
189	-0.058021	-0.0059533	0.062487	0.82343	GSE7831_UNSTIM_VS_CPG_STIM_PDC_1H_DN	1	1
191	-0.04623	-0.0047683	0.0571	0.79092	GSE7831_UNSTIM_VS_INFLUENZA_STIM_PDC_1H_UP	1	1
194	-0.087739	-0.0091196	0.060229	0.9274	GSE7831_UNSTIM_VS_INFLUENZA_STIM_PDC_1H_DN	1	1
191	0.01295	0.0013357	0.060744	0.41559	GSE7831_CPG_VS_INFLUENZA_STIM_PDC_1H_UP	0.955989	1
192	-0.023833	-0.0024645	0.058463	0.65823	GSE7831_CPG_VS_INFLUENZA_STIM_PDC_1H_DN	0.991499	1
196	0.053458	0.0055847	0.059161	0.18311	GSE7831_UNSTIM_VS_CPG_STIM_PDC_4H_UP	0.881373	1
183	-0.031062	-0.0031367	0.06082	0.69522	GSE7831_UNSTIM_VS_CPG_STIM_PDC_4H_DN	0.994729	1
193	-0.033107	-0.0034324	0.058212	0.71523	GSE7831_UNSTIM_VS_INFLUENZA_STIM_PDC_4H_UP	0.998804	1
186	-0.14582	-0.014845	0.057461	0.99442	GSE7831_UNSTIM_VS_INFLUENZA_STIM_PDC_4H_DN	1	1
189	0.084923	0.0087137	0.056634	0.066881	GSE7831_CPG_VS_INFLUENZA_STIM_PDC_4H_UP	0.820879	1
185	-0.091629	-0.0093028	0.058864	0.94021	GSE7831_CPG_VS_INFLUENZA_STIM_PDC_4H_DN	1	1
188	0.11109	0.011369	0.057482	0.026652	GSE7831_1H_VS_4H_CPG_STIM_PDC_UP	0.75243	1
188	-0.11331	-0.011596	0.06082	0.96877	GSE7831_1H_VS_4H_CPG_STIM_PDC_DN	1	1
193	-0.053085	-0.0055036	0.05832	0.81865	GSE7831_1H_VS_4H_INFLUENZA_STIM_PDC_UP	1	1
196	-0.069593	-0.0072703	0.060707	0.87417	GSE7831_1H_VS_4H_INFLUENZA_STIM_PDC_DN	1	1
186	0.04865	0.0049525	0.058777	0.20392	GSE9239_CTRL_VS_TNF_INHIBITOR_TREATED_DC_UP	0.890711	1
190	0.092336	0.009499	0.061038	0.065178	GSE9239_CTRL_VS_TNF_INHIBITOR_TREATED_DC_DN	0.819647	1
190	0.016521	0.0016995	0.058733	0.38925	GSE8621_UNSTIM_VS_LPS_STIM_MACROPHAGE_UP	0.948677	1
190	0.00027973	2.8777e-05	0.056823	0.49804	GSE8621_UNSTIM_VS_LPS_STIM_MACROPHAGE_DN	0.972312	1
187	0.051517	0.0052583	0.057963	0.18706	GSE8621_LPS_PRIMED_UNSTIM_VS_LPS_PRIMED_AND_LPS_STIM_MACROPHAGE_UP	0.882673	1
188	0.07861	0.0080447	0.060376	0.096466	GSE8621_LPS_PRIMED_UNSTIM_VS_LPS_PRIMED_AND_LPS_STIM_MACROPHAGE_DN	0.841001	1
187	0.1438	0.014677	0.060975	0.0091853	GSE8621_UNSTIM_VS_LPS_PRIMED_UNSTIM_MACROPHAGE_UP	0.728294	1
189	0.077171	0.0079182	0.056024	0.084193	GSE8621_UNSTIM_VS_LPS_PRIMED_UNSTIM_MACROPHAGE_DN	0.832512	1
191	0.083926	0.0086562	0.061159	0.085003	GSE8621_LPS_STIM_VS_LPS_PRIMED_AND_LPS_STIM_MACROPHAGE_UP	0.833179	1
193	-0.028885	-0.0029946	0.059561	0.68614	GSE8621_LPS_STIM_VS_LPS_PRIMED_AND_LPS_STIM_MACROPHAGE_DN	0.994495	1
186	0.085812	0.0087354	0.05945	0.07446	GSE8621_UNSTIM_VS_LPS_PRIMED_AND_LPS_STIM_MACROPHAGE_UP	0.829135	1
194	-0.030096	-0.0031282	0.059966	0.69212	GSE8621_UNSTIM_VS_LPS_PRIMED_AND_LPS_STIM_MACROPHAGE_DN	0.994522	1
195	0.02243	0.0023373	0.058125	0.34979	GSE9878_CTRL_VS_EBF_TRANSDUCED_PAX5_KO_PRO_BCELL_UP	0.938563	1
190	0.012674	0.0013039	0.056514	0.41127	GSE9878_CTRL_VS_EBF_TRANSDUCED_PAX5_KO_PRO_BCELL_DN	0.955177	1
191	0.06701	0.0069115	0.059073	0.12833	GSE5503_LIVER_DC_VS_MLN_DC_ACTIVATED_ALLOGENIC_TCELL_UP	0.860012	1
191	0.06107	0.0062989	0.055051	0.13365	GSE5503_LIVER_DC_VS_MLN_DC_ACTIVATED_ALLOGENIC_TCELL_DN	0.864821	1
192	-0.023338	-0.0024133	0.057422	0.65778	GSE5503_LIVER_DC_VS_PLN_DC_ACTIVATED_ALLOGENIC_TCELL_UP	0.991499	1
192	0.0083983	0.00086846	0.058097	0.44253	GSE5503_LIVER_DC_VS_PLN_DC_ACTIVATED_ALLOGENIC_TCELL_DN	0.96334	1
187	0.091084	0.0092967	0.058728	0.060468	GSE5503_LIVER_DC_VS_SPLEEN_DC_ACTIVATED_ALLOGENIC_TCELL_UP	0.816955	1
191	-0.01879	-0.0019381	0.056954	0.62927	GSE5503_LIVER_DC_VS_SPLEEN_DC_ACTIVATED_ALLOGENIC_TCELL_DN	0.988928	1
188	0.064624	0.0066135	0.05895	0.13649	GSE5503_MLN_DC_VS_PLN_DC_ACTIVATED_ALLOGENIC_TCELL_UP	0.868898	1
194	-0.060081	-0.0062448	0.059476	0.84379	GSE5503_MLN_DC_VS_PLN_DC_ACTIVATED_ALLOGENIC_TCELL_DN	1	1
188	-0.15214	-0.01557	0.059865	0.99448	GSE5503_MLN_DC_VS_SPLEEN_DC_ACTIVATED_ALLOGENIC_TCELL_UP	1	1
191	0.017969	0.0018534	0.056155	0.37449	GSE5503_MLN_DC_VS_SPLEEN_DC_ACTIVATED_ALLOGENIC_TCELL_DN	0.945655	1
190	-0.047796	-0.004917	0.057361	0.79764	GSE5503_PLN_DC_VS_SPLEEN_DC_ACTIVATED_ALLOGENIC_TCELL_UP	1	1
189	0.0011871	0.0001218	0.056926	0.49168	GSE5503_PLN_DC_VS_SPLEEN_DC_ACTIVATED_ALLOGENIC_TCELL_DN	0.969935	1
191	-0.0090576	-0.00093422	0.056537	0.56364	GSE10240_CTRL_VS_IL17_STIM_PRIMARY_BRONCHIAL_EPITHELIAL_CELLS_DN	0.980347	1
182	0.047699	0.0048037	0.06056	0.21546	GSE10240_IL22_VS_IL17_STIM_PRIMARY_BRONCHIAL_EPITHELIAL_CELLS_UP	0.896064	1
186	0.057888	0.0058928	0.060044	0.16751	GSE10240_CTRL_VS_IL17_STIM_PRIMARY_BRONCHIAL_EPITHELIAL_CELLS_UP	0.876533	1
187	0.10812	0.011036	0.056632	0.028127	GSE10240_CTRL_VS_IL22_STIM_PRIMARY_BRONCHIAL_EPITHELIAL_CELLS_DN	0.75243	1
192	-0.064833	-0.0067043	0.062931	0.84854	GSE10240_CTRL_VS_IL22_STIM_PRIMARY_BRONCHIAL_EPITHELIAL_CELLS_UP	1	1
190	-0.020096	-0.0020674	0.059617	0.63197	GSE10240_CTRL_VS_IL17_AND_IL22_STIM_PRIMARY_BRONCHIAL_EPITHELIAL_CELLS_UP	0.98893	1
196	-0.076884	-0.008032	0.060771	0.89708	GSE10240_CTRL_VS_IL17_AND_IL22_STIM_PRIMARY_BRONCHIAL_EPITHELIAL_CELLS_DN	1	1
196	0.033894	0.0035408	0.055327	0.27007	GSE10240_IL22_VS_IL22_AND_IL17_STIM_PRIMARY_BRONCHIAL_EPITHELIAL_CELLS_UP	0.918971	1
195	0.0066429	0.00069222	0.058305	0.45465	GSE10240_IL22_VS_IL22_AND_IL17_STIM_PRIMARY_BRONCHIAL_EPITHELIAL_CELLS_DN	0.964898	1
189	-0.03572	-0.0036651	0.057414	0.73308	GSE10240_IL22_VS_IL17_STIM_PRIMARY_BRONCHIAL_EPITHELIAL_CELLS_DN	1	1
191	-0.14016	-0.014457	0.063527	0.98631	GSE10240_IL17_VS_IL17_AND_IL22_STIM_PRIMARY_BRONCHIAL_EPITHELIAL_CELLS_DN	1	1
193	-0.083379	-0.0086443	0.057889	0.9251	GSE10240_IL17_VS_IL17_AND_IL22_STIM_PRIMARY_BRONCHIAL_EPITHELIAL_CELLS_UP	1	1
183	0.10535	0.010638	0.059386	0.038046	GSE10273_LOW_IL7_VS_HIGH_IL7_AND_IRF4_IN_IRF4_8_NULL_PRE_BCELL_UP	0.766157	1
189	0.033444	0.0034316	0.060411	0.28993	GSE10273_HIGH_VS_LOW_IL7_TREATED_IRF4_8_NULL_PRE_BCELL_DN	0.924144	1
182	0.028802	0.0029006	0.060333	0.31655	GSE10273_HIGH_IL7_VS_HIGH_IL7_AND_IRF4_IN_IRF4_8_NULL_PRE_BCELL_DN	0.931706	1
187	0.060383	0.0061631	0.061143	0.16169	GSE10273_HIGH_VS_LOW_IL7_TREATED_IRF4_8_NULL_PRE_BCELL_UP	0.875167	1
191	0.017557	0.0018108	0.057741	0.38054	GSE10273_HIGH_IL7_VS_HIGH_IL7_AND_IRF4_IN_IRF4_8_NULL_PRE_BCELL_UP	0.947525	1
189	0.021769	0.0022336	0.058868	0.35577	GSE10273_LOW_IL7_VS_HIGH_IL7_AND_IRF4_IN_IRF4_8_NULL_PRE_BCELL_DN	0.941103	1
191	-0.015439	-0.0015924	0.060852	0.60014	GSE8685_IL2_STARVED_VS_IL2_ACT_IL2_STARVED_CD4_TCELL_UP	0.985087	1
186	0.030217	0.0030761	0.058703	0.30337	GSE8685_IL2_STARVED_VS_IL2_ACT_IL2_STARVED_CD4_TCELL_DN	0.929912	1
191	0.15566	0.016055	0.05827	0.0037806	GSE8685_IL2_STARVED_VS_IL15_ACT_IL2_STARVED_CD4_TCELL_UP	0.7119	1
187	-0.013866	-0.0014153	0.059395	0.5923	GSE8685_IL2_STARVED_VS_IL15_ACT_IL2_STARVED_CD4_TCELL_DN	0.98496	1
191	-0.012676	-0.0013074	0.061824	0.58122	GSE8685_IL2_STARVED_VS_IL21_ACT_IL2_STARVED_CD4_TCELL_UP	0.983987	1
195	-0.077646	-0.0080911	0.056592	0.91497	GSE8685_IL2_STARVED_VS_IL21_ACT_IL2_STARVED_CD4_TCELL_DN	1	1
189	-0.060602	-0.0062181	0.059235	0.84686	GSE8685_IL2_ACT_IL2_STARVED_VS_IL15_ACT_IL2_STARVED_CD4_TCELL_UP	1	1
192	0.0088288	0.00091297	0.059537	0.44106	GSE8685_IL2_ACT_IL2_STARVED_VS_IL15_ACT_IL2_STARVED_CD4_TCELL_DN	0.963084	1
169	-0.034604	-0.0033594	0.06461	0.70387	GSE8685_IL2_ACT_IL2_STARVED_VS_IL21_ACT_IL2_STARVED_CD4_TCELL_UP	0.997402	1
136	0.075779	0.0066056	0.073365	0.15083	GSE8685_IL2_ACT_IL2_STARVED_VS_IL21_ACT_IL2_STARVED_CD4_TCELL_DN	0.871744	1
154	0.058745	0.0054464	0.070074	0.20093	GSE8685_IL15_ACT_IL2_STARVED_VS_IL21_ACT_IL2_STARVED_CD4_TCELL_UP	0.890165	1
147	-0.035077	-0.0031779	0.069026	0.69433	GSE8685_IL15_ACT_IL2_STARVED_VS_IL21_ACT_IL2_STARVED_CD4_TCELL_DN	0.994522	1
150	0.093203	0.0085291	0.068753	0.087621	GSE7596_AKT_TRANSD_VS_CTRL_CD4_TCONV_WITH_TGFB_UP	0.836416	1
112	0.020994	0.0016619	0.078881	0.39507	GSE7596_AKT_TRANSD_VS_CTRL_CD4_TCONV_WITH_TGFB_DN	0.950988	1
151	0.02479	0.002276	0.068718	0.35914	GSE10211_UV_INACT_SENDAI_VS_LIVE_SENDAI_VIRUS_TRACHEAL_EPITHELIAL_CELLS_DN	0.941902	1
145	0.066318	0.0059676	0.068608	0.16687	GSE10211_UV_INACT_SENDAI_VS_LIVE_SENDAI_VIRUS_TRACHEAL_EPITHELIAL_CELLS_UP	0.876533	1
156	0.049983	0.0046638	0.062391	0.21153	GSE10147_IL3_VS_IL3_AND_HIVP17_STIM_PDC_UP	0.894588	1
136	0.13571	0.01183	0.072671	0.030923	GSE10147_IL3_VS_IL3_AND_HIVP17_STIM_PDC_DN	0.760737	1
132	-0.00035607	-3.0583e-05	0.075218	0.50189	GSE10147_IL3_VS_IL3_AND_CPG_STIM_PDC_UP	0.972883	1
141	0.043826	0.0038894	0.066204	0.25399	GSE10147_IL3_AND_HIVP17_VS_IL3_AND_CPG_STIM_PDC_DN	0.911278	1
143	-0.0023881	-0.00021341	0.067439	0.51412	GSE10147_IL3_AND_HIVP17_VS_IL3_AND_CPG_STIM_PDC_UP	0.974947	1
158	0.026697	0.0025068	0.062762	0.33528	GSE10147_IL3_VS_IL3_AND_CPG_STIM_PDC_DN	0.935125	1
123	0.13392	0.011106	0.073208	0.033683	GSE10422_WT_VS_BAFF_TRANSGENIC_LN_BCELL_DN	0.760737	1
168	0.016737	0.0016201	0.062512	0.39445	GSE10422_WT_VS_BAFF_TRANSGENIC_LN_BCELL_UP	0.950988	1
143	-0.062094	-0.0055492	0.065256	0.82933	GSE10500_ARTHRITIC_SYNOVIAL_FLUID_VS_HEALTHY_MACROPHAGE_UP	1	1
131	0.038079	0.0032582	0.072932	0.3008	GSE10500_ARTHRITIC_SYNOVIAL_FLUID_VS_HEALTHY_MACROPHAGE_DN	0.929912	1
142	0.00010622	9.4592e-06	0.069752	0.49939	GSE7568_CTRL_VS_3H_TGFB_TREATED_MACROPHAGES_WITH_IL4_AND_DEXAMETHASONE_UP	0.972312	1
160	-0.13079	-0.012358	0.061963	0.9826	GSE7568_CTRL_VS_3H_TGFB_TREATED_MACROPHAGES_WITH_IL4_AND_DEXAMETHASONE_DN	1	1
189	-0.07006	-0.0071886	0.061244	0.87367	GSE7568_CTRL_VS_24H_TGFB_TREATED_MACROPHAGES_WITH_IL4_AND_DEXAMETHASONE_UP	1	1
190	0.015882	0.0016339	0.062966	0.40043	GSE7568_CTRL_VS_24H_TGFB_TREATED_MACROPHAGES_WITH_IL4_AND_DEXAMETHASONE_DN	0.952348	1
161	-0.008266	-0.00078343	0.062457	0.55264	GSE7568_IL4_VS_IL4_AND_TGFB_TREATED_MACROPHAGE_24H_UP	0.978308	1
184	0.03283	0.0033242	0.056814	0.28168	GSE7568_IL4_VS_IL4_AND_TGFB_TREATED_MACROPHAGE_24H_DN	0.921646	1
160	-0.0037607	-0.00035533	0.062545	0.52397	GSE7568_IL4_VS_IL4_AND_DEXAMETHASONE_TREATED_MACROPHAGE_UP	0.976161	1
144	0.13649	0.01224	0.069663	0.025045	GSE7568_IL4_VS_IL4_AND_DEXAMETHASONE_TREATED_MACROPHAGE_DN	0.75243	1
167	-0.071181	-0.0068697	0.05912	0.8857	GSE7568_IL4_TGFB_DEXAMETHASONE_VS_IL4_TGFB_TREATED_MACROPHAGE_UP	1	1
170	0.086549	0.0084268	0.060541	0.076428	GSE7568_IL4_TGFB_DEXAMETHASONE_VS_IL4_TGFB_TREATED_MACROPHAGE_DN	0.829135	1
149	0.029971	0.0027336	0.073656	0.34204	GSE11386_NAIVE_VS_MEMORY_BCELL_DN	0.935839	1
173	0.035293	0.0034662	0.060917	0.28117	GSE11386_NAIVE_VS_MEMORY_BCELL_UP	0.921563	1
180	-0.028972	-0.0029018	0.062922	0.6774	GSE7219_WT_VS_NIK_NFKB2_KO_DC_UP	0.993123	1
163	-0.030561	-0.0029142	0.069259	0.67048	GSE7219_WT_VS_NIK_NFKB2_KO_DC_DN	0.991938	1
168	-0.0043851	-0.00042446	0.066825	0.52616	GSE7219_UNSTIM_VS_LPS_AND_ANTI_CD40_STIM_DC_UP	0.976161	1
169	0.019463	0.0018895	0.064873	0.38208	GSE7219_UNSTIM_VS_LPS_AND_ANTI_CD40_STIM_DC_DN	0.947901	1
174	-0.013523	-0.0013319	0.065152	0.58221	GSE7219_UNSTIM_VS_LPS_AND_ANTI_CD40_STIM_NIK_NFKB2_KO_DC_UP	0.984024	1
190	0.056867	0.0058502	0.06318	0.18405	GSE7219_UNSTIM_VS_LPS_AND_ANTI_CD40_STIM_NIK_NFKB2_KO_DC_DN	0.881373	1
187	0.049285	0.0050304	0.062894	0.21664	GSE7219_WT_VS_NIK_NFKB2_KO_LPS_AND_ANTI_CD40_STIM_DC_UP	0.897235	1
194	0.005849	0.00060795	0.059038	0.46054	GSE7219_WT_VS_NIK_NFKB2_KO_LPS_AND_ANTI_CD40_STIM_DC_DN	0.967439	1
186	0.019928	0.0020286	0.062136	0.37422	GSE12003_MIR223_KO_VS_WT_BM_PROGENITOR_4D_CULTURE_UP	0.945655	1
190	-0.0035465	-0.00036484	0.062597	0.52259	GSE11973_MIR223_KOVS_WT_BONE_MARROW_NEUTROPHIL_UP	0.976161	1
191	0.023199	0.0023928	0.059668	0.34872	GSE12003_MIR223_KO_VS_WT_BM_PROGENITOR_4D_CULTURE_DN	0.938125	1
188	0.012697	0.0012994	0.06063	0.41706	GSE12001_MIR223_KO_VS_WT_NEUTROPHIL_DN	0.956163	1
137	-0.0083268	-0.00072849	0.070908	0.54674	GSE12003_MIR223_KO_VS_WT_BM_PROGENITOR_8D_CULTURE_DN	0.977484	1
166	0.021232	0.0020431	0.063799	0.36964	GSE11973_MIR223_KOVS_WT_BONE_MARROW_NEUTROPHIL_DN	0.944914	1
111	0.019527	0.0015389	0.075605	0.3981	GSE12003_MIR223_KO_VS_WT_BM_PROGENITOR_8D_CULTURE_UP	0.952345	1
161	0.056911	0.0053938	0.065103	0.19102	GSE12001_MIR223_KO_VS_WT_NEUTROPHIL_UP	0.884045	1
164	0.088511	0.0084658	0.064183	0.083952	GSE12003_4D_VS_8D_CULTURE_BM_PROGENITOR_UP	0.832512	1
160	0.061253	0.0057875	0.065102	0.17339	GSE12003_4D_VS_8D_CULTURE_MIR223_KO_BM_PROGENITOR_DN	0.877028	1
139	-0.067938	-0.0059866	0.071668	0.82842	GSE12003_4D_VS_8D_CULTURE_MIR223_KO_BM_PROGENITOR_UP	1	1
129	0.085298	0.007243	0.067133	0.10195	GSE12003_4D_VS_8D_CULTURE_BM_PROGENITOR_DN	0.844274	1
126	-0.076452	-0.0064165	0.074156	0.84871	GSE11884_WT_VS_FURIN_KO_NAIVE_CD4_TCELL_UP	1	1
121	-0.027794	-0.0022862	0.072194	0.64987	GSE11884_WT_VS_FURIN_KO_NAIVE_CD4_TCELL_DN	0.991084	1
151	0.0022968	0.00021087	0.063918	0.48567	GSE11818_WT_VS_DICER_KO_TREG_DN	0.96939	1
134	-0.00038006	-3.2887e-05	0.074658	0.50203	GSE11818_WT_VS_DICER_KO_TREG_UP	0.972883	1
129	0.10541	0.0089508	0.071955	0.071479	GSE9946_IMMATURE_VS_MATURE_STIMULATORY_DC_UP	0.827681	1
127	-0.02105	-0.0017736	0.075574	0.6097	GSE9946_IMMATURE_VS_MATURE_STIMULATORY_DC_DN	0.986975	1
125	-0.024166	-0.0020202	0.073539	0.62877	GSE9946_IMMATURE_VS_LISTERIA_INF_MATURE_DC_UP	0.988928	1
117	0.034531	0.0027934	0.077505	0.32797	GSE9946_IMMATURE_VS_LISTERIA_INF_MATURE_DC_DN	0.934275	1
144	0.16099	0.014437	0.069801	0.010551	GSE9946_IMMATURE_VS_PROSTAGLANDINE2_TREATED_MATURE_DC_UP	0.728294	1
129	-0.04575	-0.0038848	0.071821	0.73794	GSE9946_IMMATURE_VS_PROSTAGLANDINE2_TREATED_MATURE_DC_DN	1	1
124	-0.072008	-0.0059957	0.073796	0.8354	GSE9946_MATURE_STIMULATORY_VS_LISTERIA_INF_MATURE_DC_UP	1	1
117	-0.059826	-0.0048396	0.082541	0.76571	GSE9946_MATURE_STIMULATORY_VS_LISTERIA_INF_MATURE_DC_DN	1	1
126	-0.098611	-0.0082762	0.071092	0.91728	GSE9946_MATURE_STIMULATORY_VS_PROSTAGLANDINE2_TREATED_MATURE_DC_UP	1	1
120	-0.20409	-0.016719	0.07692	0.99601	GSE9946_MATURE_STIMULATORY_VS_PROSTAGLANDINE2_TREATED_MATURE_DC_DN	1	1
123	0.079746	0.0066133	0.075078	0.14409	GSE9946_LISTERIA_INF_MATURE_VS_PROSTAGLANDINE2_TREATED_MATURE_DC_UP	0.87003	1
104	-0.17027	-0.012991	0.080503	0.98278	GSE9946_LISTERIA_INF_MATURE_VS_PROSTAGLANDINE2_TREATED_MATURE_DC_DN	1	1
142	0.078569	0.0069971	0.06829	0.12497	GSE12484_HEALTHY_VS_PERIDONTITIS_NEUTROPHILS_DN	0.860012	1
123	0.013414	0.0011125	0.079961	0.43339	GSE12484_HEALTHY_VS_PERIDONTITIS_NEUTROPHILS_UP	0.961345	1
116	-0.19797	-0.015947	0.077062	0.9949	GSE12707_AT16L1_HYPOMORPH_VS_WT_THYMUS_DN	1	1
114	0.025164	0.0020096	0.079813	0.37627	GSE12707_AT16L1_HYPOMORPH_VS_WT_THYMUS_UP	0.946255	1
126	-0.039353	-0.0033028	0.070094	0.71274	GSE12505_WT_VS_E2_2_HET_PDC_UP	0.998609	1
140	0.10102	0.0089334	0.073301	0.08409	GSE12507_PDC_CELL_LINE_VS_IMMATUE_T_CELL_LINE_UP	0.832512	1
145	-0.069159	-0.0062233	0.067163	0.84842	GSE12505_WT_VS_E2_2_HET_PDC_DN	1	1
124	0.049104	0.0040886	0.074022	0.25355	GSE12507_PDC_CELL_LINE_VS_IMMATUE_T_CELL_LINE_DN	0.911066	1
115	0.15991	0.012825	0.07526	0.016812	GSE12839_CTRL_VS_IL12_TREATED_PBMC_DN	0.730162	1
138	-0.030942	-0.0027168	0.070105	0.67052	GSE12839_CTRL_VS_IL12_TREATED_PBMC_UP	0.991938	1
126	0.047606	0.0039955	0.071146	0.25171	GSE12963_UNINF_VS_ENV_AND_NEF_AND_VPR_DEFICIENT_HIV1_INF_CD4_TCELL_UP	0.910925	1
124	-0.075996	-0.0063277	0.07273	0.85196	GSE12963_UNINF_VS_ENV_AND_NEF_AND_VPR_DEFICIENT_HIV1_INF_CD4_TCELL_DN	1	1
130	0.032342	0.0027569	0.073754	0.33051	GSE12963_UNINF_VS_ENV_AND_NEF_DEFICIENT_HIV1_INF_CD4_TCELL_UP	0.935011	1
136	0.17235	0.015024	0.077178	0.012774	GSE12963_UNINF_VS_ENV_AND_NEF_DEFICIENT_HIV1_INF_CD4_TCELL_DN	0.728294	1
123	0.0033386	0.00027687	0.076275	0.48254	GSE12963_ENV_NEF_VS_ENV_NEF_AND_VPR_DEFICIENT_HIV1_INF_CD4_TCELL_UP	0.96939	1
138	0.0054792	0.00048109	0.06755	0.46768	GSE12963_ENV_NEF_VS_ENV_NEF_AND_VPR_DEFICIENT_HIV1_INF_CD4_TCELL_DN	0.967439	1
126	-0.098567	-0.0082725	0.074832	0.9061	GSE11367_CTRL_VS_IL17_TREATED_SMOOTH_MUSCLE_CELL_UP	1	1
106	0.0048161	0.00037095	0.081882	0.47655	GSE11367_CTRL_VS_IL17_TREATED_SMOOTH_MUSCLE_CELL_DN	0.968538	1
124	0.12315	0.010254	0.070214	0.039729	GSE7459_UNTREATED_VS_IL6_TREATED_ACT_CD4_TCELL_UP	0.769171	1
132	-0.090891	-0.0078065	0.073265	0.89261	GSE7459_UNTREATED_VS_IL6_TREATED_ACT_CD4_TCELL_DN	1	1
119	-0.079283	-0.0064679	0.072683	0.86231	GSE13173_UNTREATED_VS_IL12_TREATED_ACT_CD8_TCELL_UP	1	1
124	0.010581	0.00088105	0.075877	0.44455	GSE13173_UNTREATED_VS_IL12_TREATED_ACT_CD8_TCELL_DN	0.963422	1
131	0.14426	0.012344	0.070252	0.020018	GSE14413_UNSTIM_VS_IFNB_STIM_NIH3T3_CELLS_UP	0.739909	1
132	-0.10642	-0.0091406	0.075899	0.91956	GSE14413_UNSTIM_VS_IFNB_STIM_RAW264_CELLS_UP	1	1
109	-0.1275	-0.0099575	0.078769	0.94723	GSE14413_UNSTIM_VS_IFNB_STIM_RAW264_CELLS_DN	1	1
126	-0.041326	-0.0034684	0.074975	0.70925	GSE14413_UNSTIM_VS_IFNB_STIM_NIH3T3_CELLS_DN	0.998609	1
108	-0.045192	-0.0035133	0.082	0.70922	GSE14413_UNSTIM_VS_IFNB_STIM_L929_CELLS_DN	0.998609	1
115	0.04705	0.0037737	0.076803	0.27007	GSE14413_UNSTIM_VS_IFNB_STIM_L929_CELLS_UP	0.918971	1
122	-0.056023	-0.0046272	0.073815	0.77606	GSE13887_ACT_CD4_VS_NO_TREATED_CD4_TCELL_DN	1	1
116	-0.037105	-0.0029889	0.07859	0.68158	GSE13887_HEALTHY_VS_LUPUS_RESTING_CD4_TCELL_DN	0.993249	1
100	-0.016887	-0.0012636	0.083756	0.57989	GSE13887_RESTING_VS_ACT_CD4_TCELL_UP	0.983875	1
99	0.12394	0.0092277	0.079534	0.059584	GSE13887_RESTING_VS_NO_TREATED_CD4_TCELL_DN	0.816955	1
121	-0.14095	-0.011594	0.077903	0.96479	GSE13887_ACT_CD4_VS_NO_TREATED_CD4_TCELL_UP	1	1
122	0.051869	0.004284	0.073878	0.24132	GSE13887_RESTING_VS_ACT_CD4_TCELL_DN	0.907466	1
113	0.065864	0.0052368	0.076918	0.19593	GSE13887_RESTING_VS_NO_TREATED_CD4_TCELL_UP	0.887371	1
108	-0.0002579	-2.005e-05	0.081941	0.50126	GSE13887_HEALTHY_VS_LUPUS_RESTING_CD4_TCELL_UP	0.972778	1
123	-0.066267	-0.0054955	0.071372	0.82341	GSE13762_CTRL_VS_125_VITAMIND_DAY5_DC_DN	1	1
135	-0.053997	-0.0046897	0.068566	0.7845	GSE13762_CTRL_VS_125_VITAMIND_DAY12_DC_UP	1	1
127	-0.050461	-0.0042518	0.075908	0.7469	GSE13762_CTRL_VS_125_VITAMIND_DAY5_DC_UP	1	1
123	0.11845	0.0098234	0.074557	0.056065	GSE13762_CTRL_VS_125_VITAMIND_DAY12_DC_DN	0.816024	1
112	-0.13351	-0.010568	0.075763	0.96097	GSE13522_WT_VS_IFNG_KO_SKIN_DN	1	1
129	0.03817	0.0032411	0.069458	0.29132	GSE13522_CTRL_VS_T_CRUZI_Y_STRAIN_INF_SKIN_BALBC_MOUSE_UP	0.925315	1
138	0.038923	0.0034176	0.070886	0.29147	GSE13522_CTRL_VS_T_CRUZI_BRAZIL_STRAIN_INF_SKIN_UP	0.925315	1
133	0.099707	0.0085958	0.069362	0.075299	GSE13522_CTRL_VS_T_CRUZI_Y_STRAIN_INF_SKIN_IFNG_KO_DN	0.829135	1
117	0.0087453	0.00070746	0.074585	0.45333	GSE13522_WT_VS_IFNG_KO_SKING_T_CRUZI_Y_STRAIN_INF_UP	0.964782	1
130	0.12625	0.010762	0.071698	0.03914	GSE13522_CTRL_VS_T_CRUZI_G_STRAIN_INF_SKIN_DN	0.768838	1
121	-0.072545	-0.0059674	0.076485	0.82855	GSE13522_WT_VS_IFNG_KO_SKIN_UP	1	1
152	-0.018357	-0.0016909	0.064023	0.61283	GSE13522_CTRL_VS_T_CRUZI_Y_STRAIN_INF_SKIN_IFNG_KO_UP	0.986975	1
116	0.060074	0.004839	0.077929	0.22039	GSE13522_WT_VS_IFNG_KO_SKING_T_CRUZI_Y_STRAIN_INF_DN	0.898501	1
123	-0.004461	-0.00036995	0.074064	0.52401	GSE13522_CTRL_VS_T_CRUZI_Y_STRAIN_INF_SKIN_129_MOUSE_UP	0.976161	1
184	-0.0025534	-0.00025855	0.057695	0.51765	GSE13522_CTRL_VS_T_CRUZI_Y_STRAIN_INF_SKIN_129_MOUSE_DN	0.975433	1
186	0.13551	0.013794	0.06302	0.015777	GSE13522_WT_VS_IFNAR_KO_SKING_T_CRUZI_Y_STRAIN_INF_DN	0.729669	1
190	0.055293	0.0056882	0.060143	0.17896	GSE13522_CTRL_VS_T_CRUZI_BRAZIL_STRAIN_INF_SKIN_DN	0.880365	1
193	-0.060582	-0.0062808	0.05745	0.85417	GSE13522_CTRL_VS_T_CRUZI_G_STRAIN_INF_SKIN_UP	1	1
157	-0.06557	-0.0061376	0.069738	0.82645	GSE13522_WT_VS_IFNAR_KO_SKIN_DN	1	1
125	-0.15443	-0.01291	0.077562	0.97675	GSE13522_CTRL_VS_T_CRUZI_Y_STRAIN_INF_SKIN_BALBC_MOUSE_DN	1	1
196	0.080509	0.0084106	0.058926	0.085938	GSE13522_CTRL_VS_T_CRUZI_Y_STRAIN_INF_SKIN_IFNAR_KO_UP	0.834517	1
193	-0.072135	-0.0074786	0.062878	0.87435	GSE13522_CTRL_VS_T_CRUZI_Y_STRAIN_INF_SKIN_IFNAR_KO_DN	1	1
189	0.066786	0.0068527	0.058568	0.12709	GSE13522_WT_VS_IFNAR_KO_SKIN_UP	0.860012	1
197	-0.1133	-0.011866	0.061953	0.96628	GSE13522_WT_VS_IFNAR_KO_SKING_T_CRUZI_Y_STRAIN_INF_UP	1	1
185	-0.063473	-0.0064442	0.062809	0.84388	GSE14699_NAIVE_VS_ACT_CD8_TCELL_UP	1	1
192	0.02584	0.0026721	0.063846	0.34284	GSE14699_NAIVE_VS_DELETIONAL_TOLERANCE_CD8_TCELL_DN	0.935839	1
144	0.047884	0.0042941	0.070243	0.24772	GSE14699_NAIVE_VS_DELETIONAL_TOLERANCE_CD8_TCELL_UP	0.90938	1
173	0.17273	0.016964	0.064623	0.0037634	GSE14699_DELETIONAL_TOLERANCE_VS_ACTIVATED_CD8_TCELL_DN	0.7119	1
165	0.040714	0.003906	0.066622	0.27056	GSE14699_NAIVE_VS_ACT_CD8_TCELL_DN	0.918971	1
173	0.04297	0.0042202	0.067467	0.2621	GSE14699_DELETIONAL_TOLERANCE_VS_ACTIVATED_CD8_TCELL_UP	0.91671	1
164	0.023832	0.0022795	0.068645	0.36423	GSE13946_CTRL_VS_DSS_COLITIS_GD_TCELL_FROM_COLON_DN	0.943249	1
171	0.092741	0.009056	0.065239	0.077586	GSE13946_CTRL_VS_DSS_COLITIS_GD_TCELL_FROM_COLON_UP	0.832321	1
166	0.015825	0.0015228	0.067415	0.40721	GSE14415_ACT_TCONV_VS_ACT_NATURAL_TREG_UP	0.953034	1
172	0.016767	0.001642	0.06422	0.39702	GSE14415_INDUCED_TREG_VS_FOXP3_KO_INDUCED_TREG_DN	0.95177	1
167	-0.0076916	-0.00074232	0.066037	0.54636	GSE14415_FOXP3_KO_NATURAL_TREG_VS_TCONV_UP	0.977484	1
167	0.11479	0.011078	0.066422	0.041989	GSE14415_ACT_TCONV_VS_ACT_NATURAL_TREG_DN	0.779213	1
163	-0.069582	-0.0066353	0.065634	0.85546	GSE14415_INDUCED_TREG_VS_FOXP3_KO_INDUCED_TREG_UP	1	1
171	-0.031134	-0.0030401	0.067364	0.67802	GSE14415_INDUCED_TREG_VS_FAILED_INDUCED_TREG_DN	0.993123	1
166	0.011902	0.0011452	0.067952	0.43048	GSE14415_FOXP3_KO_NATURAL_TREG_VS_TCONV_DN	0.96073	1
168	0.035467	0.0034331	0.066093	0.29577	GSE14415_INDUCED_TREG_VS_FOXP3_KO_INDUCED_TREG_IL2_CULTURE_UP	0.928123	1
176	0.070844	0.0070172	0.058674	0.11364	GSE14415_INDUCED_TREG_VS_FAILED_INDUCED_TREG_UP	0.850791	1
135	0.042262	0.0036705	0.070739	0.27511	GSE14415_INDUCED_TREG_VS_FOXP3_KO_INDUCED_TREG_IL2_CULTURE_DN	0.919123	1
170	0.054217	0.0052788	0.06047	0.18498	GSE14415_INDUCED_TREG_VS_TCONV_UP	0.882153	1
156	-0.075294	-0.0070254	0.067676	0.86704	GSE14415_INDUCED_TREG_VS_TCONV_DN	1	1
177	0.06916	0.0068696	0.061329	0.12974	GSE14415_NATURAL_TREG_VS_TCONV_DN	0.860012	1
161	0.057579	0.0054571	0.064841	0.18728	GSE14415_ACT_VS_CTRL_NATURAL_TREG_DN	0.882673	1
163	0.024236	0.0023111	0.063308	0.35092	GSE14415_TCONV_VS_FOXP3_KO_INDUCED_TREG_UP	0.93907	1
144	0.0065025	0.00058312	0.068554	0.46222	GSE14415_NATURAL_TREG_VS_FOXP3_KO_NATURAL_TREG_UP	0.967439	1
174	0.13736	0.013529	0.061605	0.012889	GSE14415_TCONV_VS_FOXP3_KO_INDUCED_TREG_DN	0.728294	1
138	0.01109	0.00097372	0.070564	0.43756	GSE14415_INDUCED_VS_NATURAL_TREG_UP	0.962254	1
173	0.047886	0.004703	0.061682	0.21878	GSE14415_INDUCED_VS_NATURAL_TREG_DN	0.89766	1
156	-0.052224	-0.0048728	0.066754	0.78298	GSE14415_NATURAL_TREG_VS_FOXP3_KO_NATURAL_TREG_DN	1	1
173	0.092344	0.0090693	0.057474	0.054067	GSE14415_ACT_VS_CTRL_NATURAL_TREG_UP	0.815895	1
153	0.037637	0.0034781	0.067528	0.28865	GSE14415_NATURAL_TREG_VS_TCONV_UP	0.923399	1
137	0.084349	0.0073795	0.068494	0.10908	GSE14386_UNTREATED_VS_IFNA_TREATED_ACT_PBMC_MS_PATIENT_UP	0.848256	1
151	0.19893	0.018264	0.067931	0.0017056	GSE14386_UNTREATED_VS_IFNA_TREATED_ACT_PBMC_MS_PATIENT_DN	0.7119	1
167	-0.010234	-0.00098772	0.062701	0.56483	GSE13547_CTRL_VS_ANTI_IGM_STIM_BCELL_12H_DN	0.980433	1
170	0.059052	0.0057496	0.067841	0.19204	GSE13547_2H_VS_12_H_ANTI_IGM_STIM_BCELL_UP	0.88467	1
172	0.12705	0.012442	0.05908	0.015766	GSE13547_2H_VS_12_H_ANTI_IGM_STIM_BCELL_DN	0.729669	1
151	-0.039523	-0.0036287	0.065885	0.7257	GSE13547_WT_VS_ZFX_KO_BCELL_ANTI_IGM_STIM_12H_DN	1	1
178	0.1207	0.012022	0.063012	0.027723	GSE13547_CTRL_VS_ANTI_IGM_STIM_BCELL_12H_UP	0.75243	1
153	0.031321	0.0028945	0.063222	0.31016	GSE13547_WT_VS_ZFX_KO_BCELL_ANTI_IGM_STIM_2H_DN	0.931256	1
128	-0.098819	-0.0083588	0.073965	0.90922	GSE13547_WT_VS_ZFX_KO_BCELL_ANTI_IGM_STIM_12H_UP	1	1
157	0.062909	0.0058884	0.062404	0.15671	GSE13547_CTRL_VS_ANTI_IGM_STIM_ZFX_KO_BCELL_2H_DN	0.873037	1
155	0.011429	0.001063	0.066257	0.43153	GSE13547_CTRL_VS_ANTI_IGM_STIM_BCELL_2H_DN	0.960847	1
179	-0.0037765	-0.00037721	0.063369	0.52376	GSE13547_CTRL_VS_ANTI_IGM_STIM_BCELL_2H_UP	0.976161	1
172	0.045603	0.0044659	0.063074	0.23484	GSE13547_WT_VS_ZFX_KO_BCELL_ANTI_IGM_STIM_2H_UP	0.905873	1
160	0.047707	0.0045075	0.067349	0.23937	GSE13547_2H_VS_12_H_ANTI_IGM_STIM_ZFX_KO_BCELL_UP	0.906823	1
167	0.071005	0.0068527	0.063519	0.13182	GSE13547_2H_VS_12_H_ANTI_IGM_STIM_ZFX_KO_BCELL_DN	0.861781	1
156	-0.035329	-0.0032965	0.068476	0.69705	GSE13547_WT_VS_ZFX_KO_BCELL_UP	0.995302	1
151	0.0019291	0.00017712	0.065704	0.48829	GSE13547_CTRL_VS_ANTI_IGM_STIM_ZFX_KO_BCELL_2H_UP	0.96939	1
136	0.033196	0.0028937	0.066209	0.30805	GSE13547_CTRL_VS_ANTI_IGM_STIM_ZFX_KO_BCELL_12H_UP	0.930865	1
153	0.029428	0.0027195	0.07037	0.33791	GSE13547_CTRL_VS_ANTI_IGM_STIM_ZFX_KO_BCELL_12H_DN	0.935125	1
169	0.090166	0.0087534	0.065336	0.083796	GSE13547_WT_VS_ZFX_KO_BCELL_DN	0.832512	1
157	0.0011236	0.00010517	0.069459	0.49355	GSE15330_HSC_VS_MEGAKARYOCYTE_ERYTHROID_PROGENITOR_UP	0.971006	1
173	-0.01062	-0.001043	0.065906	0.56401	GSE15330_HSC_VS_LYMPHOID_PRIMED_MULTIPOTENT_PROGENITOR_DN	0.980347	1
161	0.066493	0.006302	0.066465	0.15856	GSE15330_HSC_VS_MEGAKARYOCYTE_ERYTHROID_PROGENITOR_DN	0.873037	1
173	0.019306	0.0018961	0.065359	0.38385	GSE15330_MEGAKARYOCYTE_ERYTHROID_VS_GRANULOCYTE_MONOCYTE_PROGENITOR_UP	0.948437	1
159	0.090689	0.0085422	0.068137	0.091607	GSE15330_LYMPHOID_MULTIPOTENT_VS_MEGAKARYOCYTE_ERYTHROID_PROGENITOR_IKAROS_KO_UP	0.837779	1
168	-0.041374	-0.0040049	0.069271	0.72484	GSE15330_LYMPHOID_MULTIPOTENT_VS_MEGAKARYOCYTE_ERYTHROID_PROGENITOR_IKAROS_KO_DN	1	1
191	-0.082355	-0.0084942	0.058691	0.91971	GSE15330_LYMPHOID_MULTIPOTENT_VS_PRO_BCELL_UP	1	1
191	0.035117	0.0036221	0.05812	0.27285	GSE15330_LYMPHOID_MULTIPOTENT_VS_PRO_BCELL_DN	0.919089	1
182	-0.026837	-0.0027027	0.062793	0.66545	GSE15330_HSC_VS_MEGAKARYOCYTE_ERYTHROID_PROGENITOR_IKAROS_KO_DN	0.991528	1
187	-0.10024	-0.010232	0.059187	0.95482	GSE15330_HSC_VS_LYMPHOID_PRIMED_MULTIPOTENT_PROGENITOR_UP	1	1
196	0.0031542	0.00032951	0.057356	0.47807	GSE15330_LYMPHOID_MULTIPOTENT_VS_MEGAKARYOCYTE_ERYTHROID_PROGENITOR_DN	0.968538	1
192	0.0091985	0.0009512	0.058462	0.43749	GSE15330_HSC_VS_MEGAKARYOCYTE_ERYTHROID_PROGENITOR_IKAROS_KO_UP	0.962254	1
187	-0.059446	-0.0060675	0.059765	0.84004	GSE15330_LYMPHOID_MULTIPOTENT_VS_GRANULOCYTE_MONOCYTE_PROGENITOR_UP	1	1
181	-0.054486	-0.0054722	0.062305	0.80907	GSE15330_HSC_VS_GRANULOCYTE_MONOCYTE_PROGENITOR_IKAROS_KO_UP	1	1
185	-0.089695	-0.0091064	0.06107	0.92904	GSE15330_HSC_VS_GRANULOCYTE_MONOCYTE_PROGENITOR_IKAROS_KO_DN	1	1
192	-0.025312	-0.0026174	0.057258	0.67077	GSE15330_MEGAKARYOCYTE_ERYTHROID_VS_GRANULOCYTE_MONOCYTE_PROGENITOR_DN	0.991938	1
195	-0.10922	-0.011381	0.057494	0.97125	GSE15330_WT_VS_IKAROS_KO_GRANULOCYTE_MONOCYTE_PROGENITOR_UP	1	1
192	0.0099298	0.0010268	0.058318	0.4324	GSE15330_WT_VS_IKAROS_KO_GRANULOCYTE_MONOCYTE_PROGENITOR_DN	0.961345	1
189	0.069262	0.0071068	0.057796	0.11539	GSE15330_LYMPHOID_MULTIPOTENT_VS_MEGAKARYOCYTE_ERYTHROID_PROGENITOR_UP	0.850791	1
191	0.0081786	0.00084356	0.059352	0.4452	GSE15330_MEGAKARYOCYTE_ERYTHROID_VS_GRANULOCYTE_MONOCYTE_PROGENITOR_IKAROS_KO_DN	0.963595	1
185	0.065208	0.0066203	0.058672	0.1332	GSE15330_HSC_VS_LYMPHOID_PRIMED_MULTIPOTENT_PROGENITOR_IKAROS_KO_DN	0.863929	1
192	-0.041629	-0.0043048	0.057986	0.76359	GSE15330_WT_VS_IKAROS_KO_HSC_DN	1	1
192	-0.061326	-0.0063416	0.059501	0.84864	GSE15330_WT_VS_IKAROS_KO_LYMPHOID_MULTIPOTENT_PROGENITOR_UP	1	1
194	0.082649	0.0085905	0.056367	0.071296	GSE15330_WT_VS_IKAROS_KO_MEGAKARYOCYTE_ERYTHROID_PROGENITOR_UP	0.827628	1
187	-0.015149	-0.0015462	0.059248	0.6009	GSE15330_WT_VS_IKAROS_KO_HSC_UP	0.985087	1
193	0.13708	0.014212	0.058202	0.0092599	GSE15330_GRANULOCYTE_MONOCYTE_PROGENITOR_VS_PRO_BCELL_UP	0.728294	1
189	-0.040473	-0.0041528	0.057974	0.75745	GSE15330_GRANULOCYTE_MONOCYTE_PROGENITOR_VS_PRO_BCELL_DN	1	1
191	0.060971	0.0062887	0.057758	0.14558	GSE15330_MEGAKARYOCYTE_ERYTHROID_VS_GRANULOCYTE_MONOCYTE_PROGENITOR_IKAROS_KO_UP	0.87003	1
188	-0.12679	-0.012976	0.059604	0.98329	GSE15330_WT_VS_IKAROS_KO_MEGAKARYOCYTE_ERYTHROID_PROGENITOR_DN	1	1
190	0.099527	0.010239	0.058592	0.044701	GSE15330_MEGAKARYOCYTE_ERYTHROID_PROGENITOR_VS_PRO_BCELL_DN	0.790331	1
189	-0.024835	-0.0025482	0.05769	0.66658	GSE15330_LYMPHOID_MULTIPOTENT_VS_GRANULOCYTE_MONOCYTE_PROGENITOR_IKAROS_KO_UP	0.991528	1
192	0.012795	0.0013231	0.060127	0.41574	GSE15330_LYMPHOID_MULTIPOTENT_VS_GRANULOCYTE_MONOCYTE_PROGENITOR_IKAROS_KO_DN	0.955989	1
191	0.0099183	0.001023	0.057123	0.43108	GSE15330_HSC_VS_LYMPHOID_PRIMED_MULTIPOTENT_PROGENITOR_IKAROS_KO_UP	0.960841	1
195	-0.06656	-0.0069359	0.059409	0.86871	GSE15330_MEGAKARYOCYTE_ERYTHROID_PROGENITOR_VS_PRO_BCELL_UP	1	1
194	0.017606	0.00183	0.05686	0.37842	GSE15330_HSC_VS_GRANULOCYTE_MONOCYTE_PROGENITOR_DN	0.946793	1
189	0.051189	0.0052523	0.057938	0.18849	GSE15330_HSC_VS_PRO_BCELL_UP	0.882845	1
188	0.081633	0.0083542	0.056676	0.074892	GSE15330_WT_VS_IKAROS_KO_LYMPHOID_MULTIPOTENT_PROGENITOR_DN	0.829135	1
192	0.12404	0.012827	0.056682	0.014328	GSE15330_LYMPHOID_MULTIPOTENT_VS_GRANULOCYTE_MONOCYTE_PROGENITOR_DN	0.729669	1
192	0.049851	0.005155	0.055479	0.18445	GSE15330_HSC_VS_GRANULOCYTE_MONOCYTE_PROGENITOR_UP	0.881637	1
186	0.051808	0.0052739	0.058432	0.18764	GSE15330_HSC_VS_PRO_BCELL_DN	0.882673	1
193	-0.01528	-0.0015842	0.055672	0.60814	GSE12198_LOW_IL2_STIM_NK_CELL_VS_HIGH_IL2_STIM_NK_CELL_UP	0.986435	1
189	0.036399	0.0037348	0.057131	0.26203	GSE12198_NK_VS_NK_ACT_EXPANSION_SYSTEM_DERIVED_NK_CELL_DN	0.916695	1
189	0.077623	0.0079646	0.057756	0.089489	GSE12198_LOW_IL2_STIM_NK_CELL_VS_HIGH_IL2_STIM_NK_CELL_DN	0.836416	1
194	0.024845	0.0025824	0.056836	0.33101	GSE12198_CTRL_VS_HIGH_IL2_STIM_NK_CELL_UP	0.935011	1
197	0.042337	0.004434	0.056018	0.2249	GSE12198_CTRL_VS_HIGH_IL2_STIM_NK_CELL_DN	0.900097	1
192	0.084928	0.0087823	0.058998	0.075013	GSE12198_NK_VS_NK_ACT_EXPANSION_SYSTEM_DERIVED_NK_CELL_UP	0.829135	1
191	-0.032619	-0.0033644	0.057919	0.71334	GSE12198_CTRL_VS_LOW_IL2_STIM_NK_CELL_UP	0.998609	1
195	0.10496	0.010937	0.056261	0.031063	GSE12198_CTRL_VS_LOW_IL2_STIM_NK_CELL_DN	0.760737	1
191	-0.060478	-0.0062379	0.057385	0.85403	GSE14908_RESTING_VS_HDM_STIM_CD4_TCELL_ATOPIC_PATIENT_DN	1	1
192	-0.058507	-0.0060502	0.055616	0.85359	GSE14908_RESTING_VS_HDM_STIM_CD4_TCELL_ATOPIC_PATIENT_UP	1	1
191	-0.15292	-0.015773	0.057354	0.99616	GSE14908_RESTING_VS_HDM_STIM_CD4_TCELL_NONATOPIC_PATIENT_DN	1	1
195	-0.0005723	-5.9636e-05	0.055179	0.50414	GSE14908_ATOPIC_VS_NONATOPIC_PATIENT_RESTING_CD4_TCELL_DN	0.973602	1
190	0.073716	0.0075835	0.057791	0.10106	GSE14908_RESTING_VS_HDM_STIM_CD4_TCELL_NONATOPIC_PATIENT_UP	0.844274	1
192	-0.032625	-0.0033737	0.057357	0.71525	GSE14908_ATOPIC_VS_NONATOPIC_PATIENT_HDM_STIM_CD4_TCELL_UP	0.998804	1
190	-0.0048104	-0.00049487	0.057436	0.53337	GSE14908_ATOPIC_VS_NONATOPIC_PATIENT_RESTING_CD4_TCELL_UP	0.977204	1
190	0.01299	0.0013363	0.056016	0.40831	GSE14908_ATOPIC_VS_NONATOPIC_PATIENT_HDM_STIM_CD4_TCELL_DN	0.953451	1
192	-0.0024404	-0.00025236	0.058464	0.51665	GSE15139_GMCSF_TREATED_VS_UNTREATED_NEUTROPHILS_DN	0.975309	1
189	0.061678	0.0063286	0.058352	0.14526	GSE15139_GMCSF_TREATED_VS_UNTREATED_NEUTROPHILS_UP	0.87003	1
168	-0.14939	-0.014461	0.06523	0.98899	GSE15271_CXCR4_POS_VS_NEG_GC_BCELL_DN	1	1
165	0.16435	0.015767	0.063043	0.0045726	GSE15271_CXCR4_POS_VS_NEG_GC_BCELL_UP	0.719725	1
165	-0.030507	-0.0029267	0.066184	0.67758	GSE15624_3H_VS_6H_HALOFUGINONE_TREATED_CD4_TCELL_UP	0.993123	1
157	-0.16294	-0.015252	0.060077	0.99666	GSE15624_CTRL_VS_6H_HALOFUGINONE_TREATED_CD4_TCELL_DN	1	1
140	0.014969	0.0013237	0.069692	0.41497	GSE15624_3H_VS_6H_HALOFUGINONE_TREATED_CD4_TCELL_DN	0.955989	1
127	-0.083441	-0.0070305	0.072963	0.8736	GSE15624_CTRL_VS_6H_HALOFUGINONE_TREATED_CD4_TCELL_UP	1	1
160	-0.03894	-0.0036792	0.061732	0.7359	GSE15624_CTRL_VS_3H_HALOFUGINONE_TREATED_CD4_TCELL_DN	1	1
152	-0.020438	-0.0018827	0.063824	0.6256	GSE15624_CTRL_VS_3H_HALOFUGINONE_TREATED_CD4_TCELL_UP	0.988837	1
192	0.0077022	0.00079648	0.063117	0.45144	GSE9960_HEALTHY_VS_GRAM_NEG_SEPSIS_PBMC_UP	0.964276	1
186	-0.060048	-0.0061127	0.061611	0.83512	GSE9960_HEALTHY_VS_GRAM_NEG_SEPSIS_PBMC_DN	1	1
177	-0.017655	-0.0017537	0.057498	0.6206	GSE9960_HEALTHY_VS_GRAM_POS_SEPSIS_PBMC_UP	0.988396	1
179	-0.033066	-0.0033027	0.063276	0.69936	GSE9960_HEALTHY_VS_GRAM_POS_SEPSIS_PBMC_DN	0.995434	1
157	-0.044269	-0.0041437	0.063551	0.75697	GSE9960_HEALTHY_VS_GRAM_NEG_AND_POS_SEPSIS_PBMC_UP	1	1
178	0.06499	0.0064734	0.062088	0.14762	GSE9960_HEALTHY_VS_GRAM_NEG_AND_POS_SEPSIS_PBMC_DN	0.87003	1
173	0.021782	0.0021393	0.061441	0.36148	GSE9960_HEALTHY_VS_SEPSIS_PBMC_UP	0.941934	1
146	0.053658	0.0048449	0.067752	0.21419	GSE9960_HEALTHY_VS_SEPSIS_PBMC_DN	0.895064	1
182	-0.026376	-0.0026563	0.061449	0.66612	GSE9960_GRAM_NEG_VS_GRAM_POS_SEPSIS_PBMC_UP	0.991528	1
189	0.073075	0.007498	0.062197	0.12003	GSE9960_GRAM_NEG_VS_GRAM_POS_SEPSIS_PBMC_DN	0.85235	1
160	0.06952	0.0065685	0.063415	0.13649	GSE9960_GRAM_NEG_VS_GRAM_NEG_AND_POS_SEPSIS_PBMC_UP	0.868898	1
179	0.074101	0.0074014	0.059213	0.1054	GSE9960_GRAM_NEG_VS_GRAM_NEG_AND_POS_SEPSIS_PBMC_DN	0.847051	1
188	-0.088633	-0.0090705	0.05785	0.93724	GSE9960_GRAM_POS_VS_GRAM_NEG_AND_POS_SEPSIS_PBMC_UP	1	1
188	0.10029	0.010264	0.061183	0.050589	GSE9960_GRAM_POS_VS_GRAM_NEG_AND_POS_SEPSIS_PBMC_DN	0.809395	1
194	0.10592	0.01101	0.05744	0.032595	GSE12392_CD8A_POS_VS_NEG_SPLEEN_IFNB_KO_DC_DN	0.760737	1
194	-0.005286	-0.00054943	0.058432	0.53604	GSE12392_CD8A_POS_VS_NEG_SPLEEN_DC_UP	0.977484	1
187	0.0052059	0.00053135	0.062325	0.46672	GSE12392_IFNAR_KO_VS_IFNB_KO_CD8_NEG_SPLEEN_DC_DN	0.967439	1
196	0.020947	0.0021883	0.057138	0.35696	GSE12392_CD8A_POS_VS_NEG_SPLEEN_IFNB_KO_DC_UP	0.941902	1
179	0.017238	0.0017218	0.059125	0.38532	GSE12392_WT_VS_IFNAR_KO_CD8A_NEG_SPLEEN_DC_DN	0.948677	1
183	0.023296	0.0023525	0.060035	0.349	GSE12392_IFNAR_KO_VS_IFNB_KO_CD8_NEG_SPLEEN_DC_UP	0.938298	1
191	0.059614	0.0061487	0.057322	0.14918	GSE12392_CD8A_POS_VS_NEG_SPLEEN_DC_DN	0.87003	1
193	-0.08045	-0.0083406	0.061717	0.90379	GSE12392_WT_VS_IFNB_KO_CD8A_POS_SPLEEN_DC_DN	1	1
187	-0.021134	-0.0021571	0.061181	0.63511	GSE12392_WT_VS_IFNAR_KO_CD8A_NEG_SPLEEN_DC_UP	0.989145	1
194	-0.043626	-0.0045345	0.058749	0.77113	GSE12392_WT_VS_IFNB_KO_CD8A_NEG_SPLEEN_DC_UP	1	1
190	0.048791	0.0050194	0.061759	0.21476	GSE12392_WT_VS_IFNB_KO_CD8A_NEG_SPLEEN_DC_DN	0.895354	1
194	0.016426	0.0017073	0.05905	0.39044	GSE12392_WT_VS_IFNB_KO_CD8A_POS_SPLEEN_DC_UP	0.948677	1
190	-0.039876	-0.0041022	0.060051	0.74666	GSE16697_CD4_TCELL_VS_TFH_CD4_TCELL_UP	1	1
193	0.080045	0.0082987	0.060155	0.091661	GSE16697_CD4_TCELL_VS_TFH_CD4_TCELL_DN	0.837779	1
191	-0.040015	-0.0041272	0.060016	0.74753	GSE15735_CTRL_VS_HDAC_INHIBITOR_TREATED_CD4_TCELL_2H_UP	1	1
192	0.035866	0.0037088	0.057438	0.26618	GSE15735_CTRL_VS_HDAC_INHIBITOR_TREATED_CD4_TCELL_12H_DN	0.918971	1
193	-0.11852	-0.012287	0.062096	0.97183	GSE15735_2H_VS_12H_HDAC_INHIBITOR_TREATED_CD4_TCELL_UP	1	1
190	0.057532	0.0059186	0.060821	0.1721	GSE15735_CTRL_VS_HDAC_INHIBITOR_TREATED_CD4_TCELL_2H_DN	0.877028	1
192	-0.071449	-0.0073885	0.062376	0.87398	GSE15735_2H_VS_12H_HDAC_INHIBITOR_TREATED_CD4_TCELL_DN	1	1
190	-0.062218	-0.0064006	0.060337	0.84876	GSE15735_CTRL_VS_HDAC_INHIBITOR_TREATED_CD4_TCELL_12H_UP	1	1
192	-0.058949	-0.0060958	0.060658	0.83442	GSE17812_WT_VS_THPOK_KO_MEMORY_CD8_TCELL_DN	1	1
189	-0.046598	-0.0047813	0.060288	0.78021	GSE17812_WT_VS_THPOK_KO_MEMORY_CD8_TCELL_UP	1	1
193	-0.071163	-0.0073778	0.060516	0.88018	GSE17186_CD21LOW_VS_CD21HIGH_TRANSITIONAL_BCELL_UP	1	1
189	0.049355	0.0050642	0.060398	0.20692	GSE17186_MEMORY_VS_NAIVE_BCELL_UP	0.891552	1
192	0.0078711	0.00081394	0.060083	0.44789	GSE17186_MEMORY_VS_NAIVE_BCELL_DN	0.964276	1
192	0.0049628	0.0005132	0.058648	0.46628	GSE17186_NAIVE_VS_CD21HIGH_TRANSITIONAL_BCELL_CORD_BLOOD_UP	0.967439	1
193	0.030017	0.003112	0.059873	0.30807	GSE17186_CD21LOW_VS_CD21HIGH_TRANSITIONAL_BCELL_DN	0.930865	1
186	0.055459	0.0056456	0.058015	0.16956	GSE17186_NAIVE_VS_CD21LOW_TRANSITIONAL_BCELL_CORD_BLOOD_UP	0.876964	1
196	0.0043831	0.00045789	0.059045	0.47041	GSE17186_NAIVE_VS_CD21LOW_TRANSITIONAL_BCELL_CORD_BLOOD_DN	0.967576	1
189	0.055848	0.0057304	0.057558	0.16596	GSE17186_BLOOD_VS_CORD_BLOOD_NAIVE_BCELL_DN	0.876428	1
189	-0.18333	-0.018811	0.059998	0.99888	GSE17186_MEMORY_VS_CD21LOW_TRANSITIONAL_BCELL_UP	1	1
189	0.066979	0.0068725	0.06047	0.13401	GSE17186_MEMORY_VS_CD21LOW_TRANSITIONAL_BCELL_DN	0.86585	1
195	-0.054869	-0.0057176	0.057535	0.82986	GSE17186_BLOOD_VS_CORD_BLOOD_CD21HIGH_TRANSITIONAL_BCELL_UP	1	1
193	0.022777	0.0023614	0.058932	0.34957	GSE17186_BLOOD_VS_CORD_BLOOD_CD21HIGH_TRANSITIONAL_BCELL_DN	0.938563	1
187	-0.028577	-0.0029167	0.060785	0.68086	GSE17186_NAIVE_VS_CD21HIGH_TRANSITIONAL_BCELL_DN	0.993123	1
188	0.075903	0.0077678	0.058675	0.097908	GSE17186_NAIVE_VS_CD21HIGH_TRANSITIONAL_BCELL_CORD_BLOOD_DN	0.841533	1
191	-0.13298	-0.013716	0.059967	0.9867	GSE17186_CD21LOW_VS_CD21HIGH_TRANSITIONAL_BCELL_CORD_BLOOD_UP	1	1
186	-0.016091	-0.001638	0.057936	0.60939	GSE17186_CD21LOW_VS_CD21HIGH_TRANSITIONAL_BCELL_CORD_BLOOD_DN	0.986975	1
191	-0.044688	-0.0046092	0.060993	0.76811	GSE17186_BLOOD_VS_CORD_BLOOD_NAIVE_BCELL_UP	1	1
195	0.019501	0.0020321	0.057842	0.36801	GSE17186_BLOOD_VS_CORD_BLOOD_CD21LOW_TRANSITIONAL_BCELL_UP	0.944914	1
