## supplemental tables for "Clinical, genomic, and neurophysiological correlates of lifetime suicide attempts among individuals with an alcohol use disorder" (part 3 of 3)

### Sheet: Table S6 (continued)
NGENES	BETA	BETA_STD	SE	P	FULL_NAME	FDR	BON
190	-0.056806	-0.0058438	0.058864	0.83273	GSE17186_BLOOD_VS_CORD_BLOOD_CD21LOW_TRANSITIONAL_BCELL_DN	1	1
187	0.065485	0.0066839	0.057905	0.12906	GSE17186_NAIVE_VS_CD21LOW_TRANSITIONAL_BCELL_DN	0.860012	1
186	-0.0010204	-0.00010388	0.05752	0.50708	GSE17186_NAIVE_VS_CD21HIGH_TRANSITIONAL_BCELL_UP	0.973826	1
188	0.045093	0.0046147	0.062003	0.23353	GSE17186_MEMORY_VS_CD21HIGH_TRANSITIONAL_BCELL_UP	0.905391	1
194	-0.007979	-0.00082934	0.063031	0.55037	GSE17186_MEMORY_VS_CD21HIGH_TRANSITIONAL_BCELL_DN	0.977823	1
194	-0.033115	-0.003442	0.060796	0.70702	GSE17186_NAIVE_VS_CD21LOW_TRANSITIONAL_BCELL_UP	0.998038	1
196	0.10818	0.011302	0.053912	0.022401	GSE18203_CTRL_VS_INTRATUMORAL_CPG_INJ_MC38_TUMOR_UP	0.746277	1
188	0.046044	0.0047121	0.05998	0.22135	GSE18203_CTRL_VS_INTRATUMORAL_CPG_INJ_MC38_TUMOR_DN	0.899004	1
197	0.018235	0.0019097	0.057405	0.37538	GSE16266_CTRL_VS_HEATSHOCK_AND_LPS_STIM_MEF_DN	0.946255	1
191	-0.20639	-0.021287	0.061089	0.99963	GSE16266_LPS_VS_HEATSHOCK_AND_LPS_STIM_MEF_UP	1	1
188	-0.063392	-0.0064874	0.057526	0.86475	GSE16266_CTRL_VS_HEATSHOCK_AND_LPS_STIM_MEF_UP	1	1
188	-0.089944	-0.0092047	0.05959	0.93439	GSE16266_CTRL_VS_LPS_STIM_MEF_DN	1	1
183	-0.045609	-0.0046057	0.060494	0.77456	GSE16266_LPS_VS_HEATSHOCK_AND_LPS_STIM_MEF_DN	1	1
186	0.080353	0.0081797	0.062413	0.098981	GSE16266_CTRL_VS_LPS_STIM_MEF_UP	0.841533	1
184	-0.050542	-0.0051177	0.06099	0.79636	GSE19198_CTRL_VS_IL21_TREATED_TCELL_6H_UP	1	1
188	-0.010866	-0.001112	0.062196	0.56935	GSE19198_CTRL_VS_IL21_TREATED_TCELL_1H_DN	0.980688	1
152	0.11001	0.010134	0.071621	0.06227	GSE19198_1H_VS_6H_IL21_TREATED_TCELL_UP	0.819647	1
156	-0.0071142	-0.0006638	0.065097	0.54351	GSE19198_CTRL_VS_IL21_TREATED_TCELL_1H_UP	0.977484	1
184	0.023377	0.002367	0.060606	0.34985	GSE19198_6H_VS_24H_IL21_TREATED_TCELL_UP	0.938634	1
188	0.027719	0.0028367	0.060971	0.32469	GSE19198_6H_VS_24H_IL21_TREATED_TCELL_DN	0.933246	1
184	0.019906	0.0020156	0.062251	0.37457	GSE19198_CTRL_VS_IL21_TREATED_TCELL_6H_DN	0.945655	1
188	-0.0081316	-0.00083216	0.059274	0.55456	GSE19198_1H_VS_24H_IL21_TREATED_TCELL_DN	0.978529	1
194	0.0063976	0.00066496	0.059381	0.4571	GSE19198_CTRL_VS_IL21_TREATED_TCELL_24H_DN	0.96629	1
195	0.066103	0.0068882	0.058518	0.12933	GSE19198_1H_VS_6H_IL21_TREATED_TCELL_DN	0.860012	1
193	0.069261	0.0071806	0.059397	0.1218	GSE19198_CTRL_VS_IL21_TREATED_TCELL_24H_UP	0.855325	1
186	-0.034539	-0.003516	0.06197	0.71136	GSE19198_1H_VS_24H_IL21_TREATED_TCELL_UP	0.998609	1
190	-0.018988	-0.0019534	0.059992	0.62419	GSE18281_SUBCAPSULAR_VS_PERIMEDULLARY_CORTICAL_REGION_OF_THYMUS_UP	0.988731	1
193	-0.052263	-0.0054183	0.059357	0.81069	GSE18281_SUBCAPSULAR_VS_CENTRAL_CORTICAL_REGION_OF_THYMUS_DN	1	1
174	0.090928	0.0089557	0.06481	0.080319	GSE18281_CORTICAL_THYMOCYTE_VS_WHOLE_CORTEX_THYMUS_UP	0.832512	1
190	-0.027963	-0.0028767	0.058479	0.68374	GSE18281_CORTICAL_THYMOCYTE_VS_WHOLE_CORTEX_THYMUS_DN	0.993771	1
163	0.016275	0.001552	0.059449	0.39213	GSE18281_PERIMEDULLARY_CORTICAL_REGION_VS_WHOLE_MEDULLA_THYMUS_DN	0.949751	1
167	0.061035	0.0058905	0.062426	0.16411	GSE18281_CORTEX_VS_MEDULLA_THYMUS_UP	0.876215	1
166	-0.10546	-0.010148	0.063755	0.95094	GSE18281_CORTEX_VS_MEDULLA_THYMUS_DN	1	1
174	-0.019873	-0.0019574	0.059091	0.63168	GSE18281_SUBCAPSULAR_VS_CENTRAL_CORTICAL_REGION_OF_THYMUS_UP	0.98893	1
171	-0.00085503	-8.3492e-05	0.063037	0.50541	GSE18281_MEDULLARY_THYMOCYTE_VS_WHOLE_MEDULLA_THYMUS_UP	0.973633	1
175	0.10983	0.010848	0.058115	0.029399	GSE18281_MEDULLARY_THYMOCYTE_VS_WHOLE_MEDULLA_THYMUS_DN	0.75243	1
193	-0.041872	-0.0043411	0.057422	0.76706	GSE18281_SUBCAPSULAR_CORTICAL_REGION_VS_WHOLE_CORTEX_THYMUS_UP	1	1
188	0.11105	0.011364	0.058221	0.028247	GSE18281_CORTICAL_VS_MEDULLARY_THYMOCYTE_UP	0.75243	1
191	-0.05069	-0.0052283	0.056295	0.81605	GSE18281_SUBCAPSULAR_CORTICAL_REGION_VS_WHOLE_MEDULLA_THYMUS_UP	1	1
175	-0.08162	-0.0080618	0.062364	0.90468	GSE18281_SUBCAPSULAR_CORTICAL_REGION_VS_WHOLE_MEDULLA_THYMUS_DN	1	1
191	-0.15352	-0.015834	0.057546	0.99618	GSE18281_PERIMEDULLARY_CORTICAL_REGION_VS_WHOLE_CORTEX_THYMUS_UP	1	1
174	0.01974	0.0019442	0.061919	0.37494	GSE18281_CORTICAL_VS_MEDULLARY_THYMOCYTE_DN	0.946242	1
190	-0.03437	-0.0035358	0.057915	0.72356	GSE18281_PERIMEDULLARY_CORTICAL_REGION_VS_WHOLE_MEDULLA_THYMUS_UP	1	1
189	0.12807	0.013141	0.057109	0.012469	GSE18281_SUBCAPSULAR_VS_PERIMEDULLARY_CORTICAL_REGION_OF_THYMUS_DN	0.728294	1
174	-0.10608	-0.010448	0.061207	0.95846	GSE18281_SUBCAPSULAR_CORTICAL_REGION_VS_WHOLE_CORTEX_THYMUS_DN	1	1
175	0.041735	0.0041223	0.062525	0.25223	GSE18281_PERIMEDULLARY_CORTICAL_REGION_VS_WHOLE_CORTEX_THYMUS_DN	0.910925	1
181	-0.14112	-0.014173	0.062352	0.98818	GSE19374_UNINF_VS_LISTERIA_INFECTED_MACROPHAGE_UP	1	1
187	-0.030686	-0.0031321	0.058667	0.69953	GSE19374_UNINF_VS_LISTERIA_INFECTED_MACROPHAGE_DN	0.995434	1
164	-0.11105	-0.010622	0.064666	0.95703	GSE19923_E2A_KO_VS_HEB_AND_E2A_KO_DP_THYMOCYTE_DN	1	1
188	0.0793	0.0081153	0.056066	0.078632	GSE19923_WT_VS_E2A_KO_DP_THYMOCYTE_DN	0.832512	1
190	0.012901	0.0013272	0.058111	0.41216	GSE19923_WT_VS_E2A_KO_DP_THYMOCYTE_UP	0.955272	1
194	-0.023384	-0.0024305	0.058077	0.65639	GSE19923_WT_VS_HEB_AND_E2A_KO_DP_THYMOCYTE_DN	0.991499	1
189	-0.10443	-0.010715	0.059386	0.96065	GSE19923_HEB_KO_VS_HEB_AND_E2A_KO_DP_THYMOCYTE_UP	1	1
196	0.090656	0.0094707	0.059875	0.06501	GSE19923_HEB_KO_VS_HEB_AND_E2A_KO_DP_THYMOCYTE_DN	0.819647	1
192	-0.004649	-0.00048075	0.056725	0.53266	GSE19923_WT_VS_HEB_AND_E2A_KO_DP_THYMOCYTE_UP	0.976964	1
190	-0.042898	-0.0044131	0.060885	0.75946	GSE19923_E2A_KO_VS_HEB_AND_E2A_KO_DP_THYMOCYTE_UP	1	1
194	-0.039618	-0.0041178	0.058138	0.7522	GSE19923_E2A_KO_VS_E2A_AND_HEB_KO_DP_THYMOCYTE_UP	1	1
195	-0.048165	-0.005019	0.057816	0.79759	GSE19923_E2A_KO_VS_E2A_AND_HEB_KO_DP_THYMOCYTE_DN	1	1
190	-0.043626	-0.004488	0.058725	0.77122	GSE19923_WT_VS_HEB_KO_DP_THYMOCYTE_DN	1	1
189	0.018027	0.0018497	0.058755	0.37949	GSE19923_WT_VS_HEB_KO_DP_THYMOCYTE_UP	0.94752	1
193	-0.016683	-0.0017296	0.057321	0.61449	GSE19772_CTRL_VS_HCMV_INF_MONOCYTES_AND_PI3K_INHIBITION_DN	0.987078	1
191	0.019833	0.0020457	0.059797	0.37007	GSE19772_CTRL_VS_HCMV_INF_MONOCYTES_UP	0.944914	1
190	-0.014335	-0.0014748	0.060506	0.59364	GSE19772_HCMV_INFL_VS_HCMV_INF_MONOCYTES_AND_PI3K_INHIBITION_UP	0.98496	1
193	0.036411	0.0037749	0.059429	0.27005	GSE19772_HCMV_INFL_VS_HCMV_INF_MONOCYTES_AND_PI3K_INHIBITION_DN	0.918971	1
152	0.023889	0.0022005	0.066685	0.36009	GSE19772_CTRL_VS_HCMV_INF_MONOCYTES_DN	0.941934	1
176	0.054507	0.005399	0.060275	0.18292	GSE19772_CTRL_VS_HCMV_INF_MONOCYTES_AND_PI3K_INHIBITION_UP	0.881373	1
187	0.045062	0.0045994	0.062496	0.23545	GSE18893_TCONV_VS_TREG_24H_CULTURE_DN	0.906254	1
191	0.07567	0.0078047	0.061159	0.108	GSE18893_TCONV_VS_TREG_24H_CULTURE_UP	0.848256	1
180	0.12665	0.012685	0.060999	0.018946	GSE18893_TCONV_VS_TREG_24H_TNF_STIM_DN	0.732668	1
195	-0.030445	-0.0031725	0.061087	0.69089	GSE18893_TCONV_VS_TREG_2H_CULTURE_DN	0.994522	1
189	0.08541	0.0087636	0.059251	0.074733	GSE18893_CTRL_VS_TNF_TREATED_TREG_2H_UP	0.829135	1
191	-0.023212	-0.0023942	0.057148	0.65769	GSE18893_CTRL_VS_TNF_TREATED_TCONV_2H_UP	0.991499	1
190	-0.092679	-0.0095343	0.057177	0.94747	GSE18893_CTRL_VS_TNF_TREATED_TREG_24H_DN	1	1
190	-0.024021	-0.0024712	0.058873	0.65837	GSE18893_TCONV_VS_TREG_2H_TNF_STIM_UP	0.991499	1
189	0.11113	0.011402	0.057889	0.02746	GSE18893_CTRL_VS_TNF_TREATED_TREG_24H_UP	0.75243	1
188	-0.019947	-0.0020413	0.057147	0.63647	GSE18893_TCONV_VS_TREG_2H_CULTURE_UP	0.989229	1
190	0.008767	0.0009019	0.060021	0.44194	GSE18893_CTRL_VS_TNF_TREATED_TCONV_2H_DN	0.963084	1
191	-0.072886	-0.0075176	0.060179	0.88707	GSE18893_CTRL_VS_TNF_TREATED_TREG_2H_DN	1	1
192	-0.066737	-0.0069011	0.058101	0.87464	GSE18893_CTRL_VS_TNF_TREATED_TCONV_24H_UP	1	1
187	0.069082	0.007051	0.06016	0.12543	GSE18893_CTRL_VS_TNF_TREATED_TCONV_24H_DN	0.860012	1
180	-0.052235	-0.0052319	0.062484	0.79841	GSE18893_TCONV_VS_TREG_2H_TNF_STIM_DN	1	1
187	-0.044997	-0.0045927	0.0558	0.78998	GSE18893_TCONV_VS_TREG_24H_TNF_STIM_UP	1	1
177	0.032417	0.00322	0.063696	0.3054	GSE19888_CTRL_VS_A3R_INHIBITOR_TREATED_MAST_CELL_DN	0.93075	1
188	-0.028648	-0.0029317	0.057137	0.69195	GSE19888_CTRL_VS_A3R_INHIBITOR_TREATED_MAST_CELL_UP	0.994522	1
173	0.02488	0.0024435	0.063349	0.34726	GSE19888_ADENOSINE_A3R_INH_PRETREAT_AND_ACT_BY_A3R_VS_A3R_INH_AND_TCELL_MEMBRANES_ACT_MAST_CELL_UP	0.937448	1
179	-0.010879	-0.0010866	0.055539	0.57765	GSE19888_ADENOSINE_A3R_ACT_VS_A3R_ACT_WITH_A3R_INH_PRETREATMENT_IN_MAST_CELL_UP	0.98294	1
167	-0.063178	-0.0060973	0.060275	0.85271	GSE19888_ADENOSINE_A3R_ACT_VS_TCELL_MEMBRANES_ACT_IN_MAST_CELL_DN	1	1
174	0.11056	0.010889	0.060262	0.033292	GSE19888_ADENOSINE_A3R_ACT_VS_TCELL_MEMBRANES_ACT_AND_A3R_INH_PRETREAT_IN_MAST_CELL_UP	0.760737	1
186	0.1565	0.015931	0.058692	0.0038364	GSE19888_ADENOSINE_A3R_ACT_VS_TCELL_MEMBRANES_ACT_AND_A3R_INH_PRETREAT_IN_MAST_CELL_DN	0.7119	1
193	0.11943	0.012381	0.059145	0.021742	GSE19888_ADENOSINE_A3R_INH_PRETREAT_AND_ACT_BY_A3R_VS_TCELL_MEMBRANES_ACT_MAST_CELL_UP	0.744161	1
187	0.067934	0.0069338	0.055253	0.10945	GSE19888_ADENOSINE_A3R_INH_PRETREAT_AND_ACT_BY_A3R_VS_TCELL_MEMBRANES_ACT_MAST_CELL_DN	0.848256	1
191	0.031926	0.0032929	0.059872	0.29694	GSE19888_ADENOSINE_A3R_INH_VS_ACT_WITH_INHIBITOR_PRETREATMENT_IN_MAST_CELL_UP	0.928858	1
195	0.0254	0.0026468	0.055108	0.32243	GSE19888_ADENOSINE_A3R_INH_VS_ACT_WITH_INHIBITOR_PRETREATMENT_IN_MAST_CELL_DN	0.933103	1
194	0.071087	0.0073887	0.058911	0.11379	GSE19888_ADENOSINE_A3R_INH_VS_TCELL_MEMBRANES_ACT_MAST_CELL_UP	0.850791	1
186	-0.052407	-0.0053349	0.056374	0.82371	GSE19888_CTRL_VS_A3R_ACTIVATION_MAST_CELL_UP	1	1
184	0.10276	0.010405	0.061394	0.047094	GSE19888_CTRL_VS_A3R_ACTIVATION_MAST_CELL_DN	0.79635	1
184	0.045342	0.0045911	0.060275	0.22596	GSE19888_CTRL_VS_A3R_ACT_TREATED_MAST_CELL_PRETREATED_WITH_A3R_INH_UP	0.900508	1
190	0.066414	0.0068324	0.057808	0.12531	GSE19888_ADENOSINE_A3R_ACT_VS_A3R_ACT_WITH_A3R_INH_PRETREATMENT_IN_MAST_CELL_DN	0.860012	1
188	-0.047842	-0.0048961	0.059876	0.78785	GSE19888_ADENOSINE_A3R_ACT_VS_TCELL_MEMBRANES_ACT_IN_MAST_CELL_UP	1	1
193	0.10305	0.010683	0.05701	0.035351	GSE19888_CTRL_VS_T_CELL_MEMBRANES_ACT_MAST_CELL_DN	0.760737	1
185	0.12395	0.012584	0.063246	0.025019	GSE19888_CTRL_VS_TCELL_MEMBRANES_ACT_MAST_CELL_PRETREAT_A3R_INH_UP	0.75243	1
194	0.04778	0.0049662	0.05994	0.21269	GSE19888_CTRL_VS_TCELL_MEMBRANES_ACT_MAST_CELL_PRETREAT_A3R_INH_DN	0.895	1
189	-0.029372	-0.0030137	0.056734	0.69767	GSE19888_ADENOSINE_A3R_INH_VS_ACT_IN_MAST_CELL_UP	0.995419	1
185	0.03653	0.0037087	0.059707	0.27033	GSE19888_ADENOSINE_A3R_INH_VS_ACT_IN_MAST_CELL_DN	0.918971	1
190	0.098044	0.010086	0.061461	0.055342	GSE19888_ADENOSINE_A3R_INH_VS_INH_PRETREAT_AND_ACT_WITH_TCELL_MEMBRANES_MAST_CELL_UP	0.816024	1
184	-0.031409	-0.0031803	0.060687	0.69761	GSE19888_ADENOSINE_A3R_INH_VS_INH_PRETREAT_AND_ACT_WITH_TCELL_MEMBRANES_MAST_CELL_DN	0.995419	1
191	-0.043498	-0.0044865	0.058014	0.7733	GSE19888_NO_PRETREAT_VS_ADENOSINE_A3R_INHIBITOR_PRETREATED_MAST_CELL_TCELL_MEMBRANES_ACT_DN	1	1
186	0.016116	0.0016405	0.057924	0.39042	GSE19888_ADENOSINE_A3R_INH_VS_TCELL_MEMBRANES_ACT_MAST_CELL_DN	0.948677	1
185	0.069357	0.0070415	0.060177	0.12456	GSE19888_CTRL_VS_A3R_ACT_TREATED_MAST_CELL_PRETREATED_WITH_A3R_INH_DN	0.859783	1
187	0.0070576	0.00072035	0.054978	0.44893	GSE19888_CTRL_VS_T_CELL_MEMBRANES_ACT_MAST_CELL_UP	0.964276	1
187	-0.026562	-0.0027111	0.060789	0.66892	GSE19888_ADENOSINE_A3R_INH_PRETREAT_AND_ACT_BY_A3R_VS_A3R_INH_AND_TCELL_MEMBRANES_ACT_MAST_CELL_DN	0.991788	1
188	0.034152	0.003495	0.058938	0.28115	GSE19888_NO_PRETREAT_VS_ADENOSINE_A3R_INHIBITOR_PRETREATED_MAST_CELL_TCELL_MEMBRANES_ACT_UP	0.921563	1
190	0.028928	0.002976	0.055973	0.30264	GSE25890_CTRL_VS_IL33_IL7_TREATED_NUOCYTES_DN	0.929912	1
188	-0.029962	-0.0030663	0.059068	0.69401	GSE25890_CTRL_VS_IL33_IL7_TREATED_NUOCYTES_UP	0.994522	1
189	-0.041092	-0.0042163	0.059482	0.75516	GSE20198_UNTREATED_VS_IL12_TREATED_ACT_CD4_TCELL_DN	1	1
193	-0.037792	-0.0039181	0.054976	0.75409	GSE20198_UNTREATED_VS_IL12_TREATED_ACT_CD4_TCELL_UP	1	1
191	-0.014159	-0.0014604	0.058405	0.59578	GSE20198_UNTREATED_VS_IFNA_TREATED_ACT_CD4_TCELL_UP	0.98496	1
191	0.0094726	0.00097702	0.056169	0.43304	GSE20198_IL12_VS_IFNA_TREATED_ACT_CD4_TCELL_UP	0.961345	1
186	-0.028792	-0.002931	0.056101	0.6961	GSE20198_IL12_IL18_VS_IFNA_TREATED_ACT_CD4_TCELL_DN	0.994977	1
192	-0.014495	-0.0014989	0.057663	0.59923	GSE20198_IL12_IL18_VS_IFNA_TREATED_ACT_CD4_TCELL_UP	0.985087	1
196	0.085213	0.0089021	0.058349	0.072099	GSE20198_IL12_VS_IL12_IL18_TREATED_ACT_CD4_TCELL_DN	0.827921	1
191	0.050305	0.0051886	0.054148	0.17644	GSE20198_UNTREATED_VS_IL12_IL18_TREATED_ACT_CD4_TCELL_DN	0.878049	1
187	-0.045922	-0.0046871	0.059273	0.78075	GSE20198_IL12_VS_IFNA_TREATED_ACT_CD4_TCELL_DN	1	1
188	0.013975	0.0014301	0.05903	0.40643	GSE20198_UNTREATED_VS_IFNA_TREATED_ACT_CD4_TCELL_DN	0.952737	1
185	0.017464	0.0017731	0.060426	0.38629	GSE20198_UNTREATED_VS_IL12_IL18_TREATED_ACT_CD4_TCELL_UP	0.948677	1
185	0.097015	0.0098496	0.057096	0.044655	GSE20198_IL12_VS_IL12_IL18_TREATED_ACT_CD4_TCELL_UP	0.790035	1
187	-0.0073995	-0.00075525	0.062019	0.54748	GSE20484_MCSG_VS_CXCL4_MONOCYTE_DERIVED_MACROPHAGE_DN	0.977484	1
173	-0.020197	-0.0019836	0.059143	0.63363	GSE20484_MCSG_VS_CXCL4_MONOCYTE_DERIVED_MACROPHAGE_UP	0.988945	1
186	-0.08513	-0.008666	0.060538	0.92016	GSE17322_CD103_POS_VS_CD11B_HIGH_LUNG_DC_UP	1	1
186	0.042646	0.0043413	0.056228	0.2241	GSE17322_CD103_POS_VS_CD11B_HIGH_LUNG_DC_DN	0.900097	1
174	0.032693	0.00322	0.057482	0.28477	GSE21678_WT_VS_FOXO1_FOXO3_KO_TREG_DN	0.922282	1
171	0.032781	0.003201	0.065024	0.30709	GSE21678_WT_VS_FOXO1_FOXO3_KO_TREG_UP	0.930865	1
174	-0.013129	-0.0012931	0.062409	0.58331	GSE16450_IMMATURE_VS_MATURE_NEURON_CELL_LINE_UP	0.984024	1
187	0.050906	0.0051959	0.054654	0.17582	GSE16450_IMMATURE_VS_MATURE_NEURON_CELL_LINE_DN	0.878049	1
177	0.024281	0.0024118	0.065228	0.35485	GSE16450_CTRL_VS_IFNA_12H_STIM_IMMATURE_NEURON_CELL_LINE_UP	0.941041	1
160	0.10303	0.0097346	0.061873	0.047949	GSE16450_CTRL_VS_IFNA_12H_STIM_IMMATURE_NEURON_CELL_LINE_DN	0.797244	1
191	0.012937	0.0013343	0.056731	0.40981	GSE16451_IMMATURE_VS_MATURE_NEURON_CELL_LINE_WEST_EQUINE_ENC_VIRUS_DN	0.954322	1
176	0.028617	0.0028346	0.061897	0.32192	GSE16450_CTRL_VS_IFNA_6H_STIM_IMMATURE_NEURON_CELL_LINE_DN	0.933103	1
188	-0.0048089	-0.00049213	0.058498	0.53276	GSE16450_CTRL_VS_IFNA_12H_STIM_MATURE_NEURON_CELL_LINE_UP	0.976964	1
195	0.020617	0.0021484	0.056699	0.35807	GSE16450_CTRL_VS_IFNA_12H_STIM_MATURE_NEURON_CELL_LINE_DN	0.941902	1
186	0.068751	0.0069987	0.062336	0.13504	GSE16451_IMMATURE_VS_MATURE_NEURON_CELL_LINE_WEST_EQUINE_ENC_VIRUS_UP	0.86705	1
183	0.018565	0.0018748	0.06217	0.38262	GSE16450_IMMATURE_VS_MATURE_NEURON_CELL_LINE_6H_IFNA_STIM_UP	0.947901	1
185	-0.0125	-0.001269	0.058319	0.58485	GSE16450_IMMATURE_VS_MATURE_NEURON_CELL_LINE_6H_IFNA_STIM_DN	0.984024	1
189	0.12058	0.012372	0.063417	0.028638	GSE16450_CTRL_VS_IFNA_6H_STIM_IMMATURE_NEURON_CELL_LINE_UP	0.75243	1
187	0.1304	0.01331	0.059135	0.013727	GSE16450_IMMATURE_VS_MATURE_NEURON_CELL_LINE_12H_IFNA_STIM_DN	0.72897	1
188	0.042464	0.0043456	0.063046	0.25031	GSE16450_CTRL_VS_IFNA_6H_STIM_MATURE_NEURON_CELL_LINE_UP	0.910082	1
187	-0.073518	-0.0075038	0.058247	0.89655	GSE16450_CTRL_VS_IFNA_6H_STIM_MATURE_NEURON_CELL_LINE_DN	1	1
194	0.00087415	9.0859e-05	0.059913	0.49418	GSE16451_CTRL_VS_WEST_EQUINE_ENC_VIRUS_MATURE_NEURON_CELL_LINE_UP	0.971038	1
192	-0.0088151	-0.00091156	0.058728	0.55966	GSE16451_CTRL_VS_WEST_EQUINE_ENC_VIRUS_MATURE_NEURON_CELL_LINE_DN	0.978529	1
192	-0.026342	-0.002724	0.062265	0.66387	GSE16451_CTRL_VS_WEST_EQUINE_ENC_VIRUS_IMMATURE_NEURON_CELL_LINE_UP	0.991528	1
190	-0.011141	-0.0011461	0.061167	0.57226	GSE16451_CTRL_VS_WEST_EQUINE_ENC_VIRUS_IMMATURE_NEURON_CELL_LINE_DN	0.981374	1
189	-0.10715	-0.010995	0.060874	0.96081	GSE16450_IMMATURE_VS_MATURE_NEURON_CELL_LINE_12H_IFNA_STIM_UP	1	1
190	-0.042461	-0.0043682	0.061437	0.75526	GSE21670_UNTREATED_VS_TGFB_IL6_TREATED_STAT3_KO_CD4_TCELL_UP	1	1
193	-0.056273	-0.0058341	0.062516	0.81597	GSE21670_TGFB_VS_IL6_TREATED_STAT3_KO_CD4_TCELL_DN	1	1
188	-0.02571	-0.0026311	0.06132	0.66249	GSE21670_TGFB_VS_TGFB_AND_IL6_TREATED_CD4_TCELL_UP	0.991528	1
186	-0.019307	-0.0019654	0.058979	0.6283	GSE21670_TGFB_VS_TGFB_AND_IL6_TREATED_CD4_TCELL_DN	0.988876	1
187	-0.015647	-0.001597	0.059259	0.60412	GSE21670_TGFB_VS_IL6_TREATED_CD4_TCELL_UP	0.985465	1
189	0.037268	0.0038239	0.056663	0.25537	GSE21670_TGFB_VS_IL6_TREATED_CD4_TCELL_DN	0.911867	1
190	-0.089794	-0.0092375	0.060412	0.9314	GSE21670_UNTREATED_VS_IL6_TREATED_CD4_TCELL_DN	1	1
187	-0.067073	-0.006846	0.058871	0.87271	GSE21670_STAT3_KO_VS_WT_CD4_TCELL_TGFB_TREATED_UP	1	1
187	-0.012614	-0.0012875	0.061332	0.58147	GSE21670_STAT3_KO_VS_WT_CD4_TCELL_TGFB_TREATED_DN	0.98402	1
185	-0.076741	-0.0077912	0.057955	0.90726	GSE21670_UNTREATED_VS_TGFB_IL6_TREATED_STAT3_KO_CD4_TCELL_DN	1	1
192	-0.0019868	-0.00020545	0.060859	0.51302	GSE21670_TGFB_VS_TGFB_AND_IL6_TREATED_STAT3_KO_CD4_TCELL_UP	0.974947	1
189	-0.048612	-0.0049879	0.057971	0.79914	GSE21670_TGFB_VS_TGFB_AND_IL6_TREATED_STAT3_KO_CD4_TCELL_DN	1	1
193	-0.062622	-0.0064923	0.058015	0.85979	GSE21670_TGFB_VS_IL6_TREATED_STAT3_KO_CD4_TCELL_UP	1	1
190	0.0063806	0.0006564	0.059802	0.45752	GSE21670_IL6_VS_TGFB_AND_IL6_TREATED_STAT3_KO_CD4_TCELL_UP	0.96629	1
187	-0.089862	-0.009172	0.060134	0.93245	GSE21670_IL6_VS_TGFB_AND_IL6_TREATED_STAT3_KO_CD4_TCELL_DN	1	1
189	-0.024923	-0.0025572	0.060701	0.65931	GSE21670_STAT3_KO_VS_WT_CD4_TCELL_TGFB_IL6_TREATED_UP	0.991499	1
191	-0.030553	-0.0031513	0.061827	0.6894	GSE21670_STAT3_KO_VS_WT_CD4_TCELL_TGFB_IL6_TREATED_DN	0.994522	1
192	-0.011807	-0.0012209	0.061199	0.57649	GSE21670_STAT3_KO_VS_WT_CD4_TCELL_DN	0.982642	1
184	-0.061195	-0.0061963	0.060475	0.8442	GSE21670_UNTREATED_VS_IL6_TREATED_STAT3_KO_CD4_TCELL_UP	1	1
187	-0.037897	-0.003868	0.058072	0.74298	GSE21670_UNTREATED_VS_IL6_TREATED_STAT3_KO_CD4_TCELL_DN	1	1
175	0.029396	0.0029035	0.060422	0.3133	GSE21670_UNTREATED_VS_IL6_TREATED_CD4_TCELL_UP	0.931599	1
168	-0.039883	-0.0038606	0.059117	0.75005	GSE21670_UNTREATED_VS_TGFB_IL6_TREATED_CD4_TCELL_DN	1	1
187	-0.044491	-0.004541	0.062963	0.76009	GSE21670_UNTREATED_VS_TGFB_TREATED_STAT3_KO_CD4_TCELL_DN	1	1
176	0.02067	0.0020474	0.061694	0.3688	GSE21670_IL6_VS_TGFB_AND_IL6_TREATED_CD4_TCELL_UP	0.944914	1
180	0.067575	0.0067683	0.061267	0.13503	GSE21670_UNTREATED_VS_TGFB_IL6_TREATED_CD4_TCELL_UP	0.86705	1
180	-0.066983	-0.0067089	0.061131	0.86339	GSE21670_STAT3_KO_VS_WT_CD4_TCELL_UP	1	1
186	-0.0086581	-0.00088137	0.063297	0.5544	GSE21670_STAT3_KO_VS_WT_CD4_TCELL_IL6_TREATED_DN	0.978529	1
185	0.049839	0.00506	0.063727	0.21709	GSE21670_UNTREATED_VS_TGFB_TREATED_CD4_TCELL_UP	0.897235	1
186	0.054288	0.0055264	0.059696	0.18157	GSE21670_UNTREATED_VS_TGFB_TREATED_CD4_TCELL_DN	0.881373	1
185	0.10818	0.010983	0.059168	0.033756	GSE21670_IL6_VS_TGFB_AND_IL6_TREATED_CD4_TCELL_DN	0.760737	1
191	0.0045176	0.00046595	0.057885	0.4689	GSE21670_UNTREATED_VS_TGFB_TREATED_STAT3_KO_CD4_TCELL_UP	0.967439	1
185	-0.022705	-0.0023052	0.061492	0.64402	GSE21670_STAT3_KO_VS_WT_CD4_TCELL_IL6_TREATED_UP	0.990152	1
185	0.078486	0.0079684	0.060827	0.098479	GSE22229_UNTREATED_VS_IMMUNOSUPP_THERAPY_RENAL_TRANSPLANT_PATIENT_PBMC_UP	0.841533	1
192	-0.059304	-0.0061325	0.06088	0.83499	GSE22229_RENAL_TRANSPLANT_IMMUNOSUPP_THERAPY_VS_HEALTHY_PBMC_DN	1	1
192	-0.036639	-0.0037888	0.058628	0.73399	GSE22229_RENAL_TRANSPLANT_VS_HEALTHY_PBMC_DN	1	1
193	0.044254	0.004588	0.058651	0.22527	GSE22229_RENAL_TRANSPLANT_IMMUNOSUPP_THERAPY_VS_HEALTHY_PBMC_UP	0.900097	1
194	-0.030616	-0.0031822	0.058764	0.69881	GSE22229_UNTREATED_VS_IMMUNOSUPP_THERAPY_RENAL_TRANSPLANT_PATIENT_PBMC_DN	0.995419	1
193	-0.02143	-0.0022217	0.062969	0.63319	GSE22229_RENAL_TRANSPLANT_VS_HEALTHY_PBMC_UP	0.988945	1
187	0.002302	0.00023496	0.062026	0.4852	GSE21774_CD56_BRIGHT_VS_DIM_CD62L_POSITIVE_NK_CELL_UP	0.96939	1
183	-0.010327	-0.0010428	0.061361	0.56682	GSE21774_CD62L_POS_CD56_BRIGHT_VS_CD62L_NEG_CD56_DIM_NK_CELL_UP	0.980645	1
190	0.035796	0.0036825	0.058497	0.2703	GSE21774_CD62L_POS_CD56_DIM_VS_CD62L_NEG_CD56_DIM_NK_CELL_UP	0.918971	1
186	0.10785	0.010979	0.058541	0.032719	GSE21774_CD56_BRIGHT_VS_DIM_CD62L_POSITIVE_NK_CELL_DN	0.760737	1
188	0.041223	0.0042187	0.062118	0.25347	GSE21774_CD62L_POS_CD56_BRIGHT_VS_CD62L_NEG_CD56_DIM_NK_CELL_DN	0.91105	1
188	0.18628	0.019064	0.059285	0.00084008	GSE21774_CD62L_POS_CD56_DIM_VS_CD62L_NEG_CD56_DIM_NK_CELL_DN	0.7119	1
187	0.0098197	0.0010023	0.058983	0.43389	GSE21379_WT_VS_SAP_KO_TFH_CD4_TCELL_DN	0.961691	1
188	-0.045263	-0.0046321	0.060948	0.77115	GSE21379_WT_VS_SAP_KO_CD4_TCELL_UP	1	1
186	0.027302	0.0027793	0.06277	0.3318	GSE21379_TFH_VS_NON_TFH_CD4_TCELL_UP	0.935011	1
185	0.062617	0.0063572	0.060761	0.15139	GSE21379_WT_VS_SAP_KO_TFH_CD4_TCELL_UP	0.871744	1
186	0.00068668	6.9902e-05	0.061784	0.49557	GSE21380_NON_TFH_VS_TFH_CD4_TCELL_DN	0.971745	1
185	0.019809	0.0020112	0.061972	0.37462	GSE21380_NON_TFH_VS_GERMINAL_CENTER_TFH_CD4_TCELL_UP	0.945655	1
193	0.080336	0.0083288	0.059588	0.088807	GSE21380_NON_TFH_VS_GERMINAL_CENTER_TFH_CD4_TCELL_DN	0.836416	1
191	-0.029564	-0.0030493	0.05788	0.69524	GSE21380_TFH_VS_GERMINAL_CENTER_TFH_CD4_TCELL_UP	0.994729	1
181	0.064497	0.0064777	0.064336	0.15806	GSE21379_TFH_VS_NON_TFH_CD4_TCELL_DN	0.873037	1
187	0.054815	0.0055948	0.056262	0.16497	GSE21380_TFH_VS_GERMINAL_CENTER_TFH_CD4_TCELL_DN	0.876215	1
185	0.011589	0.0011765	0.059318	0.42256	GSE21379_TFH_VS_NON_TFH_SAP_KO_CD4_TCELL_DN	0.958825	1
193	-0.056224	-0.005829	0.061934	0.818	GSE21379_WT_VS_SAP_KO_CD4_TCELL_DN	1	1
191	0.044144	0.0045531	0.062314	0.23935	GSE21380_NON_TFH_VS_TFH_CD4_TCELL_UP	0.906823	1
193	-0.017484	-0.0018127	0.058049	0.61836	GSE21379_TFH_VS_NON_TFH_SAP_KO_CD4_TCELL_UP	0.988313	1
193	0.015925	0.001651	0.059027	0.39366	GSE21546_WT_VS_SAP1A_KO_AND_ELK1_KO_DP_THYMOCYTES_DN	0.950988	1
191	0.070434	0.0072647	0.059498	0.11825	GSE21546_WT_VS_SAP1A_KO_ANTI_CD3_STIM_DP_THYMOCYTES_UP	0.851733	1
189	-0.049057	-0.0050336	0.057084	0.80493	GSE21546_WT_VS_ELK1_KO_DP_THYMOCYTES_UP	1	1
193	0.077784	0.0080642	0.06156	0.10321	GSE21546_WT_VS_SAP1A_KO_AND_ELK1_KO_ANTI_CD3_STIM_DP_THYMOCYTES_DN	0.844274	1
190	-0.078652	-0.0080913	0.061535	0.8994	GSE21546_SAP1A_KO_VS_SAP1A_KO_AND_ELK1_KO_DP_THYMOCYTES_UP	1	1
191	0.024467	0.0025235	0.058408	0.33765	GSE21546_SAP1A_KO_VS_SAP1A_KO_AND_ELK1_KO_DP_THYMOCYTES_DN	0.935125	1
192	-0.08718	-0.0090152	0.061178	0.92292	GSE21546_SAP1A_KO_VS_SAP1A_KO_AND_ELK1_KO_ANTI_CD3_STIM_DP_THYMOCYTES_UP	1	1
193	0.092524	0.0095924	0.059781	0.060854	GSE21546_SAP1A_KO_VS_SAP1A_KO_AND_ELK1_KO_ANTI_CD3_STIM_DP_THYMOCYTES_DN	0.816955	1
188	0.072193	0.007388	0.057836	0.10598	GSE21546_WT_VS_ELK1_KO_DP_THYMOCYTES_DN	0.847311	1
192	0.092866	0.0096032	0.059405	0.059005	GSE21546_WT_VS_SAP1A_KO_AND_ELK1_KO_DP_THYMOCYTES_UP	0.816955	1
187	0.05521	0.0056352	0.058157	0.17123	GSE21546_ELK1_KO_VS_SAP1A_KO_AND_ELK1_KO_ANTI_CD3_STIM_DP_THYMOCYTES_UP	0.877028	1
194	0.076643	0.0079662	0.058937	0.096738	GSE21546_ELK1_KO_VS_SAP1A_KO_AND_ELK1_KO_ANTI_CD3_STIM_DP_THYMOCYTES_DN	0.841001	1
191	0.034782	0.0035875	0.056033	0.26739	GSE21546_WT_VS_SAP1A_KO_ANTI_CD3_STIM_DP_THYMOCYTES_DN	0.918971	1
191	0.10009	0.010324	0.057963	0.042106	GSE21546_WT_VS_ELK1_KO_ANTI_CD3_STIM_DP_THYMOCYTES_UP	0.779213	1
139	0.17148	0.01511	0.070952	0.0078346	GSE21546_UNSTIM_VS_ANTI_CD3_STIM_SAP1A_KO_DP_THYMOCYTES_DN	0.728294	1
164	0.062731	0.006	0.063952	0.16333	GSE21546_UNSTIM_VS_ANTI_CD3_STIM_ELK1_KO_DP_THYMOCYTES_UP	0.876215	1
153	-0.0020647	-0.0001908	0.067682	0.51217	GSE21546_UNSTIM_VS_ANTI_CD3_STIM_ELK1_KO_DP_THYMOCYTES_DN	0.974947	1
159	0.099735	0.0093942	0.065266	0.063249	GSE21546_UNSTIM_VS_ANTI_CD3_STIM_SAP1A_KO_AND_ELK1_KO_DP_THYMOCYTES_UP	0.819647	1
147	-0.072169	-0.0065384	0.070476	0.84708	GSE21546_UNSTIM_VS_ANTI_CD3_STIM_SAP1A_KO_AND_ELK1_KO_DP_THYMOCYTES_DN	1	1
181	0.081813	0.0082168	0.062325	0.094654	GSE21546_WT_VS_SAP1A_KO_DP_THYMOCYTES_UP	0.838518	1
165	0.039416	0.0037814	0.062042	0.26262	GSE21546_WT_VS_SAP1A_KO_DP_THYMOCYTES_DN	0.91738	1
179	0.088315	0.0088212	0.061566	0.075727	GSE21546_ELK1_KO_VS_SAP1A_KO_AND_ELK1_KO_DP_THYMOCYTES_UP	0.829135	1
186	0.083356	0.0084855	0.056499	0.070066	GSE21546_ELK1_KO_VS_SAP1A_KO_AND_ELK1_KO_DP_THYMOCYTES_DN	0.826556	1
175	-0.085921	-0.0084866	0.064731	0.90779	GSE21546_UNSTIM_VS_ANTI_CD3_STIM_DP_THYMOCYTES_UP	1	1
182	-0.013486	-0.0013582	0.056876	0.59372	GSE21546_UNSTIM_VS_ANTI_CD3_STIM_DP_THYMOCYTES_DN	0.98496	1
181	-0.027644	-0.0027764	0.062767	0.67018	GSE21546_UNSTIM_VS_ANTI_CD3_STIM_SAP1A_KO_DP_THYMOCYTES_UP	0.991938	1
184	0.020286	0.002054	0.058531	0.36446	GSE21546_WT_VS_ELK1_KO_ANTI_CD3_STIM_DP_THYMOCYTES_DN	0.943249	1
169	0.030141	0.0029261	0.065866	0.32362	GSE21546_WT_VS_SAP1A_KO_AND_ELK1_KO_ANTI_CD3_STIM_DP_THYMOCYTES_UP	0.933103	1
162	-0.012987	-0.0012346	0.059523	0.58635	GSE21927_UNTREATED_VS_GMCSF_IL6_TREATED_BONE_MARROW_UP	0.984179	1
146	0.012137	0.0010958	0.067785	0.42895	GSE21927_HEALTHY_VS_TUMOROUS_BALBC_MOUSE_MONOCYTE_DN	0.960326	1
148	0.18086	0.016441	0.067459	0.0036738	GSE21927_SPLEEN_VS_C26GM_TUMOR_MONOCYTE_BALBC_UP	0.7119	1
170	-0.0093312	-0.00090854	0.06255	0.55929	GSE21927_HEALTHY_VS_TUMOROUS_BALBC_MOUSE_MONOCYTE_UP	0.978529	1
183	0.035964	0.0036317	0.061011	0.27778	GSE21927_SPLEEN_VS_4T1_TUMOR_MONOCYTE_BALBC_DN	0.919123	1
181	-0.0079027	-0.0007937	0.061136	0.55142	GSE21927_SPLEEN_VS_BONE_MARROW_MONOCYTE_BALBC_UP	0.978213	1
183	-0.024369	-0.0024609	0.060072	0.6575	GSE21927_C26GM_VS_4T1_TUMOR_MONOCYTE_BALBC_UP	0.991499	1
162	0.057253	0.0054429	0.06134	0.17532	GSE21927_SPLEEN_MONOCYTE_VS_GMCSF_GCSF_BONE_MARROW_UP	0.878049	1
171	0.051371	0.0050162	0.062575	0.20584	GSE21927_SPLEEN_MONOCYTE_VS_GMCSF_GCSF_BONE_MARROW_DN	0.891422	1
161	-0.026554	-0.0025167	0.063946	0.66102	GSE21927_UNTREATED_VS_GMCSF_IL6_TREATED_BONE_MARROW_DN	0.991528	1
177	0.082932	0.0082376	0.060936	0.086772	GSE21927_SPLEEN_VS_BONE_MARROW_MONOCYTE_BALBC_DN	0.834702	1
168	-0.028554	-0.0027639	0.063274	0.6741	GSE21927_BALBC_VS_C57BL6_MONOCYTE_SPLEEN_UP	0.993123	1
156	0.084057	0.0078431	0.066605	0.10348	GSE21927_BALBC_VS_C57BL6_MONOCYTE_SPLEEN_DN	0.844274	1
173	-0.027029	-0.0026546	0.059614	0.67487	GSE21927_UNTREATED_VS_GMCSF_GCSF_TREATED_BONE_MARROW_DN	0.993123	1
158	-0.0018162	-0.00017053	0.065601	0.51104	GSE21927_GMCSF_IL6_VS_GMCSF_GCSF_TREATED_BONE_MARROW_UP	0.974817	1
173	0.075828	0.0074472	0.062508	0.11256	GSE21927_SPLEEN_VS_C26GM_TUMOR_MONOCYTE_BALBC_DN	0.850791	1
168	0.04977	0.0048175	0.061735	0.21007	GSE21927_SPLEEN_VS_4T1_TUMOR_MONOCYTE_BALBC_UP	0.893605	1
170	0.084999	0.0082759	0.063977	0.092003	GSE21927_BALBC_VS_C57BL6_MONOCYTE_TUMOR_DN	0.837779	1
153	0.010806	0.00099865	0.063874	0.43283	GSE21927_SPLEEN_VS_TUMOR_MONOCYTE_BALBC_UP	0.961345	1
177	-0.024087	-0.0023925	0.060811	0.65398	GSE21927_SPLEEN_VS_TUMOR_MONOCYTE_BALBC_DN	0.991499	1
165	-0.044995	-0.0043167	0.066063	0.75209	GSE21927_SPLEEN_VS_TUMOR_MONOCYTE_C57BL6_UP	1	1
159	-0.13866	-0.013061	0.064532	0.98416	GSE21927_SPLEEN_VS_TUMOR_MONOCYTE_C57BL6_DN	1	1
151	0.10532	0.0096696	0.065992	0.055259	GSE21927_EL4_VS_MCA203_TUMOR_MONOCYTES_UP	0.816024	1
162	-0.043926	-0.0041759	0.060572	0.76583	GSE21927_EL4_VS_MCA203_TUMOR_MONOCYTES_DN	1	1
169	-0.0059926	-0.00058176	0.061453	0.53884	GSE21927_SPLENIC_VS_TUMOR_MONOCYTES_FROM_C26GM_TUMOROUS_MICE_BALBC_UP	0.977484	1
174	-0.012017	-0.0011836	0.060344	0.57892	GSE21927_UNTREATED_VS_GMCSF_GCSF_TREATED_BONE_MARROW_UP	0.983168	1
160	0.013528	0.0012782	0.06318	0.41523	GSE21927_SPLENIC_C26GM_TUMOROUS_VS_4T1_TUMOR_MONOCYTES_UP	0.955989	1
168	0.0095695	0.00092629	0.060589	0.43725	GSE21927_SPLENIC_C26GM_TUMOROUS_VS_4T1_TUMOR_MONOCYTES_DN	0.962254	1
143	0.045838	0.0040964	0.064495	0.23863	GSE21927_SPLENIC_C26GM_TUMOROUS_VS_BONE_MARROW_MONOCYTES_UP	0.906823	1
173	0.0091393	0.00089758	0.064108	0.44332	GSE21927_SPLENIC_C26GM_TUMOROUS_VS_BONE_MARROW_MONOCYTES_DN	0.96334	1
191	-0.00065942	-6.8014e-05	0.057428	0.50458	GSE21927_SPLEEN_C57BL6_VS_4T1_TUMOR_BALBC_MONOCYTES_UP	0.973633	1
192	0.052437	0.0054224	0.058631	0.18557	GSE21927_SPLEEN_C57BL6_VS_4T1_TUMOR_BALBC_MONOCYTES_DN	0.882516	1
183	-0.021678	-0.0021891	0.062782	0.63506	GSE21927_SPLEEN_C57BL6_VS_EL4_TUMOR_BALBC_MONOCYTES_UP	0.989145	1
192	-0.02166	-0.0022399	0.056191	0.65006	GSE21927_SPLEEN_C57BL6_VS_EL4_TUMOR_BALBC_MONOCYTES_DN	0.991142	1
183	-0.01091	-0.0011017	0.059416	0.57284	GSE21927_SPLENIC_VS_TUMOR_MONOCYTES_FROM_C26GM_TUMOROUS_MICE_BALBC_DN	0.981374	1
185	-0.029815	-0.003027	0.055586	0.70414	GSE21927_BALBC_VS_C57BL6_MONOCYTE_TUMOR_UP	0.997402	1
180	0.060281	0.0060377	0.062978	0.16925	GSE21927_C26GM_VS_4T1_TUMOR_MONOCYTE_BALBC_DN	0.876964	1
191	-0.031629	-0.0032622	0.05591	0.7142	GSE21927_GMCSF_IL6_VS_GMCSF_GCSF_TREATED_BONE_MARROW_DN	0.998609	1
189	-0.054074	-0.0055483	0.058605	0.82191	GSE21360_PRIMARY_VS_QUATERNARY_MEMORY_CD8_TCELL_DN	1	1
189	0.021496	0.0022056	0.055069	0.34814	GSE21360_SECONDARY_VS_TERTIARY_MEMORY_CD8_TCELL_UP	0.937843	1
188	-0.081051	-0.0082945	0.058092	0.91851	GSE21360_NAIVE_VS_TERTIARY_MEMORY_CD8_TCELL_DN	1	1
197	0.017248	0.0018064	0.058752	0.38454	GSE21360_NAIVE_VS_QUATERNARY_MEMORY_CD8_TCELL_UP	0.948677	1
182	-0.06425	-0.0064706	0.060027	0.85776	GSE21360_NAIVE_VS_TERTIARY_MEMORY_CD8_TCELL_UP	1	1
191	0.10721	0.011058	0.057839	0.031909	GSE21360_NAIVE_VS_QUATERNARY_MEMORY_CD8_TCELL_DN	0.760737	1
183	-0.086524	-0.0087373	0.05677	0.93625	GSE21360_PRIMARY_VS_SECONDARY_MEMORY_CD8_TCELL_UP	1	1
182	-0.010685	-0.0010761	0.058923	0.57195	GSE21360_PRIMARY_VS_SECONDARY_MEMORY_CD8_TCELL_DN	0.981374	1
159	0.09867	0.0092938	0.069279	0.0772	GSE21360_SECONDARY_VS_TERTIARY_MEMORY_CD8_TCELL_DN	0.831473	1
178	0.1033	0.010289	0.065289	0.056815	GSE21360_SECONDARY_VS_QUATERNARY_MEMORY_CD8_TCELL_UP	0.816024	1
158	0.14589	0.013699	0.067103	0.014853	GSE21360_PRIMARY_VS_QUATERNARY_MEMORY_CD8_TCELL_UP	0.729669	1
166	0.02453	0.0023604	0.067176	0.3575	GSE21360_NAIVE_VS_PRIMARY_MEMORY_CD8_TCELL_UP	0.941902	1
172	0.071244	0.006977	0.065194	0.13725	GSE21360_NAIVE_VS_PRIMARY_MEMORY_CD8_TCELL_DN	0.868935	1
177	-0.021386	-0.0021243	0.066073	0.62691	GSE21360_NAIVE_VS_SECONDARY_MEMORY_CD8_TCELL_UP	0.988837	1
163	0.035037	0.003341	0.06511	0.29525	GSE21360_NAIVE_VS_SECONDARY_MEMORY_CD8_TCELL_DN	0.928118	1
157	0.00049577	4.6406e-05	0.069335	0.49715	GSE21360_SECONDARY_VS_QUATERNARY_MEMORY_CD8_TCELL_DN	0.972312	1
179	-0.042472	-0.0042422	0.064815	0.74385	GSE21360_TERTIARY_VS_QUATERNARY_MEMORY_CD8_TCELL_UP	1	1
168	-0.0081503	-0.00078891	0.066317	0.54891	GSE21360_TERTIARY_VS_QUATERNARY_MEMORY_CD8_TCELL_DN	0.977725	1
188	-0.04003	-0.0040965	0.057021	0.75866	GSE21360_PRIMARY_VS_TERTIARY_MEMORY_CD8_TCELL_UP	1	1
189	-0.036277	-0.0037222	0.062887	0.71798	GSE21360_PRIMARY_VS_TERTIARY_MEMORY_CD8_TCELL_DN	0.999198	1
188	0.032936	0.0033706	0.060579	0.29333	GSE22140_GERMFREE_VS_SPF_MOUSE_CD4_TCELL_DN	0.927799	1
185	0.010227	0.0010383	0.060713	0.43312	GSE22140_GERMFREE_VS_SPF_ARTHRITIC_MOUSE_CD4_TCELL_DN	0.961345	1
192	0.066049	0.0068301	0.060057	0.13572	GSE22140_HEALTHY_VS_ARTHRITIC_GERMFREE_MOUSE_CD4_TCELL_DN	0.868378	1
183	-0.077223	-0.0077982	0.060277	0.89992	GSE22140_HEALTHY_VS_ARTHRITIC_GERMFREE_MOUSE_CD4_TCELL_UP	1	1
186	0.015826	0.0016111	0.059881	0.39578	GSE22140_GERMFREE_VS_SPF_ARTHRITIC_MOUSE_CD4_TCELL_UP	0.951458	1
189	-0.088875	-0.0091191	0.060052	0.93055	GSE22140_HEALTHY_VS_ARTHRITIC_MOUSE_CD4_TCELL_UP	1	1
187	0.079681	0.0081329	0.061452	0.097388	GSE22140_HEALTHY_VS_ARTHRITIC_MOUSE_CD4_TCELL_DN	0.841533	1
192	0.011012	0.0011388	0.061278	0.42869	GSE22140_GERMFREE_VS_SPF_MOUSE_CD4_TCELL_UP	0.960326	1
183	0.055088	0.0055629	0.060966	0.18312	GSE22196_HEALTHY_VS_OBESE_MOUSE_SKIN_GAMMADELTA_TCELL_DN	0.881373	1
191	-0.10133	-0.010452	0.059302	0.95624	GSE22196_HEALTHY_VS_OBESE_MOUSE_SKIN_GAMMADELTA_TCELL_UP	1	1
183	0.04309	0.0043513	0.062149	0.24406	GSE19401_NAIVE_VS_IMMUNIZED_MOUSE_PLN_FOLLICULAR_DC_UP	0.908706	1
191	-0.026114	-0.0026935	0.060189	0.66781	GSE19401_NAIVE_VS_IMMUNIZED_MOUSE_PLN_FOLLICULAR_DC_DN	0.991528	1
186	0.069821	0.0071076	0.061699	0.1289	GSE19401_UNSTIM_VS_RETINOIC_ACID_AND_PAM2CSK4_STIM_FOLLICULAR_DC_DN	0.860012	1
189	-0.10082	-0.010345	0.057785	0.95948	GSE19401_UNSTIM_VS_RETINOIC_ACID_STIM_FOLLICULAR_DC_UP	1	1
177	0.087527	0.008694	0.060638	0.07446	GSE19401_UNSTIM_VS_RETINOIC_ACID_STIM_FOLLICULAR_DC_DN	0.829135	1
183	-0.053951	-0.0054481	0.057149	0.82742	GSE19401_UNSTIM_VS_RETINOIC_ACID_AND_PAM2CSK4_STIM_FOLLICULAR_DC_UP	1	1
174	-0.074698	-0.0073572	0.062147	0.8853	GSE19401_PLN_VS_PEYERS_PATCH_FOLLICULAR_DC_UP	1	1
194	0.10812	0.011238	0.056955	0.028831	GSE19401_PLN_VS_PEYERS_PATCH_FOLLICULAR_DC_DN	0.75243	1
189	0.035551	0.0036478	0.059335	0.27454	GSE19401_PAM2CSK4_VS_RETINOIC_ACID_AND_PAM2CSK4_STIM_FOLLICULAR_DC_DN	0.919123	1
182	-0.062441	-0.0062883	0.058781	0.85593	GSE19401_UNSTIM_VS_PAM2CSK4_STIM_FOLLICULAR_DC_UP	1	1
189	0.05288	0.0054258	0.060208	0.1899	GSE19401_UNSTIM_VS_PAM2CSK4_STIM_FOLLICULAR_DC_DN	0.883805	1
181	0.058524	0.0058778	0.059919	0.16436	GSE19401_PAM2CSK4_VS_RETINOIC_ACID_STIM_FOLLICULAR_DC_DN	0.876215	1
177	0.042334	0.004205	0.059692	0.2391	GSE19401_PAM2CSK4_VS_RETINOIC_ACID_AND_PAM2CSK4_STIM_FOLLICULAR_DC_UP	0.906823	1
185	-0.0048535	-0.00049276	0.060734	0.53185	GSE19401_PAM2CSK4_VS_RETINOIC_ACID_STIM_FOLLICULAR_DC_UP	0.976964	1
191	0.11654	0.01202	0.060032	0.02612	GSE19401_RETINOIC_ACID_VS_RETINOIC_ACID_AND_PAM2CSK4_STIM_FOLLICULAR_DC_DN	0.75243	1
181	0.0178	0.0017877	0.063055	0.38886	GSE19401_RETINOIC_ACID_VS_RETINOIC_ACID_AND_PAM2CSK4_STIM_FOLLICULAR_DC_UP	0.948677	1
185	0.075515	0.0076668	0.056957	0.092459	GSE20152_HTNFA_OVERXPRESS_ANKLE_VS_CTRL_SPHK1_KO_ANKLE_DN	0.837779	1
181	0.033421	0.0033566	0.060668	0.29086	GSE20152_SPHK1_KO_VS_HTNFA_OVEREXPRESS_ANKLE_UP	0.924882	1
185	-0.082016	-0.0083268	0.054785	0.9328	GSE20152_SPHK1_KO_VS_HTNFA_OVEREXPRESS_ANKLE_DN	1	1
183	0.024196	0.0024433	0.061649	0.34736	GSE20152_SPHK1_KO_VS_WT_HTNFA_OVERXPRESS_ANKLE_UP	0.93759	1
192	-0.0026427	-0.00027327	0.057581	0.5183	GSE20152_SPHK1_KO_VS_WT_HTNFA_OVERXPRESS_ANKLE_DN	0.975433	1
174	-0.042533	-0.0041892	0.062955	0.75035	GSE20152_HTNFA_OVERXPRESS_ANKLE_VS_CTRL_SPHK1_KO_ANKLE_UP	1	1
184	-0.0094569	-0.00095756	0.058393	0.56433	GSE22033_UNTREATED_VS_MRL24_TREATED_MEF_UP	0.980347	1
183	-0.042593	-0.0043012	0.062723	0.75145	GSE22033_UNTREATED_VS_ROSIGLITAZONE_TREATED_MEF_DN	1	1
189	-0.012521	-0.0012847	0.061274	0.58096	GSE22033_WT_VS_PPARG_KO_MEF_DN	0.983987	1
179	-0.064309	-0.0064234	0.06243	0.84851	GSE22033_WT_VS_PPARG_KO_MEF_UP	1	1
193	0.021762	0.0022562	0.055016	0.34622	GSE22033_UNTREATED_VS_ROSIGLITAZONE_TREATED_MEF_UP	0.936838	1
182	-0.025095	-0.0025273	0.062256	0.65656	GSE22033_UNTREATED_VS_MRL24_TREATED_MEF_DN	0.991499	1
188	0.09183	0.0093977	0.056612	0.052401	GSE20500_CTRL_VS_RETINOIC_ACID_TREATED_CD4_TCELL_UP	0.813107	1
184	-0.015925	-0.0016125	0.060841	0.60324	GSE20500_CTRL_VS_RETINOIC_ACID_TREATED_CD4_TCELL_DN	0.985087	1
188	-0.066168	-0.0067715	0.061662	0.85837	GSE20500_RETINOIC_ACID_VS_RARA_ANTAGONIST_TREATED_CD4_TCELL_UP	1	1
185	0.01705	0.0017311	0.057325	0.38307	GSE20500_CTRL_VS_RARA_ANTAGONIST_TREATED_CD4_TCELL_UP	0.947901	1
188	0.103	0.01054	0.05391	0.028042	GSE20500_CTRL_VS_RARA_ANTAGONIST_TREATED_CD4_TCELL_DN	0.75243	1
183	0.024631	0.0024873	0.061325	0.34397	GSE20500_RETINOIC_ACID_VS_RARA_ANTAGONIST_TREATED_CD4_TCELL_DN	0.935892	1
189	-0.02313	-0.0023733	0.058276	0.65428	GSE22527_ANTI_CD3_INVIVO_VS_UNTREATED_MOUSE_TREG_DN	0.991499	1
182	0.073379	0.0073898	0.061747	0.11735	GSE22527_ANTI_CD3_INVIVO_VS_UNTREATED_MOUSE_TREG_UP	0.851733	1
190	0.12012	0.012357	0.058473	0.019986	GSE21033_CTRL_VS_POLYIC_STIM_DC_3H_DN	0.739909	1
185	0.049405	0.0050159	0.06062	0.20754	GSE21033_CTRL_VS_POLYIC_STIM_DC_6H_UP	0.891552	1
187	0.039787	0.0040609	0.061658	0.25938	GSE21033_CTRL_VS_POLYIC_STIM_DC_3H_UP	0.91481	1
182	0.03398	0.0034221	0.0615	0.2903	GSE21033_CTRL_VS_POLYIC_STIM_DC_1H_DN	0.924684	1
188	0.069539	0.0071165	0.059274	0.12037	GSE21033_CTRL_VS_POLYIC_STIM_DC_12H_DN	0.85235	1
182	-0.10922	-0.010999	0.061751	0.96152	GSE21033_CTRL_VS_POLYIC_STIM_DC_1H_UP	1	1
130	0.011567	0.00098596	0.069171	0.4336	GSE21033_3H_VS_12H_POLYIC_STIM_DC_DN	0.961395	1
129	0.11219	0.0095268	0.075002	0.067352	GSE21033_1H_VS_12H_POLYIC_STIM_DC_DN	0.820921	1
157	-0.0065306	-0.00061128	0.065583	0.53966	GSE21033_3H_VS_24H_POLYIC_STIM_DC_UP	0.977484	1
117	-0.25987	-0.021022	0.070331	0.99989	GSE21033_3H_VS_24H_POLYIC_STIM_DC_DN	1	1
168	-0.0085802	-0.00083053	0.063409	0.55382	GSE21033_1H_VS_12H_POLYIC_STIM_DC_UP	0.978405	1
152	-0.02435	-0.0022429	0.066563	0.64274	GSE21033_CTRL_VS_POLYIC_STIM_DC_12H_UP	0.989993	1
158	-0.015081	-0.0014161	0.069326	0.58611	GSE21033_1H_VS_24H_POLYIC_STIM_DC_UP	0.984147	1
160	-0.11058	-0.010449	0.062518	0.96153	GSE21033_1H_VS_24H_POLYIC_STIM_DC_DN	1	1
156	-0.068172	-0.0063609	0.065721	0.85019	GSE21033_3H_VS_12H_POLYIC_STIM_DC_UP	1	1
146	-0.064443	-0.0058187	0.071692	0.81564	GSE21033_CTRL_VS_POLYIC_STIM_DC_24H_UP	1	1
149	-0.060244	-0.0054947	0.063646	0.82806	GSE21033_CTRL_VS_POLYIC_STIM_DC_6H_DN	1	1
146	-0.08107	-0.00732	0.06975	0.87743	GSE21033_CTRL_VS_POLYIC_STIM_DC_24H_DN	1	1
190	0.0074419	0.00076558	0.057619	0.44862	GSE23308_WT_VS_MINERALCORTICOID_REC_KO_MACROPHAGE_CORTICOSTERONE_TREATED_UP	0.964276	1
192	0.03629	0.0037527	0.062918	0.28205	GSE23308_WT_VS_MINERALCORTICOID_REC_KO_MACROPHAGE_DN	0.921904	1
194	0.070479	0.0073256	0.059905	0.1197	GSE23308_CTRL_VS_CORTICOSTERONE_TREATED_MACROPHAGE_DN	0.85235	1
190	-0.021881	-0.002251	0.060172	0.64193	GSE23308_WT_VS_MINERALCORTICOID_REC_KO_MACROPHAGE_UP	0.989957	1
183	-0.086643	-0.0087493	0.059385	0.92771	GSE23308_CTRL_VS_CORTICOSTERONE_TREATED_MACROPHAGE_MINERALCORTICOID_REC_KO_DN	1	1
196	0.033747	0.0035255	0.055487	0.27153	GSE23308_CTRL_VS_CORTICOSTERONE_TREATED_MACROPHAGE_UP	0.918971	1
196	0.0999	0.010436	0.056781	0.039265	GSE23308_CTRL_VS_CORTICOSTERONE_TREATED_MACROPHAGE_MINERALCORTICOID_REC_KO_UP	0.768838	1
191	-0.056289	-0.0058057	0.057581	0.83584	GSE23308_WT_VS_MINERALCORTICOID_REC_KO_MACROPHAGE_CORTICOSTERONE_TREATED_DN	1	1
190	-0.0070931	-0.0007297	0.057073	0.54945	GSE22935_WT_VS_MYD88_KO_MACROPHAGE_24H_MBOVIS_BCG_STIM_UP	0.977725	1
188	0.046638	0.0047728	0.058805	0.21387	GSE22935_UNSTIM_VS_24H_MBOVIS_BCG_STIM_MACROPHAGE_DN	0.895	1
192	0.088749	0.0091774	0.059	0.066274	GSE22935_WT_VS_MYD88_KO_MACROPHAGE_12H_MBOVIS_BCG_STIM_DN	0.819877	1
190	0.001932	0.00019875	0.058115	0.48674	GSE22935_UNSTIM_VS_12H_MBOVIS_BCG_STIM_MACROPHAGE_UP	0.96939	1
196	-0.091783	-0.0095885	0.055501	0.9509	GSE22935_WT_VS_MYD88_KO_MACROPHAGE_24H_MBOVIS_BCG_STIM_DN	1	1
197	-0.038702	-0.0040533	0.059154	0.74352	GSE22935_UNSTIM_VS_24H_MBOVIS_BCG_STIM_MACROPHAGE_UP	1	1
189	-0.0011276	-0.0001157	0.055364	0.50812	GSE22935_24H_VS_48H_MBOVIS_BCG_STIM_MACROPHAGE_DN	0.974324	1
188	-0.022913	-0.0023449	0.061081	0.64621	GSE22935_24H_VS_48H_MBOVIS_BCG_STIM_MYD88_KO_MACROPHAGE_UP	0.990672	1
191	-0.031728	-0.0032724	0.057078	0.71084	GSE22935_UNSTIM_VS_12H_MBOVIS_BCG_STIM_MACROPHAGE_DN	0.998609	1
194	0.068824	0.0071536	0.058853	0.12112	GSE22935_UNSTIM_VS_12H_MBOVIS_BCG_STIM_MYD88_KO_MACROPHAGE_UP	0.853554	1
191	0.0028414	0.00029307	0.060531	0.48128	GSE22935_WT_VS_MYD88_KO_MACROPHAGE_UP	0.968733	1
190	-0.064411	-0.0066262	0.060388	0.85692	GSE22935_WT_VS_MYD88_KO_MACROPHAGE_DN	1	1
192	0.0024128	0.0002495	0.059945	0.48395	GSE22935_WT_VS_MYD88_KO_MACROPHAGE_12H_MBOVIS_BCG_STIM_UP	0.96939	1
193	0.075619	0.0078398	0.057554	0.094451	GSE22935_UNSTIM_VS_48H_MBOVIS_BCG_STIM_MYD88_KO_MACROPHAGE_UP	0.838518	1
189	-0.030714	-0.0031515	0.056385	0.70703	GSE22935_WT_VS_MYD88_KO_MACROPHAGE_48H_MBOVIS_BCG_STIM_UP	0.998038	1
187	-0.011814	-0.0012059	0.061574	0.57608	GSE22935_WT_VS_MYD88_KO_MACROPHAGE_48H_MBOVIS_BCG_STIM_DN	0.982642	1
190	0.030097	0.0030962	0.059033	0.30509	GSE22935_UNSTIM_VS_24H_MBOVIS_BCG_STIM_MYD88_KO_MACROPHAGE_DN	0.93075	1
190	-0.07872	-0.0080983	0.058575	0.9105	GSE22935_24H_VS_48H_MBOVIS_BCG_STIM_MYD88_KO_MACROPHAGE_DN	1	1
191	-0.049547	-0.0051104	0.059765	0.79645	GSE22935_UNSTIM_VS_48H_MBOVIS_BCG_STIM_MYD88_KO_MACROPHAGE_DN	1	1
183	0.041845	0.0042255	0.060897	0.246	GSE22935_24H_VS_48H_MBOVIS_BCG_STIM_MACROPHAGE_UP	0.90938	1
187	-0.069072	-0.00705	0.060905	0.87161	GSE22935_UNSTIM_VS_48H_MBOVIS_BCG_STIM_MACROPHAGE_UP	1	1
187	-0.065204	-0.0066552	0.059863	0.86196	GSE22935_UNSTIM_VS_48H_MBOVIS_BCG_STIM_MACROPHAGE_DN	1	1
194	0.0029586	0.00030752	0.056588	0.47915	GSE22935_UNSTIM_VS_12H_MBOVIS_BCG_STIM_MYD88_KO_MACROPHAGE_DN	0.968538	1
195	-0.097824	-0.010194	0.056384	0.95862	GSE22935_UNSTIM_VS_24H_MBOVIS_BCG_STIM_MYD88_KO_MACROPHAGE_UP	1	1
189	-0.015982	-0.0016398	0.061791	0.60204	GSE20754_WT_VS_TCF1_KO_MEMORY_CD8_TCELL_DN	0.985087	1
197	0.052288	0.0054762	0.05551	0.17311	GSE20754_WT_VS_TCF1_KO_MEMORY_CD8_TCELL_UP	0.877028	1
195	-0.072332	-0.0075373	0.055081	0.90543	GSE23695_CD57_POS_VS_NEG_NK_CELL_UP	1	1
193	0.0076487	0.00079298	0.054772	0.44447	GSE23695_CD57_POS_VS_NEG_NK_CELL_DN	0.963422	1
194	-0.06022	-0.0062593	0.057599	0.8521	GSE22103_UNSTIM_VS_GMCSF_AND_IFNG_STIM_NEUTROPHIL_UP	1	1
191	0.11251	0.011604	0.057822	0.025849	GSE22103_UNSTIM_VS_LPS_STIM_NEUTROPHIL_DN	0.75243	1
195	-0.071962	-0.0074987	0.055593	0.90223	GSE22103_LPS_VS_GMCSF_AND_IFNG_STIM_NEUTROPHIL_DN	1	1
195	0.00054218	5.6497e-05	0.056934	0.4962	GSE22103_UNSTIM_VS_GMCSF_AND_IFNG_STIM_NEUTROPHIL_DN	0.972044	1
195	-0.024591	-0.0025625	0.057807	0.66472	GSE22103_UNSTIM_VS_LPS_STIM_NEUTROPHIL_UP	0.991528	1
186	0.10228	0.010412	0.05929	0.042267	GSE22103_LPS_VS_GMCSF_AND_IFNG_STIM_NEUTROPHIL_UP	0.779213	1
186	-0.0097502	-0.00099255	0.05828	0.56643	GSE22589_HEALTHY_VS_HIV_AND_SIV_INFECTED_DC_DN	0.980645	1
190	0.053282	0.0054814	0.058494	0.18118	GSE22589_HEALTHY_VS_SIV_INFECTED_DC_UP	0.880803	1
186	-0.023275	-0.0023693	0.058797	0.65389	GSE22589_SIV_VS_HIV_AND_SIV_INFECTED_DC_DN	0.991499	1
192	0.029007	0.0029996	0.058462	0.30989	GSE22589_HIV_VS_HIV_AND_SIV_INFECTED_DC_UP	0.931256	1
191	-0.017062	-0.0017598	0.057356	0.61694	GSE22589_HIV_VS_HIV_AND_SIV_INFECTED_DC_DN	0.988001	1
194	0.10445	0.010856	0.058041	0.035979	GSE22589_SIV_VS_HIV_AND_SIV_INFECTED_DC_UP	0.760737	1
196	0.037489	0.0039164	0.054987	0.2477	GSE22589_HEALTHY_VS_HIV_INFECTED_DC_UP	0.90938	1
193	-0.049563	-0.0051384	0.059559	0.79734	GSE22589_HEALTHY_VS_HIV_INFECTED_DC_DN	1	1
192	0.035671	0.0036887	0.057334	0.26692	GSE22589_HEALTHY_VS_HIV_AND_SIV_INFECTED_DC_UP	0.918971	1
192	0.0089749	0.00092809	0.058702	0.43924	GSE22589_HEALTHY_VS_SIV_INFECTED_DC_DN	0.962352	1
191	0.045576	0.0047008	0.057905	0.21562	GSE22432_CONVENTIONAL_CDC_VS_PLASMACYTOID_PDC_UP	0.896064	1
194	0.10117	0.010516	0.056417	0.036468	GSE22432_CONVENTIONAL_CDC_VS_PLASMACYTOID_PDC_DN	0.761385	1
192	-0.003705	-0.00038313	0.057919	0.5255	GSE22432_MULTIPOTENT_PROGENITOR_VS_PDC_DN	0.976161	1
191	0.0064302	0.00066322	0.056126	0.45439	GSE22432_MULTIPOTENT_PROGENITOR_VS_CDC_UP	0.964898	1
192	0.09034	0.0093419	0.057684	0.058673	GSE22432_MULTIPOTENT_PROGENITOR_VS_CDC_DN	0.816955	1
195	0.0086212	0.00089837	0.055864	0.43868	GSE22432_MULTIPOTENT_PROGENITOR_VS_PDC_UP	0.962352	1
189	0.044521	0.0045681	0.057199	0.21819	GSE22432_MULTIPOTENT_VS_COMMON_DC_PROGENITOR_UP	0.897356	1
194	0.049823	0.0051786	0.057559	0.19336	GSE22432_MULTIPOTENT_VS_COMMON_DC_PROGENITOR_DN	0.885929	1
187	0.017648	0.0018013	0.060269	0.38483	GSE22432_CDC_VS_COMMON_DC_PROGENITOR_DN	0.948677	1
193	0.017315	0.0017951	0.057086	0.38083	GSE22432_UNTREATED_VS_TGFB1_TREATED_COMMON_DC_PROGENITOR_UP	0.94758	1
189	-0.13216	-0.013561	0.059014	0.98743	GSE22432_UNTREATED_VS_TGFB1_TREATED_COMMON_DC_PROGENITOR_DN	1	1
190	0.055418	0.0057012	0.059091	0.17417	GSE22432_MULTIPOTENT_VS_COMMON_DC_PROGENITOR_UNTREATED_DN	0.877763	1
188	-0.10914	-0.011169	0.059728	0.96616	GSE22432_CDC_VS_COMMON_DC_PROGENITOR_UP	1	1
192	0.021247	0.0021971	0.053997	0.34699	GSE22432_MULTIPOTENT_VS_COMMON_DC_PROGENITOR_UNTREATED_UP	0.937359	1
185	-0.00090742	-9.2127e-05	0.061486	0.50589	GSE22432_PDC_VS_TGFB1_TREATEDCOMMON_DC_PROGENITOR_DN	0.973633	1
185	-0.03507	-0.0035605	0.057247	0.72992	GSE22432_PDC_VS_TGFB1_TREATEDCOMMON_DC_PROGENITOR_UP	1	1
192	-0.077485	-0.0080126	0.058894	0.90585	GSE22919_RESTING_VS_IL2_IL12_IL15_STIM_NK_CELL_DN	1	1
190	0.028381	0.0029197	0.057525	0.31088	GSE22919_RESTING_VS_IL2_IL12_IL15_STIM_NK_CELL_UP	0.931256	1
193	-0.071236	-0.0073854	0.056919	0.89462	GSE24210_RESTING_TREG_VS_TCONV_UP	1	1
189	0.065938	0.0067657	0.057079	0.12401	GSE24210_RESTING_TREG_VS_TCONV_DN	0.85873	1
193	-0.044776	-0.0046421	0.059523	0.77404	GSE24210_CTRL_VS_IL35_TREATED_TCONV_CD4_TCELL_UP	1	1
190	-0.043801	-0.004506	0.057864	0.77546	GSE24210_CTRL_VS_IL35_TREATED_TCONV_CD4_TCELL_DN	1	1
188	-0.070302	-0.0071945	0.05962	0.88083	GSE24210_IL35_TREATED_VS_RESTING_TREG_DN	1	1
192	-0.056247	-0.0058164	0.058467	0.83197	GSE24210_TCONV_VS_TREG_DN	1	1
188	0.095646	0.0097882	0.059059	0.052681	GSE24210_IL35_TREATED_VS_UNTREATED_TCONV_CD4_TCELL_UP	0.813107	1
188	-0.030557	-0.0031271	0.06351	0.68479	GSE24210_IL35_TREATED_VS_RESTING_TREG_UP	0.994056	1
188	0.026451	0.002707	0.061628	0.33389	GSE24210_IL35_TREATED_VS_UNTREATED_TCONV_CD4_TCELL_DN	0.935125	1
194	-0.072727	-0.0075593	0.061015	0.88335	GSE24210_TCONV_VS_TREG_UP	1	1
186	-0.14551	-0.014813	0.060922	0.99154	GSE23505_UNTREATED_VS_4DAY_IL6_IL1_TGFB_TREATED_CD4_TCELL_UP	1	1
192	-0.058817	-0.0060822	0.060973	0.83263	GSE23505_UNTREATED_VS_4DAY_IL6_IL1_IL23_TREATED_CD4_TCELL_DN	1	1
197	0.0068062	0.00071283	0.059297	0.45431	GSE23505_UNTREATED_VS_4DAY_IL6_IL1_IL23_TREATED_CD4_TCELL_UP	0.964898	1
185	-0.015595	-0.0015833	0.057831	0.60629	GSE23505_UNTREATED_VS_4DAY_IL6_IL1_TREATED_CD4_TCELL_UP	0.985803	1
197	0.067999	0.0071216	0.057751	0.11952	GSE23505_IL6_IL1_VS_IL6_IL1_IL23_TREATED_CD4_TCELL_DN	0.85235	1
188	-0.08436	-0.0086332	0.056654	0.93175	GSE23505_IL6_IL1_VS_IL6_IL1_TGFB_TREATED_CD4_TCELL_DN	1	1
194	0.00027857	2.8954e-05	0.058569	0.4981	GSE23505_UNTREATED_VS_4DAY_IL6_IL1_TREATED_CD4_TCELL_DN	0.972312	1
190	0.087655	0.0090175	0.057594	0.064021	GSE23505_IL6_IL1_IL23_VS_IL6_IL1_TGFB_TREATED_CD4_TCELL_UP	0.819647	1
193	-0.039385	-0.0040832	0.055654	0.76042	GSE23505_IL6_IL1_IL23_VS_IL6_IL1_TGFB_TREATED_CD4_TCELL_DN	1	1
189	-0.032897	-0.0033755	0.057906	0.71502	GSE23505_UNTREATED_VS_4DAY_IL6_IL1_TGFB_TREATED_CD4_TCELL_DN	0.998804	1
189	0.018896	0.0019389	0.057352	0.3709	GSE23505_IL6_IL1_VS_IL6_IL1_IL23_TREATED_CD4_TCELL_UP	0.944914	1
194	-0.14104	-0.01466	0.056469	0.99374	GSE23505_IL6_IL1_VS_IL6_IL1_TGFB_TREATED_CD4_TCELL_UP	1	1
189	0.061924	0.0063538	0.059684	0.14976	GSE24492_LYVE_NEG_VS_POS_MACROPHAGE_DN	0.87003	1
181	0.072945	0.0073262	0.05844	0.10599	GSE24492_LYVE_NEG_VS_POS_MACROPHAGE_UP	0.847311	1
185	0.027544	0.0027964	0.060664	0.32491	GSE23925_LIGHT_ZONE_VS_DARK_ZONE_BCELL_UP	0.933292	1
190	0.049757	0.0051187	0.059514	0.20157	GSE23925_LIGHT_ZONE_VS_DARK_ZONE_BCELL_DN	0.89026	1
193	0.0095961	0.00099488	0.056171	0.43218	GSE23925_DARK_ZONE_VS_NAIVE_BCELL_UP	0.961266	1
194	-0.018085	-0.0018797	0.057895	0.62262	GSE23925_DARK_ZONE_VS_NAIVE_BCELL_DN	0.988396	1
185	0.090018	0.0091392	0.060314	0.067796	GSE23925_LIGHT_ZONE_VS_NAIVE_BCELL_DN	0.822315	1
189	-0.020184	-0.002071	0.059209	0.6334	GSE23925_LIGHT_ZONE_VS_NAIVE_BCELL_UP	0.988945	1
190	0.033086	0.0034037	0.056076	0.27759	GSE16385_MONOCYTE_VS_12H_ROSIGLITAZONE_TREATED_MACROPHAGE_DN	0.919123	1
190	0.094112	0.0096817	0.057302	0.050263	GSE16385_UNTREATED_VS_12H_ROSIGLITAZONE_IFNG_TNF_TREATED_MACROPHAGE_UP	0.806489	1
190	0.047913	0.004929	0.057352	0.20175	GSE16385_UNTREATED_VS_12H_ROSIGLITAZONE_IFNG_TNF_TREATED_MACROPHAGE_DN	0.89026	1
192	0.092328	0.0095475	0.057582	0.054429	GSE16385_ROSIGLITAZONE_IFNG_TNF_VS_IL4_STIM_MACROPHAGE_UP	0.815895	1
188	0.070245	0.0071887	0.058113	0.11339	GSE16385_MONOCYTE_VS_MACROPHAGE_UP	0.850791	1
191	-0.013832	-0.0014267	0.058236	0.59387	GSE16385_ROSIGLITAZONE_VS_UNTREATED_IFNG_TNF_STIM_MACROPHAGE_UP	0.98496	1
195	-0.11106	-0.011573	0.053884	0.98034	GSE16385_ROSIGLITAZONE_VS_UNTREATED_IFNG_TNF_STIM_MACROPHAGE_DN	1	1
184	-0.030448	-0.003083	0.060516	0.69257	GSE16385_MONOCYTE_VS_12H_ROSIGLITAZONE_IL4_TREATED_MACROPHAGE_UP	0.994522	1
193	0.040933	0.0042437	0.055701	0.23122	GSE16385_MONOCYTE_VS_12H_ROSIGLITAZONE_IL4_TREATED_MACROPHAGE_DN	0.903185	1
184	-0.11663	-0.011809	0.063366	0.96714	GSE16385_MONOCYTE_VS_MACROPHAGE_DN	1	1
191	0.081025	0.0083571	0.056981	0.077529	GSE16385_MONOCYTE_VS_12H_ROSIGLITAZONE_IFNG_TNF_TREATED_MACROPHAGE_UP	0.832321	1
190	-0.027382	-0.0028169	0.060019	0.67588	GSE16385_MONOCYTE_VS_12H_IL4_TREATED_MACROPHAGE_UP	0.993123	1
191	-0.10762	-0.0111	0.054659	0.97551	GSE16385_MONOCYTE_VS_12H_IL4_TREATED_MACROPHAGE_DN	1	1
183	-0.043995	-0.0044427	0.061647	0.76227	GSE16385_MONOCYTE_VS_12H_ROSIGLITAZONE_TREATED_MACROPHAGE_UP	1	1
191	0.053567	0.005525	0.055119	0.16557	GSE25123_CTRL_VS_ROSIGLITAZONE_STIM_MACROPHAGE_UP	0.876428	1
187	-0.054785	-0.0055918	0.059825	0.82009	GSE25123_CTRL_VS_ROSIGLITAZONE_STIM_MACROPHAGE_DN	1	1
193	0.12412	0.012868	0.057013	0.014743	GSE25123_CTRL_VS_IL4_AND_ROSIGLITAZONE_STIM_MACROPHAGE_UP	0.729669	1
185	-0.074623	-0.0075762	0.064318	0.87701	GSE25123_CTRL_VS_IL4_AND_ROSIGLITAZONE_STIM_MACROPHAGE_DN	1	1
196	0.040581	0.0042395	0.056504	0.23632	GSE16385_UNTREATED_VS_12H_ROSIGLITAZONE_IL4_TREATED_MACROPHAGE_UP	0.906689	1
187	0.033209	0.0033896	0.061495	0.29459	GSE16385_UNTREATED_VS_12H_ROSIGLITAZONE_IL4_TREATED_MACROPHAGE_DN	0.928053	1
188	-0.055218	-0.0056508	0.061008	0.81728	GSE16385_MONOCYTE_VS_12H_ROSIGLITAZONE_IFNG_TNF_TREATED_MACROPHAGE_DN	1	1
187	0.076779	0.0078366	0.062158	0.10838	GSE16386_IL4_VS_IL4_AND_ROSIGLITAZONE_STIM_MACROPHAGE_6H_DN	0.848256	1
193	0.032392	0.0033582	0.057839	0.28773	GSE16385_MONOCYTE_VS_12H_IFNG_TNF_TREATED_MACROPHAGE_UP	0.922734	1
187	0.041202	0.0042054	0.059509	0.24436	GSE16385_MONOCYTE_VS_12H_IFNG_TNF_TREATED_MACROPHAGE_DN	0.908826	1
173	-0.059864	-0.0058793	0.063565	0.82684	GSE25123_WT_VS_PPARG_KO_MACROPHAGE_IL4_AND_ROSIGLITAZONE_STIM_DN	1	1
185	0.0078758	0.0007996	0.059538	0.44738	GSE25123_CTRL_VS_IL4_STIM_MACROPHAGE_UP	0.964276	1
180	0.12893	0.012913	0.064349	0.022568	GSE25123_CTRL_VS_IL4_STIM_MACROPHAGE_DN	0.746277	1
186	0.018091	0.0018416	0.058654	0.37888	GSE16385_IFNG_TNF_VS_IL4_STIM_MACROPHAGE_ROSIGLITAZONE_TREATED_DN	0.94752	1
171	-0.11184	-0.010921	0.064158	0.95935	GSE25088_CTRL_VS_IL4_AND_ROSIGLITAZONE_STIM_MACROPHAGE_UP	1	1
181	0.0013048	0.00013104	0.060503	0.4914	GSE25088_CTRL_VS_IL4_AND_ROSIGLITAZONE_STIM_MACROPHAGE_DN	0.969935	1
171	0.047077	0.004597	0.06407	0.23124	GSE25088_CTRL_VS_IL4_STIM_STAT6_KO_MACROPHAGE_UP	0.903185	1
167	-0.0044381	-0.00042832	0.066241	0.52671	GSE25088_CTRL_VS_IL4_STIM_STAT6_KO_MACROPHAGE_DN	0.976161	1
164	-0.014778	-0.0014134	0.062554	0.59337	GSE25088_CTRL_VS_ROSIGLITAZONE_STIM_STAT6_KO_MACROPHAGE_UP	0.98496	1
165	-0.013863	-0.00133	0.063861	0.58593	GSE16385_UNTREATED_VS_12H_IFNG_TNF_TREATED_MACROPHAGE_UP	0.984124	1
179	-0.039358	-0.0039312	0.05881	0.74832	GSE16385_UNTREATED_VS_12H_IFNG_TNF_TREATED_MACROPHAGE_DN	1	1
153	0.0023377	0.00021604	0.068259	0.48634	GSE25123_WT_VS_PPARG_KO_MACROPHAGE_ROSIGLITAZONE_STIM_DN	0.96939	1
174	0.046528	0.0045826	0.059735	0.21802	GSE25123_WT_VS_PPARG_KO_MACROPHAGE_IL4_AND_ROSIGLITAZONE_STIM_UP	0.897356	1
153	0.053876	0.0049789	0.067871	0.21366	GSE16385_UNTREATED_VS_12H_ROSIGLITAZONE_TREATED_MACROPHAGE_UP	0.895	1
171	-0.018569	-0.0018133	0.06063	0.6203	GSE16385_UNTREATED_VS_12H_ROSIGLITAZONE_TREATED_MACROPHAGE_DN	0.988396	1
165	-0.046506	-0.0044616	0.0628	0.77051	GSE16385_IFNG_TNF_VS_IL4_STIM_MACROPHAGE_ROSIGLITAZONE_TREATED_UP	1	1
186	0.030267	0.0030811	0.061141	0.31029	GSE25088_IL4_VS_IL4_AND_ROSIGLITAZONE_STIM_STAT6_KO_MACROPHAGE_DAY10_UP	0.931256	1
183	0.060253	0.0060845	0.060539	0.15981	GSE25088_IL4_VS_IL4_AND_ROSIGLITAZONE_STIM_STAT6_KO_MACROPHAGE_DAY10_DN	0.873119	1
182	0.084412	0.008501	0.062	0.086688	GSE25088_ROSIGLITAZONE_VS_IL4_AND_ROSIGLITAZONE_STIM_STAT6_KO_MACROPHAGE_DAY10_UP	0.834517	1
189	0.08762	0.0089903	0.057478	0.063715	GSE25088_ROSIGLITAZONE_VS_IL4_AND_ROSIGLITAZONE_STIM_STAT6_KO_MACROPHAGE_DAY10_DN	0.819647	1
177	0.078258	0.0077733	0.068969	0.12826	GSE25123_WT_VS_PPARG_KO_MACROPHAGE_UP	0.860012	1
192	-0.055327	-0.0057213	0.05716	0.83345	GSE25123_WT_VS_PPARG_KO_MACROPHAGE_DN	1	1
188	0.066301	0.006785	0.059239	0.13154	GSE25123_WT_VS_PPARG_KO_MACROPHAGE_IL4_STIM_UP	0.861781	1
190	-0.060211	-0.0061942	0.063512	0.82843	GSE25123_WT_VS_PPARG_KO_MACROPHAGE_IL4_STIM_DN	1	1
186	0.04444	0.0045239	0.060467	0.23119	GSE16385_UNTREATED_VS_12H_IL4_TREATED_MACROPHAGE_UP	0.903185	1
184	-0.047575	-0.0048172	0.0595	0.78802	GSE16385_UNTREATED_VS_12H_IL4_TREATED_MACROPHAGE_DN	1	1
195	-0.056932	-0.0059325	0.060009	0.82861	GSE25123_CTRL_VS_IL4_AND_ROSIGLITAZONE_STIM_PPARG_KO_MACROPHAGE_DN	1	1
194	-0.050266	-0.0052247	0.062903	0.78788	GSE25123_IL4_VS_IL4_AND_ROSIGLITAZONE_STIM_MACROPHAGE_DAY10_UP	1	1
181	-0.043088	-0.0043275	0.059298	0.76627	GSE25123_IL4_VS_IL4_AND_ROSIGLITAZONE_STIM_MACROPHAGE_DAY10_DN	1	1
189	-0.075285	-0.0077247	0.058884	0.89946	GSE25123_ROSIGLITAZONE_VS_IL4_AND_ROSIGLITAZONE_STIM_MACROPHAGE_DAY10_UP	1	1
112	0.047538	0.0037631	0.075774	0.26521	GSE25123_ROSIGLITAZONE_VS_IL4_AND_ROSIGLITAZONE_STIM_MACROPHAGE_DAY10_DN	0.918967	1
132	0.045526	0.0039102	0.065434	0.24329	GSE25123_IL4_VS_IL4_AND_ROSIGLITAZONE_STIM_PPARG_KO_MACROPHAGE_DAY10_UP	0.908372	1
174	-0.038584	-0.0038002	0.062971	0.72996	GSE25123_IL4_VS_IL4_AND_ROSIGLITAZONE_STIM_PPARG_KO_MACROPHAGE_DAY10_DN	1	1
176	0.014662	0.0014523	0.06199	0.40651	GSE25088_WT_VS_STAT6_KO_MACROPHAGE_UP	0.952737	1
195	0.015714	0.0016375	0.056283	0.39005	GSE25123_CTRL_VS_IL4_STIM_PPARG_KO_MACROPHAGE_UP	0.948677	1
181	-0.0079209	-0.00079553	0.064856	0.5486	GSE25123_CTRL_VS_IL4_STIM_PPARG_KO_MACROPHAGE_DN	0.977725	1
183	-0.033148	-0.0033473	0.063679	0.69865	GSE25123_CTRL_VS_ROSIGLITAZONE_STIM_PPARG_KO_MACROPHAGE_UP	0.995419	1
188	-0.052592	-0.0053822	0.061643	0.80321	GSE25123_WT_VS_PPARG_KO_MACROPHAGE_ROSIGLITAZONE_STIM_UP	1	1
190	-0.088775	-0.0091326	0.058315	0.93603	GSE25123_CTRL_VS_IL4_AND_ROSIGLITAZONE_STIM_PPARG_KO_MACROPHAGE_UP	1	1
188	-0.090951	-0.0093077	0.060134	0.93479	GSE25088_IL4_VS_IL4_AND_ROSIGLITAZONE_STIM_MACROPHAGE_DAY10_UP	1	1
191	0.01089	0.0011232	0.057568	0.42498	GSE25088_IL4_VS_IL4_AND_ROSIGLITAZONE_STIM_MACROPHAGE_DAY10_DN	0.959356	1
192	-0.054689	-0.0056553	0.058576	0.82475	GSE25088_ROSIGLITAZONE_VS_IL4_AND_ROSIGLITAZONE_STIM_MACROPHAGE_DAY10_UP	1	1
192	0.054568	0.0056428	0.058649	0.17608	GSE25088_ROSIGLITAZONE_VS_IL4_AND_ROSIGLITAZONE_STIM_MACROPHAGE_DAY10_DN	0.878049	1
187	0.025406	0.0025932	0.062486	0.34216	GSE16385_ROSIGLITAZONE_IL4_VS_ROSIGLITAZONE_ALONE_STIM_MACROPHAGE_UP	0.935839	1
191	0.039887	0.0041141	0.060304	0.25417	GSE16385_ROSIGLITAZONE_IL4_VS_ROSIGLITAZONE_ALONE_STIM_MACROPHAGE_DN	0.911678	1
194	-0.032188	-0.0033456	0.05991	0.70446	GSE16385_IFNG_TNF_VS_IL4_STIM_MACROPHAGE_UP	0.997402	1
196	0.012425	0.001298	0.057921	0.41507	GSE25123_ROSIGLITAZONE_VS_IL4_AND_ROSIGLITAZONE_STIM_PPARG_KO_MACROPHAGE_DAY10_UP	0.955989	1
185	-0.010889	-0.0011055	0.061026	0.57081	GSE25123_ROSIGLITAZONE_VS_IL4_AND_ROSIGLITAZONE_STIM_PPARG_KO_MACROPHAGE_DAY10_DN	0.981374	1
188	-0.030012	-0.0030713	0.060767	0.6893	GSE16385_ROSIGLITAZONE_IFNG_TNF_VS_IL4_STIM_MACROPHAGE_DN	0.994522	1
192	-0.014911	-0.0015419	0.057968	0.6015	GSE25088_CTRL_VS_ROSIGLITAZONE_STIM_STAT6_KO_MACROPHAGE_DN	0.985087	1
185	0.049091	0.004984	0.060031	0.20675	GSE25123_CTRL_VS_ROSIGLITAZONE_STIM_PPARG_KO_MACROPHAGE_DN	0.891552	1
195	0.14583	0.015196	0.055869	0.0045286	GSE16386_IL4_VS_IL4_AND_ROSIGLITAZONE_STIM_MACROPHAGE_6H_UP	0.719725	1
187	0.12009	0.012257	0.058699	0.020395	GSE25088_WT_VS_STAT6_KO_MACROPHAGE_ROSIGLITAZONE_STIM_DN	0.741874	1
189	0.0086564	0.0008882	0.059632	0.44229	GSE25088_WT_VS_STAT6_KO_MACROPHAGE_ROSIGLITAZONE_AND_IL4_STIM_UP	0.963246	1
176	0.079112	0.0078362	0.064096	0.10856	GSE25088_WT_VS_STAT6_KO_MACROPHAGE_ROSIGLITAZONE_AND_IL4_STIM_DN	0.848256	1
176	0.025468	0.0025226	0.065169	0.34798	GSE25088_CTRL_VS_IL4_STIM_MACROPHAGE_UP	0.937843	1
187	-0.056666	-0.0057837	0.058667	0.83294	GSE25088_CTRL_VS_IL4_STIM_MACROPHAGE_DN	1	1
189	0.053836	0.005524	0.061481	0.19061	GSE25088_CTRL_VS_ROSIGLITAZONE_STIM_MACROPHAGE_UP	0.883805	1
155	0.06919	0.0064353	0.063973	0.13974	GSE25088_CTRL_VS_ROSIGLITAZONE_STIM_MACROPHAGE_DN	0.869663	1
163	0.035105	0.0033476	0.062958	0.28856	GSE16385_IFNG_TNF_VS_IL4_STIM_MACROPHAGE_DN	0.923399	1
163	0.02147	0.0020474	0.060605	0.36157	GSE16385_IFNG_TNF_VS_ROSIGLITAZONE_STIM_MACROPHAGE_UP	0.941934	1
147	0.0099496	0.00090142	0.067279	0.44122	GSE16385_IFNG_TNF_VS_ROSIGLITAZONE_STIM_MACROPHAGE_DN	0.963084	1
178	-0.050842	-0.0050643	0.061729	0.79492	GSE16385_IL4_VS_ROSIGLITAZONE_STIM_MACROPHAGE_UP	1	1
169	-0.016293	-0.0015817	0.061824	0.60393	GSE16385_IL4_VS_ROSIGLITAZONE_STIM_MACROPHAGE_DN	0.985465	1
175	0.00042317	4.1797e-05	0.061922	0.49727	GSE25088_WT_VS_STAT6_KO_MACROPHAGE_ROSIGLITAZONE_STIM_UP	0.972312	1
166	-0.056103	-0.0053984	0.064376	0.80825	GSE16385_IFNG_TNF_VS_UNSTIM_MACROPHAGE_ROSIGLITAZONE_TREATED_UP	1	1
175	-0.069534	-0.006868	0.061705	0.87009	GSE25088_CTRL_VS_IL4_AND_ROSIGLITAZONE_STIM_STAT6_KO_MACROPHAGE_UP	1	1
174	0.045304	0.0044621	0.059655	0.2238	GSE25088_CTRL_VS_IL4_AND_ROSIGLITAZONE_STIM_STAT6_KO_MACROPHAGE_DN	0.899918	1
181	0.033147	0.0033291	0.062424	0.29771	GSE16385_ROSIGLITAZONE_IL4_VS_IFNG_TNF_STIM_MACROPHAGE_DN	0.928858	1
184	-0.016839	-0.001705	0.059071	0.6122	GSE16385_ROSIGLITAZONE_IL4_VS_IL4_ALONE_STIM_MACROPHAGE_12H_UP	0.986975	1
188	0.0052262	0.00053484	0.060492	0.46558	GSE16385_ROSIGLITAZONE_IL4_VS_IL4_ALONE_STIM_MACROPHAGE_12H_DN	0.967439	1
185	0.056992	0.0057862	0.061871	0.1785	GSE25088_WT_VS_STAT6_KO_MACROPHAGE_IL4_STIM_UP	0.880365	1
187	0.025026	0.0025544	0.058507	0.33442	GSE25088_WT_VS_STAT6_KO_MACROPHAGE_IL4_STIM_DN	0.935125	1
189	-0.026406	-0.0027094	0.06322	0.66191	GSE16385_ROSIGLITAZONE_IL4_VS_IFNG_TNF_STIM_MACROPHAGE_UP	0.991528	1
189	0.020018	0.002054	0.060613	0.3706	GSE25088_WT_VS_STAT6_KO_MACROPHAGE_DN	0.944914	1
182	0.029094	0.00293	0.062617	0.3211	GSE16385_IFNG_TNF_VS_UNSTIM_MACROPHAGE_ROSIGLITAZONE_TREATED_DN	0.933103	1
194	0.0073732	0.00076637	0.059764	0.45091	GSE17301_ACD3_ACD28_VS_ACD3_ACD28_AND_IFNA5_STIM_CD8_TCELL_DN	0.964276	1
174	0.047029	0.004632	0.062082	0.22437	GSE17301_CTRL_VS_48H_IFNA2_STIM_CD8_TCELL_DN	0.900097	1
185	0.03368	0.0034194	0.058738	0.28319	GSE17301_ACD3_ACD28_VS_ACD3_ACD28_AND_IFNA2_STIM_CD8_TCELL_UP	0.922174	1
186	0.025244	0.0025698	0.05977	0.33638	GSE17301_IFNA2_VS_IFNA5_STIM_ACD3_ACD28_ACT_CD8_TCELL_UP	0.935125	1
184	0.074494	0.0075428	0.063022	0.11861	GSE17301_IFNA2_VS_IFNA5_STIM_ACD3_ACD28_ACT_CD8_TCELL_DN	0.851978	1
193	-0.0072633	-0.00075302	0.059258	0.54878	GSE17301_CTRL_VS_48H_IFNA2_STIM_CD8_TCELL_UP	0.977725	1
188	0.049354	0.0050507	0.057499	0.19536	GSE17301_CTRL_VS_48H_ACD3_ACD28_IFNA2_STIM_CD8_TCELL_DN	0.88731	1
192	-0.03728	-0.0038551	0.059699	0.73383	GSE17301_ACD3_ACD28_VS_ACD3_ACD28_AND_IFNA2_STIM_CD8_TCELL_DN	1	1
190	0.071259	0.0073307	0.057297	0.10682	GSE17301_ACD3_ACD28_VS_ACD3_ACD28_AND_IFNA5_STIM_CD8_TCELL_UP	0.848115	1
194	-0.018529	-0.0019259	0.059004	0.62325	GSE17301_IFNA2_VS_IFNA2_AND_ACD3_ACD28_STIM_CD8_TCELL_UP	0.98842	1
182	0.030683	0.00309	0.062545	0.31187	GSE17301_IFNA2_VS_IFNA2_AND_ACD3_ACD28_STIM_CD8_TCELL_DN	0.931256	1
187	0.030269	0.0030895	0.056779	0.29698	GSE17301_CTRL_VS_48H_ACD3_ACD28_STIM_CD8_TCELL_UP	0.928858	1
187	0.02715	0.0027711	0.061087	0.32836	GSE17301_CTRL_VS_48H_ACD3_ACD28_STIM_CD8_TCELL_DN	0.934275	1
189	-0.013199	-0.0013543	0.058361	0.58946	GSE17301_CTRL_VS_48H_ACD3_ACD28_IFNA5_STIM_CD8_TCELL_DN	0.98496	1
188	0.021003	0.0021494	0.059644	0.36237	GSE17301_CTRL_VS_48H_ACD3_ACD28_IFNA2_STIM_CD8_TCELL_UP	0.942533	1
188	0.039818	0.0040749	0.060957	0.25681	GSE17301_CTRL_VS_48H_ACD3_ACD28_IFNA5_STIM_CD8_TCELL_UP	0.912967	1
190	-0.0053066	-0.00054592	0.05882	0.53594	GSE23984_CTRL_VS_HYPOCALEMIC_VITAMIND_ANALOG_TCELL_UP	0.977484	1
187	-0.0207	-0.0021128	0.060381	0.63413	GSE23984_CTRL_VS_HYPOCALEMIC_VITAMIND_ANALOG_TCELL_DN	0.988945	1
188	-0.021761	-0.002227	0.058278	0.64557	GSE24292_WT_VS_PPARG_KO_MACROPHAGE_UP	0.990672	1
190	-0.073682	-0.00758	0.060183	0.88957	GSE24292_WT_VS_PPARG_KO_MACROPHAGE_DN	1	1
184	-0.052413	-0.0053071	0.061746	0.80201	GSE24726_WT_VS_E2_2_KO_PDC_DAY6_POST_DELETION_DN	1	1
189	-0.072542	-0.0074433	0.057609	0.89602	GSE24726_WT_VS_E2_22_KO_PDC_DAY4_POST_DELETION_DN	1	1
189	-0.051527	-0.005287	0.059354	0.80733	GSE24726_WT_VS_E2_2_KO_PDC_UP	1	1
193	0.011626	0.0012054	0.056198	0.41805	GSE24726_WT_VS_E2_2_KO_PDC_DN	0.956683	1
186	-0.013705	-0.0013951	0.057912	0.59354	GSE24726_WT_VS_E2_2_KO_PDC_DAY6_POST_DELETION_UP	0.98496	1
186	0.026966	0.0027451	0.059989	0.32653	GSE24726_WT_VS_E2_2_KO_PDC_DAY4_POST_DELETION_UP	0.933433	1
189	-0.062167	-0.0063787	0.060136	0.84937	GSE22282_HYPOXIA_VS_NORMOXIA_MYELOID_DC_DN	1	1
186	0.020318	0.0020683	0.060974	0.36949	GSE22282_HYPOXIA_VS_NORMOXIA_MYELOID_DC_UP	0.944914	1
181	-0.058072	-0.0058325	0.057905	0.84204	GSE25085_FETAL_LIVER_VS_ADULT_BM_SP4_THYMIC_IMPLANT_DN	1	1
189	0.036324	0.0037271	0.057687	0.26445	GSE25085_FETAL_BM_VS_ADULT_BM_SP4_THYMIC_IMPLANT_DN	0.918967	1
187	-0.024715	-0.0025226	0.058345	0.66407	GSE25085_FETAL_LIVER_VS_ADULT_BM_SP4_THYMIC_IMPLANT_UP	0.991528	1
195	0.037414	0.0038987	0.059201	0.2637	GSE25085_FETAL_BM_VS_ADULT_BM_SP4_THYMIC_IMPLANT_UP	0.918967	1
189	0.032038	0.0032873	0.056817	0.28642	GSE25085_FETAL_LIVER_VS_FETAL_BM_SP4_THYMIC_IMPLANT_UP	0.922424	1
184	0.11763	0.01191	0.063331	0.031639	GSE25085_FETAL_LIVER_VS_FETAL_BM_SP4_THYMIC_IMPLANT_DN	0.760737	1
192	-0.044076	-0.0045578	0.060168	0.76808	GSE23398_WT_VS_IL2_KO_CD4_TCELL_SCURFY_MOUSE_DN	1	1
186	-0.067862	-0.0069082	0.058021	0.87891	GSE23398_WT_VS_IL2_KO_CD4_TCELL_SCURFY_MOUSE_UP	1	1
193	-0.023017	-0.0023863	0.058607	0.65274	GSE23502_BM_VS_COLON_TUMOR_HDC_KO_MYELOID_DERIVED_SUPPRESSOR_CELL_DN	0.991499	1
184	-0.039247	-0.0039739	0.065323	0.72602	GSE23502_BM_VS_COLON_TUMOR_HDC_KO_MYELOID_DERIVED_SUPPRESSOR_CELL_UP	1	1
192	0.040826	0.0042218	0.061441	0.2532	GSE23502_WT_VS_HDC_KO_MYELOID_DERIVED_SUPPRESSOR_CELL_COLON_TUMOR_UP	0.910925	1
178	0.064059	0.0063807	0.062743	0.15364	GSE23502_WT_VS_HDC_KO_MYELOID_DERIVED_SUPPRESSOR_CELL_COLON_TUMOR_DN	0.871887	1
192	0.099749	0.010315	0.062909	0.056423	GSE23502_BM_VS_COLON_TUMOR_MYELOID_DERIVED_SUPPRESSOR_CELL_UP	0.816024	1
193	0.038395	0.0039806	0.060898	0.2642	GSE23502_BM_VS_COLON_TUMOR_MYELOID_DERIVED_SUPPRESSOR_CELL_DN	0.918967	1
191	-0.071223	-0.0073461	0.060368	0.88096	GSE23502_WT_VS_HDC_KO_MYELOID_DERIVED_SUPPRESSOR_CELL_BM_DN	1	1
189	-0.031529	-0.003235	0.063069	0.69142	GSE23502_WT_VS_HDC_KO_MYELOID_DERIVED_SUPPRESSOR_CELL_BM_UP	0.994522	1
186	-0.0042716	-0.00043484	0.060442	0.52817	GSE24972_WT_VS_IRF8_KO_SPLEEN_FOLLICULAR_BCELL_UP	0.976372	1
193	-0.073688	-0.0076395	0.058526	0.89599	GSE24972_MARGINAL_ZONE_BCELL_VS_FOLLICULAR_BCELL_IRF8_KO_DN	1	1
189	-0.11759	-0.012066	0.059669	0.97562	GSE24972_WT_VS_IRF8_KO_MARGINAL_ZONE_SPLEEN_BCELL_DN	1	1
192	0.050198	0.0051909	0.059901	0.20102	GSE24972_MARGINAL_ZONE_BCELL_VS_FOLLICULAR_BCELL_DN	0.890165	1
186	-0.001621	-0.00016501	0.061753	0.51047	GSE24972_WT_VS_IRF8_KO_SPLEEN_FOLLICULAR_BCELL_DN	0.974708	1
190	0.06417	0.0066015	0.060737	0.14537	GSE24972_WT_VS_IRF8_KO_MARGINAL_ZONE_SPLEEN_BCELL_UP	0.87003	1
185	0.04151	0.0042144	0.060381	0.2459	GSE24972_MARGINAL_ZONE_BCELL_VS_FOLLICULAR_BCELL_UP	0.90938	1
190	-0.010155	-0.0010447	0.060275	0.5669	GSE24972_MARGINAL_ZONE_BCELL_VS_FOLLICULAR_BCELL_IRF8_KO_UP	0.980645	1
190	-0.025789	-0.002653	0.05972	0.66706	GSE19941_LPS_VS_LPS_AND_IL10_STIM_IL10_KO_NFKBP50_KO_MACROPHAGE_DN	0.991528	1
190	-0.063466	-0.006529	0.058042	0.86289	GSE19941_IL10_KO_VS_IL10_KO_AND_NFKBP50_KO_LPS_STIM_MACROPHAGE_DN	1	1
190	-0.030788	-0.0031673	0.059415	0.69783	GSE19941_UNSTIM_VS_LPS_STIM_IL10_KO_NFKBP50_KO_MACROPHAGE_UP	0.995419	1
183	0.064841	0.0065477	0.060965	0.14377	GSE19941_UNSTIM_VS_LPS_STIM_IL10_KO_MACROPHAGE_UP	0.87003	1
185	-0.11141	-0.011311	0.061513	0.96494	GSE19941_UNSTIM_VS_LPS_STIM_IL10_KO_MACROPHAGE_DN	1	1
192	0.075303	0.0077869	0.06246	0.11399	GSE19941_UNSTIM_VS_LPS_AND_IL10_STIM_IL10_KO_MACROPHAGE_UP	0.850791	1
192	-0.06147	-0.0063566	0.057466	0.85761	GSE19941_UNSTIM_VS_LPS_AND_IL10_STIM_IL10_KO_MACROPHAGE_DN	1	1
189	0.10721	0.011001	0.062089	0.042114	GSE19941_IL10_KO_VS_IL10_KO_AND_NFKBP50_KO_UNSTIM_MACROPHAGE_DN	0.779213	1
184	-0.028906	-0.0029269	0.061317	0.68133	GSE19941_UNSTIM_VS_LPS_STIM_IL10_KO_NFKBP50_KO_MACROPHAGE_DN	0.993123	1
183	0.079755	0.0080538	0.063184	0.10343	GSE19941_IL10_KO_VS_IL10_KO_AND_NFKBP50_KO_UNSTIM_MACROPHAGE_UP	0.844274	1
188	-0.063897	-0.0065391	0.059054	0.86037	GSE19941_UNSTIM_VS_LPS_AND_IL10_STIM_IL10_KO_NFKBP50_KO_MACROPHAGE_DN	1	1
188	-0.059407	-0.0060795	0.060141	0.83837	GSE19941_IL10_KO_VS_IL10_KO_AND_NFKBP50_KO_LPS_AND_IL10_STIM_MACROPHAGE_UP	1	1
196	0.019545	0.0020418	0.057616	0.36722	GSE19941_IL10_KO_VS_IL10_KO_AND_NFKBP50_KO_LPS_STIM_MACROPHAGE_UP	0.944723	1
192	-0.025183	-0.0026042	0.060618	0.66109	GSE19941_LPS_VS_LPS_AND_IL10_STIM_IL10_KO_NFKBP50_KO_MACROPHAGE_UP	0.991528	1
164	0.085855	0.0082118	0.06356	0.088394	GSE19941_UNSTIM_VS_LPS_AND_IL10_STIM_IL10_KO_NFKBP50_KO_MACROPHAGE_UP	0.836416	1
158	0.053918	0.0050628	0.070072	0.22081	GSE19941_IL10_KO_VS_IL10_KO_AND_NFKBP50_KO_LPS_AND_IL10_STIM_MACROPHAGE_DN	0.898501	1
147	0.12971	0.011751	0.069662	0.031315	GSE19941_LPS_VS_LPS_AND_IL10_STIM_IL10_KO_MACROPHAGE_DN	0.760737	1
173	0.081081	0.0079631	0.061515	0.09375	GSE19941_LPS_VS_LPS_AND_IL10_STIM_IL10_KO_MACROPHAGE_UP	0.838518	1
171	0.020565	0.0020081	0.062094	0.37025	GSE25146_UNSTIM_VS_HELIOBACTER_PYLORI_LPS_STIM_AGS_CELL_UP	0.944914	1
153	0.12464	0.011519	0.066695	0.030831	GSE25147_UNSTIM_VS_HELIOBACTER_PYLORI_LPS_STIM_MKN45_CELL_DN	0.760737	1
157	0.052027	0.0048699	0.064339	0.20937	GSE25146_UNSTIM_VS_HELIOBACTER_PYLORI_LPS_STIM_AGS_CELL_DN	0.892667	1
154	-0.0042706	-0.00039594	0.06349	0.52681	GSE25147_UNSTIM_VS_HELIOBACTER_PYLORI_LPS_STIM_MKN45_CELL_UP	0.976161	1
177	-0.084806	-0.0084237	0.06159	0.91573	GSE22342_CD11C_HIGH_VS_LOW_DECIDUAL_MACROPHAGES_UP	1	1
168	0.11446	0.01108	0.064142	0.037178	GSE22342_CD11C_HIGH_VS_LOW_DECIDUAL_MACROPHAGES_DN	0.765921	1
187	-0.010478	-0.0010694	0.061711	0.56741	GSE26290_CTRL_VS_AKT_INHIBITOR_TREATED_ANTI_CD3_AND_IL2_STIM_CD8_TCELL_DN	0.980645	1
181	-0.041232	-0.0041411	0.061564	0.74848	GSE26290_WT_VS_PDK1_KO_ANTI_CD3_AND_IL2_STIM_CD8_TCELL_UP	1	1
177	-0.0049932	-0.00049598	0.064433	0.53088	GSE26290_CTRL_VS_AKT_INHIBITOR_TREATED_ANTI_CD3_AND_IL2_STIM_CD8_TCELL_UP	0.976584	1
183	0.031918	0.0032232	0.05608	0.28463	GSE26290_WT_VS_PDK1_KO_ANTI_CD3_AND_IL2_STIM_CD8_TCELL_DN	0.92227	1
181	-0.0079332	-0.00079676	0.061113	0.55164	GSE25846_IL10_POS_VS_NEG_CD8_TCELL_DAY7_POST_CORONAVIRUS_BRAIN_UP	0.978257	1
185	-0.083528	-0.0084803	0.057818	0.92572	GSE25846_IL10_POS_VS_NEG_CD8_TCELL_DAY7_POST_CORONAVIRUS_BRAIN_DN	1	1
184	-0.14653	-0.014836	0.058937	0.99354	GSE26023_PHD3_KO_VS_WT_NEUTROPHIL_HYPOXIA_DN	1	1
180	0.034056	0.003411	0.0627	0.29351	GSE26023_PHD3_KO_VS_WT_NEUTROPHIL_HYPOXIA_UP	0.927799	1
183	0.0079181	0.00079958	0.060096	0.44759	GSE22611_UNSTIM_VS_6H_MDP_STIM_NOD2_TRANSDUCED_HEK293T_CELL_UP	0.964276	1
187	0.037456	0.003823	0.061129	0.27003	GSE22611_MUTANT_NOD2_TRANSDUCED_VS_CTRL_HEK293T_STIMULATED_WITH_MDP_6H_DN	0.918971	1
182	-0.03839	-0.0038661	0.060578	0.73686	GSE22611_UNSTIM_VS_2H_MDP_STIM_NOD2_TRANSDUCED_HEK293T_CELL_UP	1	1
181	0.077115	0.007745	0.060504	0.10124	GSE22611_UNSTIM_VS_2H_MDP_STIM_NOD2_TRANSDUCED_HEK293T_CELL_DN	0.844274	1
181	-0.012218	-0.0012271	0.059692	0.58109	GSE22611_MUTANT_NOD2_TRANSDUCED_VS_CTRL_HEK293T_STIMULATED_WITH_MDP_6H_UP	0.983987	1
185	0.058963	0.0059863	0.060168	0.16356	GSE22611_UNSTIM_VS_2H_MDP_STIM_MUTANT_NOD2_TRANSDUCED_HEK293T_CELL_UP	0.876215	1
181	0.004289	0.00043077	0.061082	0.47201	GSE22611_NOD2_TRANSD_VS_CTRL_TRANSD_HEK293_MDP_STIM_6H_UP	0.967954	1
185	0.13305	0.013508	0.061328	0.01503	GSE22611_NOD2_TRANSD_VS_CTRL_TRANSD_HEK293_MDP_STIM_6H_DN	0.729669	1
176	-0.11369	-0.011261	0.061366	0.96802	GSE22611_NOD2_TRANSD_VS_CTRL_TRANSD_HEK293_MDP_STIM_2H_UP	1	1
178	-0.095037	-0.0094663	0.060365	0.94229	GSE22611_UNSTIM_VS_6H_MDP_STIM_MUTANT_NOD2_TRANSDUCED_HEK293T_CELL_UP	1	1
179	0.046866	0.0046812	0.063075	0.22874	GSE22611_UNSTIM_VS_6H_MDP_STIM_MUTANT_NOD2_TRANSDUCED_HEK293T_CELL_DN	0.901742	1
181	0.00065858	6.6144e-05	0.05974	0.4956	GSE22611_NOD2_VS_MUTANT_NOD2_TRANSDUCED_HEK293T_CELL_UP	0.971745	1
176	0.14808	0.014667	0.060957	0.0075709	GSE22611_NOD2_VS_MUTANT_NOD2_TRANSDUCED_HEK293T_CELL_DN	0.728294	1
182	-0.1103	-0.011108	0.058781	0.9697	GSE22611_NOD2_VS_CTRL_TRANSDUCED_HEK293T_CELL_UP	1	1
190	-0.011261	-0.0011584	0.059712	0.57479	GSE22611_NOD2_VS_CTRL_TRANSDUCED_HEK293T_CELL_DN	0.982202	1
181	0.029633	0.0029762	0.061343	0.31453	GSE22611_MUTANT_NOD2_VS_CTRL_TRANSDUCED_HEK293T_CELL_UP	0.931599	1
173	0.028676	0.0028164	0.062742	0.32382	GSE22611_MUTANT_NOD2_VS_CTRL_TRANSDUCED_HEK293T_CELL_DN	0.933103	1
186	-0.017334	-0.0017645	0.058139	0.6172	GSE22611_UNSTIM_VS_6H_MDP_STIM_NOD2_TRANSDUCED_HEK293T_CELL_DN	0.988001	1
121	-0.043731	-0.0035972	0.075414	0.719	GSE22611_NOD2_TRANSD_VS_CTRL_TRANSD_HEK293_MDP_STIM_2H_DN	0.999198	1
178	0.0077087	0.00076784	0.057369	0.44656	GSE22611_UNSTIM_VS_2H_MDP_STIM_MUTANT_NOD2_TRANSDUCED_HEK293T_CELL_DN	0.964276	1
172	-0.0422	-0.0041326	0.062461	0.75035	GSE22611_NOD2_TRANSDUCED_VS_CTRL_HEK293T_STIMULATED_WITH_MDP_2H_UP	1	1
179	0.12784	0.012769	0.062009	0.019632	GSE22611_NOD2_TRANSDUCED_VS_CTRL_HEK293T_STIMULATED_WITH_MDP_2H_DN	0.73767	1
121	0.09141	0.0075192	0.0762	0.11515	GSE25677_MPL_VS_MPL_AND_R848_STIM_BCELL_DN	0.850791	1
154	-0.017972	-0.0016662	0.065244	0.60851	GSE25677_R848_VS_MPL_AND_R848_STIM_BCELL_DN	0.986732	1
149	0.040564	0.0036997	0.068505	0.27689	GSE25677_MPL_VS_MPL_AND_R848_STIM_BCELL_UP	0.919123	1
135	-0.052677	-0.0045751	0.070873	0.77133	GSE25677_R848_VS_MPL_AND_R848_STIM_BCELL_UP	1	1
168	0.0058359	0.0005649	0.06544	0.46447	GSE25677_MPL_VS_R848_STIM_BCELL_UP	0.967439	1
173	0.025079	0.0024631	0.064289	0.34823	GSE25677_MPL_VS_R848_STIM_BCELL_DN	0.937843	1
157	0.10984	0.010281	0.069075	0.055912	GSE26488_WT_VS_VP16_TRANSGENIC_HDAC7_KO_DOUBLE_POSITIVE_THYMOCYTE_DN	0.816024	1
176	0.060285	0.0059713	0.066469	0.18222	GSE26488_CTRL_VS_PEPTIDE_INJECTION_OT2_THYMOCYTE_DN	0.881373	1
165	0.03867	0.0037098	0.065818	0.27843	GSE26488_HDAC7_KO_VS_VP16_TRANSGENIC_HDAC7_KO_DOUBLE_POSITIVE_THYMOCYTE_UP	0.919123	1
159	0.08554	0.0080572	0.064556	0.092584	GSE26488_CTRL_VS_PEPTIDE_INJECTION_OT2_THYMOCYTE_UP	0.837779	1
170	-0.024888	-0.0024232	0.064834	0.64946	GSE26488_WT_VS_HDAC7_KO_DOUBLE_POSITIVE_THYMOCYTE_UP	0.991078	1
163	0.0044706	0.00042631	0.062694	0.47158	GSE26488_WT_VS_HDAC7_KO_DOUBLE_POSITIVE_THYMOCYTE_DN	0.967863	1
196	-0.019538	-0.0020411	0.059863	0.62793	GSE26488_HDAC7_KO_VS_VP16_TRANSGENIC_HDAC7_KO_DOUBLE_POSITIVE_THYMOCYTE_DN	0.988839	1
188	-0.063429	-0.0064911	0.061104	0.85037	GSE26488_WT_VS_HDAC7_DELTAP_TG_OT2_THYMOCYTE_WITH_PEPTIDE_INJECTION_DN	1	1
192	-0.028611	-0.0029586	0.061848	0.67817	GSE26488_WT_VS_HDAC7_DELTAP_TG_OT2_THYMOCYTE_WITH_PEPTIDE_INJECTION_UP	0.993123	1
186	0.025209	0.0025662	0.058853	0.33421	GSE26488_CTRL_VS_PEPTIDE_INJECTION_HDAC7_DELTAP_TG_OT2_THYMOCYTE_DN	0.935125	1
187	0.009542	0.00097393	0.059505	0.4363	GSE26488_WT_VS_VP16_TRANSGENIC_HDAC7_KO_DOUBLE_POSITIVE_THYMOCYTE_UP	0.962149	1
190	0.0072714	0.00074804	0.063056	0.4541	GSE26488_CTRL_VS_PEPTIDE_INJECTION_HDAC7_DELTAP_TG_OT2_THYMOCYTE_UP	0.964882	1
189	0.090256	0.0092608	0.059316	0.064064	GSE27092_WT_VS_HDAC7_PHOSPHO_DEFICIENT_CD8_TCELL_UP	0.819647	1
194	0.017669	0.0018366	0.056275	0.37677	GSE27092_WT_VS_HDAC7_PHOSPHO_DEFICIENT_CD8_TCELL_DN	0.946255	1
194	-0.041798	-0.0043445	0.061089	0.75308	GSE26912_TUMORICIDAL_VS_CTRL_MACROPHAGE_UP	1	1
190	2.1735e-05	2.236e-06	0.056474	0.49985	GSE26912_TUMORICIDAL_VS_CTRL_MACROPHAGE_DN	0.972312	1
191	-0.037971	-0.0039164	0.062414	0.72852	GSE27670_CTRL_VS_BLIMP1_TRANSDUCED_GC_BCELL_DN	1	1
187	0.0044373	0.00045291	0.05918	0.47012	GSE27670_BLIMP1_VS_LMP1_TRANSDUCED_GC_BCELL_UP	0.967576	1
192	0.0029998	0.0003102	0.058806	0.47966	GSE27670_BLIMP1_VS_LMP1_TRANSDUCED_GC_BCELL_DN	0.968538	1
189	0.079251	0.0081316	0.059457	0.091288	GSE27670_CTRL_VS_BLIMP1_TRANSDUCED_GC_BCELL_UP	0.837779	1
192	-0.037437	-0.0038713	0.058092	0.74035	GSE27670_CTRL_VS_LMP1_TRANSDUCED_GC_BCELL_UP	1	1
189	0.19121	0.01962	0.059786	0.00069246	GSE27670_CTRL_VS_LMP1_TRANSDUCED_GC_BCELL_DN	0.7119	1
191	-0.013768	-0.00142	0.05721	0.59509	GSE22443_IL2_VS_IL12_TREATED_ACT_CD8_TCELL_DN	0.98496	1
190	0.076551	0.0078752	0.059783	0.1002	GSE22443_NAIVE_VS_ACT_AND_IL2_TREATED_CD8_TCELL_DN	0.843068	1
187	0.12878	0.013144	0.059889	0.015774	GSE22443_NAIVE_VS_ACT_AND_IL12_TREATED_CD8_TCELL_UP	0.729669	1
191	0.14686	0.015148	0.060909	0.0079557	GSE22443_NAIVE_VS_ACT_AND_IL2_TREATED_CD8_TCELL_UP	0.728294	1
194	-0.095617	-0.0099385	0.057735	0.95114	GSE22443_IL2_VS_IL12_TREATED_ACT_CD8_TCELL_UP	1	1
195	-0.092857	-0.0096761	0.059068	0.94202	GSE22443_NAIVE_VS_ACT_AND_IL12_TREATED_CD8_TCELL_DN	1	1
184	0.013532	0.0013702	0.0597	0.41034	GSE27241_CTRL_VS_DIGOXIN_TREATED_RORGT_KO_CD4_TCELL_IN_TH17_POLARIZING_CONDITIONS_UP	0.954839	1
181	0.038517	0.0038684	0.061466	0.26545	GSE27241_CTRL_VS_DIGOXIN_TREATED_CD4_TCELL_IN_TH17_POLARIZING_CONDITIONS_DN	0.918971	1
173	0.013439	0.0013199	0.064581	0.41758	GSE27241_WT_VS_RORGT_KO_TH17_POLARIZED_CD4_TCELL_TREATED_WITH_DIGOXIN_DN	0.956391	1
167	-0.024512	-0.0023657	0.065332	0.64624	GSE27241_WT_CTRL_VS_DIGOXIN_TREATED_RORGT_KO_CD4_TCELL_IN_TH17_POLARIZING_CONDITIONS_UP	0.990672	1
148	-0.072502	-0.0065907	0.067162	0.85981	GSE27241_WT_VS_RORGT_KO_TH17_POLARIZED_CD4_TCELL_UP	1	1
178	-0.019774	-0.0019697	0.062287	0.62456	GSE27241_CTRL_VS_DIGOXIN_TREATED_RORGT_KO_CD4_TCELL_IN_TH17_POLARIZING_CONDITIONS_DN	0.988807	1
172	0.046566	0.0045602	0.064454	0.23501	GSE27241_WT_VS_RORGT_KO_TH17_POLARIZED_CD4_TCELL_TREATED_WITH_DIGOXIN_UP	0.905932	1
173	0.0050808	0.000499	0.061241	0.46694	GSE27241_WT_CTRL_VS_DIGOXIN_TREATED_RORGT_KO_CD4_TCELL_IN_TH17_POLARIZING_CONDITIONS_DN	0.967439	1
157	0.098621	0.0092312	0.067378	0.071649	GSE27241_WT_VS_RORGT_KO_TH17_POLARIZED_CD4_TCELL_DN	0.827921	1
152	0.095209	0.00877	0.069626	0.085756	GSE27241_CTRL_VS_DIGOXIN_TREATED_CD4_TCELL_IN_TH17_POLARIZING_CONDITIONS_UP	0.834517	1
161	0.080677	0.0076463	0.06198	0.096527	GSE27896_HDAC6_KO_VS_WT_TREG_DN	0.841001	1
169	0.0096593	0.00093773	0.062964	0.43904	GSE27896_HDAC6_KO_VS_WT_TREG_UP	0.962352	1
144	-0.014673	-0.0013158	0.070651	0.58226	GSE21063_CTRL_VS_ANTI_IGM_STIM_BCELL_8H_UP	0.984024	1
155	0.028591	0.0026593	0.065888	0.33217	GSE21063_CTRL_VS_ANTI_IGM_STIM_BCELL_3H_DN	0.935011	1
168	0.021856	0.0021155	0.062058	0.36235	GSE21063_CTRL_VS_ANTI_IGM_STIM_BCELL_3H_UP	0.942533	1
168	-0.072936	-0.0070599	0.068874	0.85519	GSE21063_WT_VS_NFATC1_KO_16H_ANTI_IGM_STIM_BCELL_DN	1	1
195	-0.0041165	-0.00042896	0.060568	0.52709	GSE21063_WT_VS_NFATC1_KO_3H_ANTI_IGM_STIM_BCELL_DN	0.976161	1
191	0.0020408	0.00021049	0.055094	0.48523	GSE21063_3H_VS_16H_ANTI_IGM_STIM_NFATC1_KOBCELL_UP	0.96939	1
194	0.069236	0.0071964	0.057172	0.11295	GSE21063_3H_VS_16H_ANTI_IGM_STIM_NFATC1_KOBCELL_DN	0.850791	1
193	0.0008236	8.5386e-05	0.059372	0.49447	GSE21063_CTRL_VS_ANTI_IGM_STIM_BCELL_NFATC1_KO_16H_UP	0.971038	1
190	0.056179	0.0057794	0.058538	0.16861	GSE21063_CTRL_VS_ANTI_IGM_STIM_BCELL_NFATC1_KO_16H_DN	0.876533	1
192	0.0060909	0.00062985	0.057619	0.45791	GSE21063_WT_VS_NFATC1_KO_BCELL_UP	0.966726	1
193	-0.024434	-0.0025332	0.056131	0.66833	GSE21063_WT_VS_NFATC1_KO_BCELL_DN	0.991606	1
189	0.020934	0.0021479	0.055775	0.35371	GSE21063_WT_VS_NFATC1_KO_3H_ANTI_IGM_STIM_BCELL_UP	0.939873	1
191	0.070515	0.007273	0.058589	0.11439	GSE21063_3H_VS_16H_ANTI_IGM_STIM_BCELL_UP	0.850791	1
185	0.092068	0.0093473	0.057849	0.055757	GSE21063_CTRL_VS_ANTI_IGM_STIM_BCELL_8H_DN	0.816024	1
192	-0.097665	-0.010099	0.058366	0.95286	GSE21063_CTRL_VS_ANTI_IGM_STIM_BCELL_16H_UP	1	1
191	0.032532	0.0033554	0.061136	0.29732	GSE21063_CTRL_VS_ANTI_IGM_STIM_BCELL_16H_DN	0.928858	1
188	-0.010085	-0.0010321	0.056921	0.57032	GSE21063_WT_VS_NFATC1_KO_16H_ANTI_IGM_STIM_BCELL_UP	0.981374	1
184	-0.020657	-0.0020916	0.059887	0.63492	GSE21063_3H_VS_16H_ANTI_IGM_STIM_BCELL_DN	0.989145	1
180	0.13913	0.013935	0.060921	0.011199	GSE21063_CTRL_VS_ANTI_IGM_STIM_BCELL_NFATC1_KO_8H_UP	0.728294	1
186	0.14315	0.014572	0.058002	0.0067983	GSE21063_CTRL_VS_ANTI_IGM_STIM_BCELL_NFATC1_KO_8H_DN	0.728294	1
173	0.11321	0.011118	0.06414	0.038793	GSE21063_CTRL_VS_ANTI_IGM_STIM_BCELL_NFATC1_KO_3H_DN	0.768676	1
191	-0.0061406	-0.00063335	0.058202	0.54201	GSE21063_WT_VS_NFATC1_KO_8H_ANTI_IGM_STIM_BCELL_UP	0.977484	1
188	-0.027501	-0.0028144	0.058597	0.68058	GSE21063_WT_VS_NFATC1_KO_8H_ANTI_IGM_STIM_BCELL_DN	0.993123	1
193	0.13347	0.013837	0.059694	0.012687	GSE21063_CTRL_VS_ANTI_IGM_STIM_BCELL_NFATC1_KO_3H_UP	0.728294	1
167	-0.0010896	-0.00010515	0.063198	0.50688	GSE25502_WT_VS_KLF13_KO_THYMIC_MEMORY_LIKE_CD8_TCELL_UP	0.973777	1
160	0.1588	0.015004	0.063902	0.0064814	GSE25502_WT_VS_KLF13_KO_THYMIC_MEMORY_LIKE_CD8_TCELL_DN	0.728294	1
175	0.055952	0.0055265	0.059172	0.17219	GSE23114_WT_VS_SLE2C1_MOUSE_PERITONEAL_CAVITY_B1A_BCELL_UP	0.877028	1
170	-0.031088	-0.0030269	0.062023	0.69189	GSE23114_WT_VS_SLE2C1_MOUSE_PERITONEAL_CAVITY_B1A_BCELL_DN	0.994522	1
169	-0.020218	-0.0019628	0.063272	0.62534	GSE23114_PERITONEAL_CAVITY_B1A_BCELL_VS_SPLEEN_BCELL_UP	0.988837	1
180	0.014863	0.0014887	0.061288	0.40419	GSE23114_PERITONEAL_CAVITY_B1A_BCELL_VS_SPLEEN_BCELL_IN_SLE2C1_MOUSE_DN	0.952737	1
187	-0.060477	-0.0061727	0.058957	0.84749	GSE23114_WT_VS_SLE2C1_MOUSE_SPLEEN_B1A_BCELL_DN	1	1
194	0.02803	0.0029134	0.058376	0.31556	GSE23114_WT_VS_SLE2C1_MOUSE_SPLEEN_B1A_BCELL_UP	0.931599	1
185	-0.0020915	-0.00021234	0.061375	0.51359	GSE23114_PERITONEAL_CAVITY_B1A_BCELL_VS_SPLEEN_BCELL_IN_SLE2C1_MOUSE_UP	0.974947	1
191	0.073187	0.0075487	0.057613	0.10199	GSE23114_PERITONEAL_CAVITY_B1A_BCELL_VS_SPLEEN_BCELL_DN	0.844274	1
185	-0.043671	-0.0044337	0.061651	0.76063	GSE26156_DOUBLE_POSITIVE_VS_CD4_SINGLE_POSITIVE_THYMOCYTE_UP	1	1
191	0.047091	0.0048571	0.057468	0.20627	GSE26156_DOUBLE_POSITIVE_VS_CD4_SINGLE_POSITIVE_THYMOCYTE_DN	0.891422	1
183	-0.10321	-0.010423	0.060505	0.95597	GSE26727_WT_VS_KLF2_KO_LPS_STIM_MACROPHAGE_UP	1	1
193	-0.019489	-0.0020206	0.056187	0.63565	GSE26727_WT_VS_KLF2_KO_LPS_STIM_MACROPHAGE_DN	0.989181	1
183	-0.015254	-0.0015404	0.060003	0.60034	GSE28726_NAIVE_CD4_TCELL_VS_NAIVE_VA24NEG_NKTCELL_DN	0.985087	1
187	0.14305	0.0146	0.057494	0.0064276	GSE28726_ACT_CD4_TCELL_VS_ACT_VA24NEG_NKTCELL_UP	0.728294	1
192	0.044506	0.0046023	0.058306	0.22264	GSE28726_ACT_CD4_TCELL_VS_ACT_VA24NEG_NKTCELL_DN	0.899038	1
190	-0.013476	-0.0013863	0.057761	0.59224	GSE28726_NAIVE_CD4_TCELL_VS_NAIVE_VA24NEG_NKTCELL_UP	0.98496	1
183	-0.053662	-0.0054189	0.060103	0.81402	GSE28726_NAIVE_VS_ACTIVATED_VA24NEG_NKTCELL_DN	1	1
192	-0.053711	-0.0055542	0.05664	0.8285	GSE28726_NAIVE_CD4_TCELL_VS_NAIVE_NKTCELL_UP	1	1
191	0.041945	0.0043263	0.061331	0.24702	GSE28726_NAIVE_CD4_TCELL_VS_NAIVE_NKTCELL_DN	0.90938	1
193	0.071282	0.0073902	0.059038	0.11365	GSE28726_ACT_CD4_TCELL_VS_ACT_NKTCELL_UP	0.850791	1
188	0.088796	0.0090871	0.058576	0.064782	GSE28726_ACT_CD4_TCELL_VS_ACT_NKTCELL_DN	0.819647	1
194	-0.0066047	-0.00068649	0.056562	0.54648	GSE28726_NAIVE_VS_ACTIVATED_CD4_TCELL_DN	0.977484	1
183	-0.044382	-0.0044818	0.059193	0.77331	GSE28726_NAIVE_VS_ACTIVATED_NKTCELL_UP	1	1
193	-0.060921	-0.0063159	0.058942	0.84932	GSE28726_NAIVE_VS_ACTIVATED_NKTCELL_DN	1	1
186	0.082615	0.00841	0.061048	0.087993	GSE28726_NAIVE_VS_ACTIVATED_CD4_TCELL_UP	0.836416	1
193	-0.025238	-0.0026166	0.055542	0.67523	GSE28726_NAIVE_VS_ACTIVATED_VA24NEG_NKTCELL_UP	0.993123	1
189	-0.089862	-0.0092204	0.059991	0.93291	GSE24574_BCL6_HIGH_VS_LOW_TFH_CD4_TCELL_UP	1	1
188	-0.015338	-0.0015697	0.059394	0.60189	GSE24574_BCL6_HIGH_VS_LOW_TFH_CD4_TCELL_DN	0.985087	1
180	-0.059754	-0.0059849	0.058668	0.84577	GSE24574_BCL6_HIGH_TFH_VS_NAIVE_CD4_TCELL_UP	1	1
191	-0.0171	-0.0017637	0.057842	0.61624	GSE24574_BCL6_HIGH_TFH_VS_NAIVE_CD4_TCELL_DN	0.987522	1
190	-0.029162	-0.0030001	0.062117	0.68063	GSE24574_NAIVE_VS_TCONV_CD4_TCELL_UP	0.993123	1
193	0.034574	0.0035845	0.056015	0.26855	GSE24574_NAIVE_VS_TCONV_CD4_TCELL_DN	0.918971	1
191	0.031859	0.003286	0.059788	0.29707	GSE24574_BCL6_HIGH_TFH_VS_TFH_CD4_TCELL_DN	0.928858	1
185	0.04862	0.0049363	0.059772	0.20799	GSE24574_BCL6_LOW_TFH_VS_TCONV_CD4_TCELL_DN	0.891641	1
181	-0.13693	-0.013752	0.064282	0.98341	GSE24574_BCL6_HIGH_TFH_VS_TCONV_CD4_TCELL_UP	1	1
185	-0.038698	-0.0039288	0.05688	0.75185	GSE24574_BCL6_LOW_TFH_VS_NAIVE_CD4_TCELL_UP	1	1
179	-0.013188	-0.0013173	0.066567	0.57852	GSE24574_BCL6_HIGH_TFH_VS_TFH_CD4_TCELL_UP	0.98294	1
187	0.0031901	0.00032561	0.058617	0.4783	GSE24574_BCL6_HIGH_TFH_VS_TCONV_CD4_TCELL_DN	0.968538	1
180	-0.072963	-0.0073079	0.062915	0.87691	GSE24574_BCL6_LOW_TFH_VS_NAIVE_CD4_TCELL_DN	1	1
176	0.044672	0.0044248	0.059912	0.22795	GSE24574_BCL6_LOW_TFH_VS_TCONV_CD4_TCELL_UP	0.900971	1
183	-0.18265	-0.018444	0.064946	0.99754	GSE28130_ACTIVATED_VS_INDUCEED_TREG_UP	1	1
176	0.026173	0.0025925	0.059195	0.32919	GSE28130_ACTIVATED_VS_INDUCEED_TREG_DN	0.934697	1
180	0.022343	0.0022378	0.062837	0.36109	GSE28449_WT_VS_LRF_KO_GERMINAL_CENTER_BCELL_DN	0.941934	1
177	0.049487	0.0049155	0.06513	0.22369	GSE28449_WT_VS_LRF_KO_GERMINAL_CENTER_BCELL_UP	0.899913	1
185	0.0013221	0.00013423	0.061725	0.49146	GSE28783_ANTI_MIR33_VS_UNTREATED_ATHEROSCLEROSIS_MACROPHAGE_UP	0.969935	1
182	-0.14795	-0.0149	0.061982	0.9915	GSE28783_ANTI_MIR33_VS_UNTREATED_ATHEROSCLEROSIS_MACROPHAGE_DN	1	1
180	-0.040253	-0.0040317	0.059022	0.75238	GSE28783_CTRL_ANTI_MIR_VS_UNTREATED_ATHEROSCLEROSIS_MACROPHAGE_UP	1	1
175	-0.072484	-0.0071594	0.062345	0.8775	GSE28783_ANTI_MIR33_VS_CTRL_ATHEROSCLEROSIS_MACROPHAGE_DN	1	1
184	0.14476	0.014658	0.060997	0.0088227	GSE28783_CTRL_ANTI_MIR_VS_UNTREATED_ATHEROSCLEROSIS_MACROPHAGE_DN	0.728294	1
188	-0.17269	-0.017672	0.061785	0.9974	GSE28783_ANTI_MIR33_VS_CTRL_ATHEROSCLEROSIS_MACROPHAGE_UP	1	1
178	-0.08754	-0.0087196	0.063115	0.91727	GSE19512_NAUTRAL_VS_INDUCED_TREG_DN	1	1
185	-0.043369	-0.0044031	0.060457	0.76342	GSE19512_NAUTRAL_VS_INDUCED_TREG_UP	1	1
186	-0.12052	-0.012269	0.062924	0.97227	GSE22501_PERIPHERAL_BLOOD_VS_CORD_BLOOD_TREG_DN	1	1
185	-0.025948	-0.0026344	0.060545	0.66588	GSE22501_PERIPHERAL_BLOOD_VS_CORD_BLOOD_TREG_UP	0.991528	1
191	0.024904	0.0025686	0.061587	0.34297	GSE22025_UNTREATED_VS_TGFB1_TREATED_CD4_TCELL_UP	0.935839	1
184	0.067859	0.006871	0.060383	0.13055	GSE22025_UNTREATED_VS_PROGESTERONE_TREATED_CD4_TCELL_UP	0.860324	1
185	0.0436	0.0044266	0.061314	0.23852	GSE22025_PROGESTERONE_VS_TGFB1_AND_PROGESTERONE_TREATED_CD4_TCELL_DN	0.906823	1
185	-0.03245	-0.0032945	0.060137	0.70526	GSE22025_TGFB1_VS_TGFB1_AND_PROGESTERONE_TREATED_CD4_TCELL_UP	0.997402	1
185	-0.086432	-0.0087752	0.059829	0.92571	GSE22025_PROGESTERONE_VS_TGFB1_AND_PROGESTERONE_TREATED_CD4_TCELL_UP	1	1
186	-0.17632	-0.017949	0.060804	0.99813	GSE22025_UNTREATED_VS_TGFB1_AND_PROGESTERONE_TREATED_CD4_TCELL_UP	1	1
195	0.00084402	8.795e-05	0.060495	0.49443	GSE22025_UNTREATED_VS_PROGESTERONE_TREATED_CD4_TCELL_DN	0.971038	1
190	-0.02066	-0.0021254	0.060213	0.63424	GSE22025_UNTREATED_VS_TGFB1_TREATED_CD4_TCELL_DN	0.988975	1
181	0.01274	0.0012796	0.062318	0.41901	GSE22025_UNTREATED_VS_TGFB1_AND_PROGESTERONE_TREATED_CD4_TCELL_DN	0.956887	1
182	0.047293	0.0047628	0.064696	0.23239	GSE22025_TGFB1_VS_TGFB1_AND_PROGESTERONE_TREATED_CD4_TCELL_DN	0.904027	1
181	-0.037232	-0.0037393	0.062028	0.72582	GSE29949_MICROGLIA_BRAIN_VS_MONOCYTE_BONE_MARROW_DN	1	1
185	-0.052439	-0.0053239	0.065425	0.78858	GSE29949_CD8_NEG_DC_SPLEEN_VS_CD8_POS_DC_SPLEEN_UP	1	1
183	0.18018	0.018195	0.06233	0.0019245	GSE29949_CD8_NEG_DC_SPLEEN_VS_CD8_POS_DC_SPLEEN_DN	0.7119	1
178	0.013308	0.0013256	0.062788	0.41607	GSE29949_CD8_NEG_DC_SPLEEN_VS_DC_BRAIN_UP	0.955989	1
183	-0.020505	-0.0020706	0.063818	0.626	GSE29949_MICROGLIA_BRAIN_VS_CD8_POS_DC_SPLEEN_UP	0.988837	1
187	-0.099949	-0.010202	0.062242	0.94583	GSE29949_MICROGLIA_BRAIN_VS_CD8_POS_DC_SPLEEN_DN	1	1
190	-0.102	-0.010494	0.060644	0.95371	GSE29949_MICROGLIA_VS_DC_BRAIN_UP	1	1
184	0.014875	0.0015061	0.060824	0.4034	GSE29949_MICROGLIA_BRAIN_VS_CD8_NEG_DC_SPLEEN_DN	0.952737	1
185	-0.12072	-0.012256	0.062276	0.97371	GSE29949_MICROGLIA_BRAIN_VS_MONOCYTE_BONE_MARROW_UP	1	1
187	-0.040781	-0.0041624	0.06012	0.75121	GSE29949_CD8_NEG_DC_SPLEEN_VS_DC_BRAIN_DN	1	1
189	0.014274	0.0014646	0.057643	0.40221	GSE29949_CD8_NEG_DC_SPLEEN_VS_MONOCYTE_BONE_MARROW_UP	0.952737	1
175	-0.046515	-0.0045944	0.061686	0.77459	GSE29949_MICROGLIA_VS_DC_BRAIN_DN	1	1
190	-0.006936	-0.00071354	0.056858	0.54855	GSE29949_CD8_POS_DC_SPLEEN_VS_DC_BRAIN_UP	0.977725	1
182	-0.09365	-0.0094313	0.059148	0.94331	GSE29949_CD8_POS_DC_SPLEEN_VS_DC_BRAIN_DN	1	1
180	-0.10073	-0.010089	0.062676	0.94598	GSE29949_CD8_POS_DC_SPLEEN_VS_MONOCYTE_BONE_MARROW_UP	1	1
178	-0.010854	-0.0010811	0.063542	0.56781	GSE29949_CD8_POS_DC_SPLEEN_VS_MONOCYTE_BONE_MARROW_DN	0.980645	1
184	0.010906	0.0011042	0.056773	0.42384	GSE29949_DC_BRAIN_VS_MONOCYTE_BONE_MARROW_UP	0.959148	1
182	-0.0070237	-0.00070734	0.060508	0.5462	GSE29949_DC_BRAIN_VS_MONOCYTE_BONE_MARROW_DN	0.977484	1
181	-0.079628	-0.0079974	0.062722	0.89787	GSE29949_CD8_NEG_DC_SPLEEN_VS_MONOCYTE_BONE_MARROW_DN	1	1
181	-0.052395	-0.0052623	0.064588	0.79138	GSE29949_MICROGLIA_BRAIN_VS_CD8_NEG_DC_SPLEEN_UP	1	1
177	-0.0072825	-0.00072337	0.060888	0.5476	GSE26559_TCF1_KO_VS_WT_LIN_NEG_CELL_DN	0.977484	1
190	0.021044	0.0021649	0.05904	0.36076	GSE26559_TCF1_KO_VS_WT_LIN_NEG_CELL_UP	0.941934	1
181	0.031935	0.0032073	0.062337	0.30423	GSE30153_LUPUS_VS_HEALTHY_DONOR_BCELL_DN	0.930341	1
188	0.05157	0.0052775	0.060028	0.19515	GSE30153_LUPUS_VS_HEALTHY_DONOR_BCELL_UP	0.887237	1
178	0.0571	0.0056875	0.063904	0.18579	GSE24814_STAT5_KO_VS_WT_PRE_BCELL_UP	0.882673	1
192	0.00146	0.00015098	0.058149	0.48998	GSE24814_STAT5_KO_VS_WT_PRE_BCELL_DN	0.969415	1
180	-0.055997	-0.0056086	0.063312	0.81177	GSE23321_EFFECTOR_MEMORY_VS_NAIVE_CD8_TCELL_UP	1	1
185	-0.12032	-0.012216	0.062474	0.97293	GSE23321_CD8_STEM_CELL_MEMORY_VS_EFFECTOR_MEMORY_CD8_TCELL_UP	1	1
188	0.027737	0.0028385	0.059149	0.31956	GSE23321_CD8_STEM_CELL_MEMORY_VS_EFFECTOR_MEMORY_CD8_TCELL_DN	0.933103	1
183	0.028636	0.0028918	0.061665	0.32119	GSE23321_CENTRAL_MEMORY_VS_NAIVE_CD8_TCELL_DN	0.933103	1
193	-0.0074799	-0.00077548	0.058017	0.55129	GSE23321_CENTRAL_VS_EFFECTOR_MEMORY_CD8_TCELL_UP	0.978169	1
192	-0.07426	-0.0076791	0.057008	0.90364	GSE23321_CENTRAL_VS_EFFECTOR_MEMORY_CD8_TCELL_DN	1	1
189	-0.08757	-0.0089853	0.059716	0.92873	GSE23321_CENTRAL_MEMORY_VS_NAIVE_CD8_TCELL_UP	1	1
187	-0.1627	-0.016607	0.06228	0.9955	GSE23321_CD8_STEM_CELL_MEMORY_VS_CENTRAL_MEMORY_CD8_TCELL_UP	1	1
175	-0.024676	-0.0024373	0.058815	0.66259	GSE23321_CD8_STEM_CELL_MEMORY_VS_CENTRAL_MEMORY_CD8_TCELL_DN	0.991528	1
178	-0.016286	-0.0016222	0.058873	0.60897	GSE23321_CD8_STEM_CELL_MEMORY_VS_NAIVE_CD8_TCELL_UP	0.986975	1
188	-0.12104	-0.012387	0.056773	0.98349	GSE23321_CD8_STEM_CELL_MEMORY_VS_NAIVE_CD8_TCELL_DN	1	1
184	-0.0024426	-0.00024732	0.057238	0.51702	GSE23321_EFFECTOR_MEMORY_VS_NAIVE_CD8_TCELL_DN	0.975433	1
177	0.086158	0.008558	0.058296	0.06972	GSE46468_LUNG_INNATE_LYMPHOID_CELL_VS_SPLEEN_CD4_TCELL_UP	0.826556	1
190	0.087251	0.0089759	0.056837	0.062387	GSE46468_LUNG_INNATE_LYMPHOID_CELL_VS_SPLEEN_CD4_TCELL_DN	0.819647	1
164	0.10175	0.0097319	0.063645	0.054955	GSE27291_0H_VS_6H_STIM_GAMMADELTA_TCELL_UP	0.815895	1
163	0.085864	0.0081878	0.066549	0.098494	GSE27291_0H_VS_7D_STIM_GAMMADELTA_TCELL_UP	0.841533	1
165	-0.10005	-0.0095984	0.062929	0.94406	GSE27291_0H_VS_6H_STIM_GAMMADELTA_TCELL_DN	1	1
171	-0.062642	-0.0061168	0.063752	0.83709	GSE27291_0H_VS_7D_STIM_GAMMADELTA_TCELL_DN	1	1
178	-0.021891	-0.0021805	0.057716	0.64776	GSE27291_6H_VS_7D_STIM_GAMMADELTA_TCELL_UP	0.990683	1
165	-0.014556	-0.0013964	0.065203	0.58832	GSE27291_6H_VS_7D_STIM_GAMMADELTA_TCELL_DN	0.98496	1
177	0.022548	0.0022397	0.061527	0.35701	GSE32533_WT_VS_MIR17_OVEREXPRESS_ACT_CD4_TCELL_UP	0.941902	1
187	-0.026004	-0.0026541	0.056399	0.67762	GSE32533_WT_VS_MIR17_KO_ACT_CD4_TCELL_DN	0.993123	1
187	0.10331	0.010545	0.061782	0.047249	GSE32533_WT_VS_MIR17_OVEREXPRESS_ACT_CD4_TCELL_DN	0.79639	1
188	-0.0038115	-0.00039006	0.05966	0.52547	GSE32533_MIR17_KO_VS_MIR17_OVEREXPRESS_ACT_CD4_TCELL_UP	0.976161	1
194	0.081327	0.0084531	0.062588	0.09691	GSE32533_WT_VS_MIR17_KO_ACT_CD4_TCELL_UP	0.841001	1
190	0.027196	0.0027977	0.057312	0.31757	GSE32533_MIR17_KO_VS_MIR17_OVEREXPRESS_ACT_CD4_TCELL_DN	0.931959	1
185	0.063322	0.0064288	0.060396	0.14723	GSE31622_WT_VS_KLF3_KO_BCELL_DN	0.87003	1
185	-0.20002	-0.020307	0.05911	0.99964	GSE31622_WT_VS_KLF3_KO_BCELL_UP	1	1
188	-0.053131	-0.0054373	0.058861	0.81664	GSE26351_UNSTIM_VS_WNT_PATHWAY_STIM_HEMATOPOIETIC_PROGENITORS_DN	1	1
184	0.074327	0.0075259	0.059843	0.10712	GSE26351_WNT_VS_BMP_PATHWAY_STIM_HEMATOPOIETIC_PROGENITORS_UP	0.848256	1
189	0.00041981	4.3075e-05	0.059101	0.49717	GSE26351_WNT_VS_BMP_PATHWAY_STIM_HEMATOPOIETIC_PROGENITORS_DN	0.972312	1
188	0.0071321	0.00072988	0.056812	0.45005	GSE26351_UNSTIM_VS_BMP_PATHWAY_STIM_HEMATOPOIETIC_PROGENITORS_DN	0.964276	1
191	0.069872	0.0072068	0.058725	0.11707	GSE26351_UNSTIM_VS_WNT_PATHWAY_STIM_HEMATOPOIETIC_PROGENITORS_UP	0.851733	1
186	-0.14378	-0.014637	0.058619	0.99291	GSE26351_UNSTIM_VS_BMP_PATHWAY_STIM_HEMATOPOIETIC_PROGENITORS_UP	1	1
187	-0.01546	-0.0015779	0.059968	0.60172	GSE29164_UNTREATED_VS_CD8_TCELL_AND_IL12_TREATED_MELANOMA_DAY3_UP	0.985087	1
193	0.083148	0.0086204	0.055752	0.06794	GSE29164_UNTREATED_VS_CD8_TCELL_AND_IL12_TREATED_MELANOMA_DAY3_DN	0.822315	1
191	0.034877	0.0035972	0.061496	0.28532	GSE29164_UNTREATED_VS_CD8_TCELL_TREATED_MELANOMA_DAY3_DN	0.922424	1
185	-0.081681	-0.0082928	0.060177	0.91265	GSE29164_DAY3_VS_DAY7_UNTREATED_MELANOMA_DN	1	1
192	0.027175	0.0028101	0.0567	0.31588	GSE29164_DAY3_VS_DAY7_CD8_TCELL_TREATED_MELANOMA_UP	0.931599	1
189	-0.037857	-0.0038843	0.058084	0.74272	GSE29164_UNTREATED_VS_CD8_TCELL_TREATED_MELANOMA_DAY3_UP	1	1
192	-0.023254	-0.0024047	0.05869	0.65403	GSE29164_DAY3_VS_DAY7_CD8_TCELL_AND_IL12_TREATED_MELANOMA_DN	0.991499	1
188	-0.0054712	-0.00055991	0.058999	0.53694	GSE29164_CD8_TCELL_VS_CD8_TCELL_AND_IL12_TREATED_MELANOMA_DAY3_UP	0.977484	1
195	-0.057689	-0.0060115	0.05709	0.84386	GSE29164_DAY3_VS_DAY7_CD8_TCELL_TREATED_MELANOMA_DN	1	1
190	0.025283	0.002601	0.059112	0.33443	GSE29164_DAY3_VS_DAY7_CD8_TCELL_AND_IL12_TREATED_MELANOMA_UP	0.935125	1
186	0.066015	0.0067201	0.062014	0.14356	GSE29164_UNTREATED_VS_CD8_TCELL_TREATED_MELANOMA_DAY7_DN	0.87003	1
187	0.035928	0.0036671	0.060357	0.27584	GSE29164_UNTREATED_VS_CD8_TCELL_AND_IL12_TREATED_MELANOMA_DAY7_UP	0.919123	1
188	0.041257	0.0042221	0.056853	0.23402	GSE29164_UNTREATED_VS_CD8_TCELL_AND_IL12_TREATED_MELANOMA_DAY7_DN	0.905462	1
189	-0.013344	-0.0013691	0.059617	0.58855	GSE29164_CD8_TCELL_VS_CD8_TCELL_AND_IL12_TREATED_MELANOMA_DAY7_UP	0.98496	1
172	-0.12649	-0.012387	0.061015	0.98091	GSE29164_CD8_TCELL_VS_CD8_TCELL_AND_IL12_TREATED_MELANOMA_DAY7_DN	1	1
175	0.062703	0.0061933	0.063093	0.16016	GSE29164_DAY3_VS_DAY7_UNTREATED_MELANOMA_UP	0.873439	1
188	0.039178	0.0040094	0.059739	0.25597	GSE29164_CD8_TCELL_VS_CD8_TCELL_AND_IL12_TREATED_MELANOMA_DAY3_DN	0.911867	1
195	0.017693	0.0018437	0.058276	0.38071	GSE29164_UNTREATED_VS_CD8_TCELL_TREATED_MELANOMA_DAY7_UP	0.947525	1
189	0.051049	0.0052379	0.058512	0.19149	GSE23568_ID3_TRANSDUCED_VS_ID3_KO_CD8_TCELL_DN	0.884493	1
188	-0.012431	-0.0012721	0.057203	0.58602	GSE23568_CTRL_VS_ID3_TRANSDUCED_CD8_TCELL_DN	0.984147	1
189	0.036435	0.0037385	0.056522	0.25959	GSE23568_CTRL_VS_ID3_TRANSDUCED_CD8_TCELL_UP	0.91481	1
187	0.089096	0.0090938	0.058794	0.064848	GSE23568_ID3_KO_VS_WT_CD8_TCELL_UP	0.819647	1
194	0.061404	0.0063824	0.059714	0.15191	GSE23568_ID3_TRANSDUCED_VS_ID3_KO_CD8_TCELL_UP	0.871744	1
193	-0.019624	-0.0020345	0.060069	0.62805	GSE23568_ID3_KO_VS_WT_CD8_TCELL_DN	0.988839	1
194	0.00048931	5.0859e-05	0.054704	0.49643	GSE23568_CTRL_TRANSDUCED_VS_WT_CD8_TCELL_DN	0.972271	1
189	0.0055162	0.000566	0.061195	0.46409	GSE23568_CTRL_TRANSDUCED_VS_WT_CD8_TCELL_UP	0.967439	1
193	-0.043823	-0.0045433	0.058055	0.77483	GSE32164_RESTING_DIFFERENTIATED_VS_ALTERNATIVELY_ACT_M2_MACROPHAGE_DN	1	1
191	0.043441	0.0044805	0.058038	0.22709	GSE32164_RESTING_DIFFERENTIATED_VS_ALTERNATIVELY_ACT_M2_MACROPHAGE_UP	0.90091	1
191	-0.084616	-0.0087275	0.056684	0.93224	GSE32164_ALTERNATIVELY_ACT_M2_VS_CMYC_INHIBITED_MACROPHAGE_UP	1	1
187	0.023577	0.0024065	0.059255	0.34536	GSE32164_ALTERNATIVELY_ACT_M2_VS_CMYC_INHIBITED_MACROPHAGE_DN	0.936572	1
194	0.033868	0.0035202	0.060149	0.2867	GSE32164_RESTING_DIFFERENTIATED_VS_CMYC_INHIBITED_MACROPHAGE_DN	0.922424	1
189	0.055696	0.0057148	0.061112	0.18105	GSE32164_RESTING_DIFFERENTIATED_VS_CMYC_INHIBITED_MACROPHAGE_UP	0.880803	1
195	0.022228	0.0023163	0.057684	0.35	GSE33374_CD8_ALPHAALPHA_VS_ALPHABETA_CD161_HIGH_TCELL_DN	0.938652	1
191	-0.020601	-0.0021249	0.062038	0.63008	GSE33424_CD161_HIGH_VS_INT_CD8_TCELL_UP	0.988928	1
190	-0.076412	-0.0078609	0.060294	0.89747	GSE33374_CD8_ALPHAALPHA_VS_ALPHABETA_CD161_HIGH_TCELL_UP	1	1
194	-0.013387	-0.0013915	0.059247	0.58938	GSE33425_CD161_INT_VS_NEG_CD8_TCELL_UP	0.98496	1
195	-0.021331	-0.0022228	0.056362	0.64746	GSE33424_CD161_HIGH_VS_INT_CD8_TCELL_DN	0.990683	1
194	0.027788	0.0028882	0.060647	0.32341	GSE33424_CD161_HIGH_VS_NEG_CD8_TCELL_UP	0.933103	1
193	-0.017583	-0.0018229	0.058415	0.61829	GSE33424_CD161_HIGH_VS_NEG_CD8_TCELL_DN	0.988313	1
191	-0.064134	-0.0066149	0.059746	0.85846	GSE33425_CD161_INT_VS_NEG_CD8_TCELL_DN	1	1
193	0.017435	0.0018075	0.059885	0.38548	GSE33425_CD161_HIGH_VS_INT_CD8_TCELL_DN	0.948677	1
191	-0.032782	-0.0033812	0.059989	0.70762	GSE33425_CD8_ALPHAALPHA_VS_ALPHABETA_CD161_HIGH_TCELL_UP	0.998291	1
196	-0.088745	-0.009271	0.057789	0.93768	GSE33425_CD8_ALPHAALPHA_VS_ALPHABETA_CD161_HIGH_TCELL_DN	1	1
192	-0.019911	-0.002059	0.059018	0.63208	GSE33425_CD161_HIGH_VS_INT_CD8_TCELL_UP	0.98893	1
192	0.025608	0.0026481	0.058846	0.33172	GSE33425_CD161_HIGH_VS_NEG_CD8_TCELL_UP	0.935011	1
188	0.025102	0.0025688	0.059845	0.33745	GSE33425_CD161_HIGH_VS_NEG_CD8_TCELL_DN	0.935125	1
189	0.018924	0.0019417	0.057008	0.36997	GSE33424_CD161_INT_VS_NEG_CD8_TCELL_DN	0.944914	1
195	0.1054	0.010983	0.058993	0.03701	GSE33424_CD161_INT_VS_NEG_CD8_TCELL_UP	0.7647	1
191	-0.12058	-0.012437	0.056057	0.98426	GSE26890_CXCR1_NEG_VS_POS_EFFECTOR_CD8_TCELL_DN	1	1
196	0.12593	0.013156	0.059266	0.016805	GSE26890_CXCR1_NEG_VS_POS_EFFECTOR_CD8_TCELL_UP	0.730162	1
190	0.0035603	0.00036627	0.058951	0.47592	GSE26030_TH1_VS_TH17_DAY5_POST_POLARIZATION_DN	0.968538	1
193	0.090828	0.0094165	0.059424	0.063208	GSE26030_TH1_VS_TH17_DAY15_POST_POLARIZATION_UP	0.819647	1
194	0.036457	0.0037893	0.05855	0.26676	GSE26030_TH1_VS_TH17_DAY5_POST_POLARIZATION_UP	0.918971	1
189	0.06888	0.0070675	0.061034	0.12955	GSE26030_UNSTIM_VS_RESTIM_TH1_DAY5_POST_POLARIZATION_UP	0.860012	1
192	-0.045818	-0.0047379	0.058363	0.78378	GSE26030_UNSTIM_VS_RESTIM_TH1_DAY5_POST_POLARIZATION_DN	1	1
191	0.021994	0.0022686	0.060215	0.35746	GSE26030_UNSTIM_VS_RESTIM_TH1_DAY15_POST_POLARIZATION_UP	0.941902	1
188	-0.015382	-0.0015741	0.054819	0.61049	GSE26030_TH1_VS_TH17_RESTIMULATED_DAY15_POST_POLARIZATION_DN	0.986975	1
187	-0.011491	-0.0011729	0.059745	0.57626	GSE26030_UNSTIM_VS_RESTIM_TH17_DAY15_POST_POLARIZATION_DN	0.982642	1
188	-0.042589	-0.0043585	0.057367	0.77107	GSE26030_TH1_VS_TH17_RESTIMULATED_DAY5_POST_POLARIZATION_UP	1	1
192	0.044199	0.0045706	0.05682	0.21833	GSE26030_TH1_VS_TH17_RESTIMULATED_DAY5_POST_POLARIZATION_DN	0.897356	1
188	-0.10717	-0.010968	0.060664	0.96135	GSE26030_TH1_VS_TH17_DAY15_POST_POLARIZATION_DN	1	1
195	0.045637	0.0047556	0.058305	0.2169	GSE26030_UNSTIM_VS_RESTIM_TH1_DAY15_POST_POLARIZATION_DN	0.897235	1
170	0.10501	0.010225	0.065716	0.05503	GSE26030_UNSTIM_VS_RESTIM_TH17_DAY15_POST_POLARIZATION_UP	0.815895	1
175	-0.12526	-0.012372	0.061983	0.97834	GSE26030_UNSTIM_VS_RESTIM_TH17_DAY5_POST_POLARIZATION_UP	1	1
186	0.073835	0.0075162	0.059439	0.10709	GSE26030_TH1_VS_TH17_RESTIMULATED_DAY15_POST_POLARIZATION_UP	0.848256	1
182	0.031429	0.0031652	0.06358	0.31054	GSE26030_UNSTIM_VS_RESTIM_TH17_DAY5_POST_POLARIZATION_DN	0.931256	1
187	0.0571	0.0058281	0.060947	0.17442	GSE22313_HEALTHY_VS_SLE_MOUSE_CD4_TCELL_DN	0.877871	1
173	0.066081	0.0064899	0.062272	0.14431	GSE22313_HEALTHY_VS_SLE_MOUSE_CD4_TCELL_UP	0.87003	1
187	0.062895	0.0064196	0.05912	0.1437	GSE27859_MACROPHAGE_VS_CD11C_INT_F480_INT_DC_DN	0.87003	1
180	-0.037429	-0.0037489	0.060868	0.73069	GSE27859_MACROPHAGE_VS_DC_DN	1	1
179	-0.026259	-0.0026229	0.059092	0.67162	GSE27859_MACROPHAGE_VS_CD11C_INT_F480_HI_MACROPHAGE_DN	0.991938	1
163	-0.059514	-0.0056752	0.063999	0.82379	GSE27859_MACROPHAGE_VS_DC_UP	1	1
172	0.047227	0.0046249	0.060011	0.21566	GSE27859_CD11C_INT_F480_HI_MACROPHAGE_VS_CD11C_ING_F480_INT_DC_UP	0.896097	1
168	-0.08945	-0.0086584	0.065663	0.91343	GSE27859_MACROPHAGE_VS_CD11C_INT_F480_HI_MACROPHAGE_UP	1	1
160	0.0040401	0.00038172	0.063411	0.4746	GSE27859_MACROPHAGE_VS_CD11C_INT_F480_INT_DC_UP	0.968205	1
147	-0.067905	-0.0061521	0.066462	0.84653	GSE27859_DC_VS_CD11C_INT_F480_HI_MACROPHAGE_DN	1	1
191	-0.0081571	-0.00084134	0.059301	0.5547	GSE27859_DC_VS_CD11C_INT_F480_INT_DC_UP	0.978529	1
188	0.13223	0.013532	0.059837	0.013568	GSE27859_DC_VS_CD11C_INT_F480_HI_MACROPHAGE_UP	0.72897	1
185	-0.0016268	-0.00016516	0.057998	0.51119	GSE27859_CD11C_INT_F480_HI_MACROPHAGE_VS_CD11C_ING_F480_INT_DC_DN	0.974817	1
193	0.065653	0.0068065	0.058822	0.13219	GSE27859_DC_VS_CD11C_INT_F480_INT_DC_DN	0.862143	1
188	0.11542	0.011812	0.059954	0.027113	GSE32128_INOS_DEPENDENT_VS_INOS_INDEPENDENT_ACTIVATED_TCELL_DN	0.75243	1
194	0.045472	0.0047263	0.058675	0.21918	GSE32128_INOS_DEPENDENT_VS_INOS_INDEPENDENT_ACTIVATED_TCELL_UP	0.89766	1
178	-0.055449	-0.0055231	0.062951	0.81079	GSE32986_UNSTIM_VS_GMCSF_AND_CURDLAN_HIGHDOSE_STIM_DC_DN	1	1
190	0.0097472	0.0010027	0.057022	0.43214	GSE32986_UNSTIM_VS_GMCSF_AND_CURDLAN_HIGHDOSE_STIM_DC_UP	0.961266	1
178	0.0054676	0.00054461	0.060499	0.464	GSE32986_UNSTIM_VS_GMCSF_STIM_DC_UP	0.967439	1
186	0.043028	0.0043801	0.059087	0.23325	GSE32986_GMCSF_VS_GMCSF_AND_CURDLAN_LOWDOSE_STIM_DC_UP	0.905094	1
170	-0.023833	-0.0023205	0.063963	0.64528	GSE32986_GMCSF_VS_GMCSF_AND_CURDLAN_LOWDOSE_STIM_DC_DN	0.990672	1
184	0.036004	0.0036456	0.058231	0.26819	GSE32986_UNSTIM_VS_CURDLAN_LOWDOSE_STIM_DC_DN	0.918971	1
191	0.0030581	0.00031542	0.060603	0.47988	GSE32986_UNSTIM_VS_CURDLAN_HIGHDOSE_STIM_DC_UP	0.968538	1
182	-0.0027183	-0.00027376	0.061649	0.51758	GSE32986_UNSTIM_VS_CURDLAN_HIGHDOSE_STIM_DC_DN	0.975433	1
192	-0.034541	-0.0035718	0.059378	0.71961	GSE32986_UNSTIM_VS_GMCSF_AND_CURDLAN_LOWDOSE_STIM_DC_UP	0.999198	1
185	-0.043223	-0.0043882	0.061882	0.75755	GSE32986_UNSTIM_VS_GMCSF_AND_CURDLAN_LOWDOSE_STIM_DC_DN	1	1
170	0.025973	0.0025289	0.06516	0.34509	GSE32986_GMCSF_AND_CURDLAN_LOWDOSE_VS_GMCSF_AND_CURDLAN_HIGHDOSE_STIM_DC_DN	0.936567	1
176	-0.14915	-0.014773	0.065462	0.98864	GSE32986_GMCSF_VS_GMCSF_AND_CURDLAN_HIGHDOSE_STIM_DC_DN	1	1
191	-0.020113	-0.0020745	0.058376	0.63478	GSE32986_CURDLAN_LOWDOSE_VS_GMCSF_AND_CURDLAN_LOWDOSE_STIM_DC_UP	0.989145	1
195	0.018503	0.0019281	0.057072	0.37289	GSE32986_CURDLAN_LOWDOSE_VS_GMCSF_AND_CURDLAN_LOWDOSE_STIM_DC_DN	0.945502	1
186	-0.0028685	-0.00029201	0.061349	0.51865	GSE32986_GMCSF_VS_GMCSF_AND_CURDLAN_HIGHDOSE_STIM_DC_UP	0.975433	1
195	0.073913	0.0077021	0.058628	0.10372	GSE32986_CURDLAN_HIGHDOSE_VS_GMCSF_AND_CURDLAN_HIGHDOSE_STIM_DC_DN	0.844274	1
187	-0.088081	-0.0089902	0.059835	0.92949	GSE32986_CURDLAN_LOWDOSE_VS_CURDLAN_HIGHDOSE_STIM_DC_UP	1	1
198	0.0080017	0.00084013	0.060435	0.44733	GSE32986_CURDLAN_LOWDOSE_VS_CURDLAN_HIGHDOSE_STIM_DC_DN	0.964276	1
191	-0.060012	-0.0061898	0.057988	0.84964	GSE32986_CURDLAN_HIGHDOSE_VS_GMCSF_AND_CURDLAN_HIGHDOSE_STIM_DC_UP	1	1
198	-0.025773	-0.002706	0.05864	0.66985	GSE32986_UNSTIM_VS_CURDLAN_LOWDOSE_STIM_DC_UP	0.991938	1
183	0.034881	0.0035224	0.060163	0.28104	GSE32986_GMCSF_AND_CURDLAN_LOWDOSE_VS_GMCSF_AND_CURDLAN_HIGHDOSE_STIM_DC_UP	0.921563	1
193	0.054627	0.0056634	0.055106	0.16078	GSE32986_UNSTIM_VS_GMCSF_STIM_DC_DN	0.873756	1
193	0.016794	0.0017411	0.061165	0.39183	GSE26343_WT_VS_NFAT5_KO_MACROPHAGE_LPS_STIM_UP	0.949742	1
191	0.11235	0.011588	0.059864	0.030283	GSE26343_UNSTIM_VS_LPS_STIM_NFAT5_KO_MACROPHAGE_DN	0.760737	1
189	0.078257	0.0080296	0.058014	0.08869	GSE26343_WT_VS_NFAT5_KO_MACROPHAGE_UP	0.836416	1
195	0.11908	0.012409	0.058706	0.021269	GSE26343_WT_VS_NFAT5_KO_MACROPHAGE_DN	0.744161	1
190	-0.1476	-0.015185	0.058413	0.99424	GSE26343_UNSTIM_VS_LPS_STIM_MACROPHAGE_DN	1	1
193	0.049937	0.0051772	0.061807	0.20957	GSE26343_UNSTIM_VS_LPS_STIM_NFAT5_KO_MACROPHAGE_UP	0.893093	1
196	-6.3362e-07	-6.6194e-08	0.059143	0.5	GSE26343_UNSTIM_VS_LPS_STIM_MACROPHAGE_UP	0.972312	1
186	-0.059187	-0.006025	0.061754	0.83107	GSE26343_WT_VS_NFAT5_KO_MACROPHAGE_LPS_STIM_DN	1	1
191	-0.027493	-0.0028357	0.057028	0.68513	GSE34392_ST2_KO_VS_WT_DAY8_LCMV_EFFECTOR_CD8_TCELL_UP	0.994134	1
193	0.057904	0.0060032	0.063294	0.18015	GSE34392_ST2_KO_VS_WT_DAY8_LCMV_EFFECTOR_CD8_TCELL_DN	0.880365	1
188	-0.069398	-0.007102	0.060371	0.87482	GSE35825_IFNA_VS_IFNG_STIM_MACROPHAGE_DN	1	1
198	0.061264	0.0064324	0.059894	0.15319	GSE35825_UNTREATED_VS_IFNG_STIM_MACROPHAGE_UP	0.871887	1
166	-0.010779	-0.0010372	0.063012	0.56791	GSE35825_UNTREATED_VS_IFNA_STIM_MACROPHAGE_UP	0.980645	1
163	0.11836	0.011287	0.064406	0.033056	GSE35825_UNTREATED_VS_IFNA_STIM_MACROPHAGE_DN	0.760737	1
173	0.0051414	0.00050495	0.064458	0.46821	GSE35825_UNTREATED_VS_IFNG_STIM_MACROPHAGE_DN	0.967439	1
156	0.083923	0.0078306	0.0657	0.10074	GSE35825_IFNA_VS_IFNG_STIM_MACROPHAGE_UP	0.843068	1
154	-0.032868	-0.0030472	0.066752	0.68877	GSE34156_UNTREATED_VS_6H_NOD2_AND_TLR1_TLR2_LIGAND_TREATED_MONOCYTE_DN	0.994522	1
163	0.14467	0.013795	0.064711	0.012695	GSE34156_UNTREATED_VS_6H_NOD2_LIGAND_TREATED_MONOCYTE_UP	0.728294	1
174	-0.027565	-0.0027149	0.063606	0.66762	GSE34156_UNTREATED_VS_6H_NOD2_LIGAND_TREATED_MONOCYTE_DN	0.991528	1
169	-0.0095003	-0.0009223	0.061066	0.56181	GSE34156_UNTREATED_VS_6H_TLR1_TLR2_LIGAND_TREATED_MONOCYTE_DN	0.980202	1
158	0.046788	0.0043933	0.063984	0.23232	GSE34156_UNTREATED_VS_6H_NOD2_AND_TLR1_TLR2_LIGAND_TREATED_MONOCYTE_UP	0.904027	1
153	-0.10878	-0.010052	0.066843	0.94816	GSE34156_UNTREATED_VS_24H_NOD2_AND_TLR1_TLR2_LIGAND_TREATED_MONOCYTE_DN	1	1
161	0.021688	0.0020555	0.065588	0.37045	GSE34156_NOD2_LIGAND_VS_TLR1_TLR2_LIGAND_24H_TREATED_MONOCYTE_UP	0.944914	1
180	0.116	0.011619	0.062144	0.03098	GSE34156_UNTREATED_VS_6H_TLR1_TLR2_LIGAND_TREATED_MONOCYTE_UP	0.760737	1
166	0.006017	0.00057897	0.066344	0.46387	GSE34156_UNTREATED_VS_24H_NOD2_AND_TLR1_TLR2_LIGAND_TREATED_MONOCYTE_UP	0.967439	1
171	0.041432	0.0040458	0.060641	0.24723	GSE34156_NOD2_LIGAND_VS_NOD2_AND_TLR1_TLR2_LIGAND_24H_TREATED_MONOCYTE_DN	0.90938	1
180	0.007385	0.00073968	0.061169	0.45195	GSE34156_TLR1_TLR2_LIGAND_VS_NOD2_AND_TLR1_TLR2_LIGAND_24H_TREATED_MONOCYTE_UP	0.964368	1
165	0.0079361	0.00076136	0.063761	0.45047	GSE34156_NOD2_LIGAND_VS_TLR1_TLR2_LIGAND_24H_TREATED_MONOCYTE_DN	0.964276	1
164	-0.041069	-0.0039282	0.065158	0.73575	GSE34156_NOD2_LIGAND_VS_NOD2_AND_TLR1_TLR2_LIGAND_24H_TREATED_MONOCYTE_UP	1	1
157	-0.051167	-0.0047893	0.064937	0.78463	GSE34156_TLR1_TLR2_LIGAND_VS_NOD2_AND_TLR1_TLR2_LIGAND_6H_TREATED_MONOCYTE_DN	1	1
161	-0.070125	-0.0066462	0.062247	0.87003	GSE34156_UNTREATED_VS_24H_NOD2_LIGAND_TREATED_MONOCYTE_UP	1	1
185	0.12308	0.012496	0.061768	0.023158	GSE34156_UNTREATED_VS_24H_NOD2_LIGAND_TREATED_MONOCYTE_DN	0.746277	1
157	0.0032103	0.00030049	0.065279	0.48039	GSE34156_UNTREATED_VS_24H_TLR1_TLR2_LIGAND_TREATED_MONOCYTE_UP	0.968538	1
169	0.018267	0.0017734	0.061509	0.38324	GSE34156_UNTREATED_VS_24H_TLR1_TLR2_LIGAND_TREATED_MONOCYTE_DN	0.947901	1
175	0.01304	0.001288	0.064235	0.41957	GSE34156_NOD2_LIGAND_VS_TLR1_TLR2_LIGAND_6H_TREATED_MONOCYTE_DN	0.957204	1
171	0.0072578	0.00070871	0.059953	0.45182	GSE34156_NOD2_LIGAND_VS_NOD2_AND_TLR1_TLR2_LIGAND_6H_TREATED_MONOCYTE_UP	0.964333	1
181	-0.068816	-0.0069115	0.060693	0.87156	GSE34156_NOD2_LIGAND_VS_NOD2_AND_TLR1_TLR2_LIGAND_6H_TREATED_MONOCYTE_DN	1	1
190	0.071904	0.0073971	0.060841	0.11864	GSE34156_NOD2_LIGAND_VS_TLR1_TLR2_LIGAND_6H_TREATED_MONOCYTE_UP	0.851978	1
191	-0.066763	-0.006886	0.060627	0.86459	GSE34156_TLR1_TLR2_LIGAND_VS_NOD2_AND_TLR1_TLR2_LIGAND_24H_TREATED_MONOCYTE_DN	1	1
187	-0.056586	-0.0057756	0.061318	0.82195	GSE34156_TLR1_TLR2_LIGAND_VS_NOD2_AND_TLR1_TLR2_LIGAND_6H_TREATED_MONOCYTE_UP	1	1
188	-0.098488	-0.010079	0.058329	0.95433	GSE30971_2H_VS_4H_LPS_STIM_MACROPHAGE_WBP7_KO_DN	1	1
189	0.051653	0.0052999	0.059651	0.19328	GSE30971_WBP7_HET_VS_KO_MACROPHAGE_UP	0.885929	1
192	-0.21743	-0.022484	0.058725	0.99989	GSE30971_2H_VS_4H_LPS_STIM_MACROPHAGE_WBP7_KO_UP	1	1
190	0.0060289	0.00062022	0.060573	0.46036	GSE30971_CTRL_VS_LPS_STIM_MACROPHAGE_WBP7_HET_4H_UP	0.967439	1
182	-0.053177	-0.0053553	0.062477	0.80265	GSE30971_CTRL_VS_LPS_STIM_MACROPHAGE_WBP7_HET_4H_DN	1	1
174	0.048821	0.0048085	0.064922	0.22603	GSE30971_CTRL_VS_LPS_STIM_MACROPHAGE_WBP7_HET_2H_UP	0.900508	1
184	0.037269	0.0037737	0.062248	0.27468	GSE30971_CTRL_VS_LPS_STIM_MACROPHAGE_WBP7_HET_2H_DN	0.919123	1
174	-0.0041742	-0.00041113	0.068021	0.52447	GSE30971_CTRL_VS_LPS_STIM_MACROPHAGE_WBP7_KO_2H_UP	0.976161	1
183	-0.013022	-0.0013149	0.061178	0.58428	GSE30971_CTRL_VS_LPS_STIM_MACROPHAGE_WBP7_KO_2H_DN	0.984024	1
181	-0.038184	-0.003835	0.064895	0.72186	GSE30971_CTRL_VS_LPS_STIM_MACROPHAGE_WBP7_KO_4H_UP	0.999874	1
176	0.060325	0.0059753	0.063675	0.17173	GSE30971_CTRL_VS_LPS_STIM_MACROPHAGE_WBP7_KO_4H_DN	0.877028	1
184	0.0396	0.0040097	0.06566	0.27322	GSE30971_WBP7_HET_VS_KO_MACROPHAGE_DN	0.919089	1
182	0.02648	0.0026667	0.062856	0.33678	GSE30971_WBP7_HET_VS_KO_MACROPHAGE_2H_LPS_STIM_UP	0.935125	1
185	-0.083533	-0.0084808	0.06521	0.89989	GSE30971_WBP7_HET_VS_KO_MACROPHAGE_2H_LPS_STIM_DN	1	1
164	0.0013361	0.00012779	0.061788	0.49137	GSE30971_2H_VS_4H_LPS_STIM_MACROPHAGE_WBP7_HET_UP	0.969935	1
160	0.080381	0.0075947	0.066877	0.11471	GSE30971_2H_VS_4H_LPS_STIM_MACROPHAGE_WBP7_HET_DN	0.850791	1
186	-0.01857	-0.0018903	0.059496	0.62252	GSE30971_WBP7_HET_VS_KO_MACROPHAGE_4H_LPS_STIM_DN	0.988396	1
186	0.059976	0.0061055	0.059571	0.15702	GSE30971_WBP7_HET_VS_KO_MACROPHAGE_4H_LPS_STIM_UP	0.873037	1
187	-0.011741	-0.0011984	0.060194	0.57732	GSE36888_STAT5_AB_KNOCKIN_VS_WT_TCELL_IL2_TREATED_2H_UP	0.98294	1
181	0.078807	0.0079149	0.063376	0.10685	GSE36888_UNTREATED_VS_IL2_TREATED_STAT5_AB_KNOCKIN_TCELL_2H_UP	0.848115	1
186	-0.03445	-0.003507	0.058571	0.72179	GSE36888_UNTREATED_VS_IL2_TREATED_TCELL_17H_UP	0.999874	1
184	-0.015553	-0.0015748	0.063578	0.59663	GSE36888_UNTREATED_VS_IL2_TREATED_TCELL_17H_DN	0.98496	1
180	-0.010251	-0.0010267	0.059304	0.56862	GSE36888_UNTREATED_VS_IL2_TREATED_TCELL_2H_DN	0.980645	1
178	0.017802	0.0017732	0.065103	0.39226	GSE36888_UNTREATED_VS_IL2_TREATED_STAT5_AB_KNOCKIN_TCELL_6H_UP	0.949751	1
189	0.12989	0.013327	0.056174	0.010389	GSE36888_UNTREATED_VS_IL2_TREATED_STAT5_AB_KNOCKIN_TCELL_6H_DN	0.728294	1
177	0.0039254	0.00038991	0.066546	0.47648	GSE36888_UNTREATED_VS_IL2_TREATED_TCELL_6H_UP	0.968538	1
185	0.11663	0.011841	0.059434	0.024871	GSE36888_UNTREATED_VS_IL2_TREATED_TCELL_6H_DN	0.75243	1
175	-0.071678	-0.0070798	0.065654	0.86252	GSE36888_UNTREATED_VS_IL2_TREATED_STAT5_AB_KNOCKIN_TCELL_17H_UP	1	1
191	-0.058382	-0.0060217	0.061148	0.83015	GSE36888_UNTREATED_VS_IL2_TREATED_STAT5_AB_KNOCKIN_TCELL_17H_DN	1	1
189	0.13736	0.014094	0.058773	0.0097216	GSE36888_STAT5_AB_KNOCKIN_VS_WT_TCELL_IL2_TREATED_6H_UP	0.728294	1
192	-0.087222	-0.0090195	0.059844	0.9275	GSE36888_STAT5_AB_KNOCKIN_VS_WT_TCELL_IL2_TREATED_6H_DN	1	1
192	0.055772	0.0057673	0.057682	0.16681	GSE36888_STAT5_AB_KNOCKIN_VS_WT_TCELL_IL2_TREATED_17H_UP	0.876533	1
189	-0.031478	-0.0032298	0.060073	0.69985	GSE36888_STAT5_AB_KNOCKIN_VS_WT_TCELL_IL2_TREATED_2H_DN	0.995454	1
186	-0.027279	-0.0027769	0.061846	0.67042	GSE36888_UNTREATED_VS_IL2_TREATED_TCELL_2H_UP	0.991938	1
187	-0.011694	-0.0011936	0.062591	0.5741	GSE36888_STAT5_AB_KNOCKIN_VS_WT_TCELL_IL2_TREATED_17H_DN	0.981941	1
183	-0.033311	-0.0033638	0.058118	0.71673	GSE36888_UNTREATED_VS_IL2_TREATED_STAT5_AB_KNOCKIN_TCELL_2H_DN	0.999	1
188	-0.079637	-0.0081499	0.06041	0.90628	GSE34515_CD16_NEG_MONOCYTE_VS_DC_UP	1	1
183	-0.043611	-0.0044039	0.057848	0.77454	GSE34515_CD16_NEG_VS_POS_MONOCYTE_DN	1	1
192	0.10143	0.010489	0.059828	0.045009	GSE34515_CD16_POS_MONOCYTE_VS_DC_DN	0.790846	1
187	-0.0089249	-0.00091094	0.060145	0.55898	GSE34515_CD16_NEG_VS_POS_MONOCYTE_UP	0.978529	1
193	0.065678	0.0068091	0.059502	0.13485	GSE34515_CD16_POS_MONOCYTE_VS_DC_UP	0.866775	1
191	0.067404	0.0069522	0.057155	0.11914	GSE34515_CD16_NEG_MONOCYTE_VS_DC_DN	0.851978	1
189	-0.080164	-0.0082253	0.058568	0.91445	GSE36009_UNSTIM_VS_LPS_STIM_NLRP10_KO_DC_UP	1	1
188	0.022593	0.0023121	0.056521	0.34468	GSE36009_UNSTIM_VS_LPS_STIM_NLRP10_KO_DC_DN	0.936355	1
192	0.027698	0.0028642	0.056564	0.31219	GSE36009_WT_VS_NLRP10_KO_DC_LPS_STIM_UP	0.931256	1
191	0.033082	0.0034121	0.057244	0.28167	GSE36009_WT_VS_NLRP10_KO_DC_LPS_STIM_DN	0.921646	1
193	-0.010298	-0.0010677	0.056327	0.57253	GSE36009_UNSTIM_VS_LPS_STIM_DC_DN	0.981374	1
193	0.096664	0.010022	0.061028	0.056616	GSE36009_WT_VS_NLRP10_KO_DC_UP	0.816024	1
194	-0.016238	-0.0016878	0.057679	0.61084	GSE36009_WT_VS_NLRP10_KO_DC_DN	0.986975	1
191	0.074392	0.0076729	0.058266	0.10085	GSE36009_UNSTIM_VS_LPS_STIM_DC_UP	0.843234	1
193	0.03037	0.0031486	0.059038	0.30349	GSE36891_UNSTIM_VS_POLYIC_TLR3_STIM_PERITONEAL_MACROPHAGE_DN	0.929912	1
192	-0.013628	-0.0014093	0.059336	0.59083	GSE36891_UNSTIM_VS_PAM_TLR2_STIM_PERITONEAL_MACROPHAGE_UP	0.98496	1
152	0.09441	0.0086964	0.06365	0.069012	GSE36891_POLYIC_TLR3_VS_PAM_TLR2_STIM_PERITONEAL_MACROPHAGE_DN	0.823868	1
140	0.062193	0.0054998	0.06856	0.18218	GSE36891_UNSTIM_VS_POLYIC_TLR3_STIM_PERITONEAL_MACROPHAGE_UP	0.881373	1
147	-0.053342	-0.0048327	0.063073	0.80114	GSE36891_UNSTIM_VS_PAM_TLR2_STIM_PERITONEAL_MACROPHAGE_DN	1	1
142	-0.015145	-0.0013488	0.071961	0.58334	GSE36891_POLYIC_TLR3_VS_PAM_TLR2_STIM_PERITONEAL_MACROPHAGE_UP	0.984024	1
163	0.01799	0.0017155	0.067391	0.39476	GSE37605_FOXP3_FUSION_GFP_VS_IRES_GFP_TREG_C57BL6_DN	0.950988	1
121	0.029048	0.0023894	0.075944	0.35105	GSE37605_TREG_VS_TCONV_C57BL6_FOXP3_IRES_GFP_UP	0.939075	1
178	0.083906	0.0083576	0.063041	0.091609	GSE37605_FOXP3_FUSION_GFP_VS_IRES_GFP_TREG_C57BL6_UP	0.837779	1
124	-0.068624	-0.0057139	0.077206	0.81295	GSE37605_TREG_VS_TCONV_C57BL6_FOXP3_FUSION_GFP_UP	1	1
168	0.0509	0.0049269	0.063418	0.2111	GSE37605_TREG_VS_TCONV_C57BL6_FOXP3_FUSION_GFP_DN	0.894174	1
135	0.1142	0.0099185	0.071824	0.055926	GSE37605_TREG_VS_TCONV_NOD_FOXP3_FUSION_GFP_UP	0.816024	1
160	-0.21784	-0.020583	0.065516	0.99956	GSE37605_TREG_VS_TCONV_NOD_FOXP3_FUSION_GFP_DN	1	1
113	0.072455	0.0057608	0.079054	0.1797	GSE37605_C57BL6_VS_NOD_FOXP3_FUSION_GFP_TREG_UP	0.880365	1
186	-0.020634	-0.0021005	0.060422	0.63364	GSE37605_C57BL6_VS_NOD_FOXP3_FUSION_GFP_TREG_DN	0.988945	1
110	-0.094389	-0.0074052	0.080339	0.87997	GSE37605_C57BL6_VS_NOD_FOXP3_IRES_GFP_TREG_UP	1	1
184	-0.083874	-0.0084926	0.059859	0.91941	GSE37605_C57BL6_VS_NOD_FOXP3_IRES_GFP_TREG_DN	1	1
183	-0.018095	-0.0018273	0.05981	0.61888	GSE37605_FOXP3_FUSION_GFP_VS_IRES_GFP_TREG_NOD_UP	0.988396	1
140	-0.029112	-0.0025745	0.069304	0.66278	GSE37605_TREG_VS_TCONV_C57BL6_FOXP3_IRES_GFP_DN	0.991528	1
147	-0.069824	-0.0063259	0.070222	0.83996	GSE37605_NOD_VS_C57BL6_IRES_GFP_TREG_UP	1	1
146	-0.070284	-0.0063461	0.06797	0.84944	GSE37605_NOD_VS_C57BL6_IRES_GFP_TREG_DN	1	1
132	0.038816	0.0033338	0.074978	0.30234	GSE37605_C57BL6_VS_NOD_FOXP3_IRES_GFP_TCONV_UP	0.929912	1
158	-0.0056922	-0.00053449	0.06902	0.53286	GSE37605_FOXP3_FUSION_GFP_VS_IRES_GFP_TREG_NOD_DN	0.976964	1
154	0.013263	0.0012296	0.068597	0.42335	GSE37605_C57BL6_VS_NOD_FOXP3_FUSION_GFP_TCONV_UP	0.959148	1
176	0.078561	0.0077816	0.061679	0.10139	GSE37605_C57BL6_VS_NOD_FOXP3_FUSION_GFP_TCONV_DN	0.844274	1
156	0.036427	0.0033989	0.066121	0.29085	GSE37605_C57BL6_VS_NOD_FOXP3_IRES_GFP_TCONV_DN	0.924882	1
166	-0.016202	-0.001559	0.064145	0.5997	GSE37301_HEMATOPOIETIC_STEM_CELL_VS_LYMPHOID_PRIMED_MPP_UP	0.985087	1
162	-0.086256	-0.0082002	0.063685	0.91219	GSE37301_HEMATOPOIETIC_STEM_CELL_VS_LYMPHOID_PRIMED_MPP_DN	1	1
159	-0.043646	-0.0041111	0.064136	0.75191	GSE37301_HEMATOPOIETIC_STEM_CELL_VS_MULTIPOTENT_PROGENITOR_DN	1	1
172	-0.052279	-0.0051197	0.06241	0.79888	GSE37301_GRANULOCYTE_MONOCYTE_PROGENITOR_VS_RAG2_KO_NK_CELL_UP	1	1
192	0.030117	0.0031144	0.057617	0.30059	GSE37301_GRANULOCYTE_MONOCYTE_PROGENITOR_VS_RAG2_KO_NK_CELL_DN	0.929912	1
193	0.021264	0.0022046	0.057568	0.35593	GSE37301_HEMATOPOIETIC_STEM_CELL_VS_MULTIPOTENT_PROGENITOR_UP	0.94128	1
197	0.013417	0.0014052	0.055091	0.40379	GSE37301_MULTIPOTENT_PROGENITOR_VS_COMMON_LYMPHOID_PROGENITOR_DN	0.952737	1
187	-0.067346	-0.0068738	0.060703	0.86637	GSE37301_MULTIPOTENT_PROGENITOR_VS_PRO_BCELL_UP	1	1
190	-0.10334	-0.010631	0.05811	0.96231	GSE37301_RAG2_KO_VS_RAG2_AND_ETS1_KO_NK_CELL_UP	1	1
186	0.033485	0.0034087	0.059319	0.28622	GSE37301_RAG2_KO_VS_RAG2_AND_ETS1_KO_NK_CELL_DN	0.922424	1
186	0.12754	0.012983	0.057443	0.013208	GSE37301_MULTIPOTENT_PROGENITOR_VS_CD4_TCELL_DN	0.728294	1
185	0.10625	0.010788	0.062529	0.044643	GSE37301_MULTIPOTENT_PROGENITOR_VS_GRAN_MONO_PROGENITOR_UP	0.790035	1
195	0.12306	0.012823	0.058712	0.01805	GSE37301_MULTIPOTENT_PROGENITOR_VS_GRAN_MONO_PROGENITOR_DN	0.730162	1
189	0.047651	0.0048893	0.060696	0.21621	GSE37301_MULTIPOTENT_PROGENITOR_VS_RAG2_KO_NK_CELL_UP	0.896274	1
190	0.033394	0.0034354	0.058941	0.28551	GSE37301_MULTIPOTENT_PROGENITOR_VS_RAG2_KO_NK_CELL_DN	0.922424	1
191	0.051701	0.0053325	0.057095	0.1826	GSE37301_LYMPHOID_PRIMED_MPP_VS_COMMON_LYMPHOID_PROGENITOR_UP	0.881373	1
191	0.11123	0.011473	0.059525	0.030842	GSE37301_LYMPHOID_PRIMED_MPP_VS_COMMON_LYMPHOID_PROGENITOR_DN	0.760737	1
192	0.033748	0.0034898	0.056068	0.27362	GSE37301_LYMPHOID_PRIMED_MPP_VS_PRO_BCELL_UP	0.919089	1
177	-0.049751	-0.0049417	0.059559	0.79822	GSE37301_LYMPHOID_PRIMED_MPP_VS_PRO_BCELL_DN	1	1
178	0.05535	0.0055133	0.064138	0.19408	GSE37301_LYMPHOID_PRIMED_MPP_VS_CD4_TCELL_UP	0.886629	1
187	-0.028	-0.0028579	0.0572	0.68775	GSE37301_LYMPHOID_PRIMED_MPP_VS_CD4_TCELL_DN	0.994522	1
191	-0.066292	-0.0068375	0.059803	0.86617	GSE37301_LYMPHOID_PRIMED_MPP_VS_GRAN_MONO_PROGENITOR_UP	1	1
189	-0.015671	-0.0016079	0.057344	0.60768	GSE37301_LYMPHOID_PRIMED_MPP_VS_GRAN_MONO_PROGENITOR_DN	0.986237	1
192	0.052902	0.0054705	0.058094	0.18126	GSE37301_LYMPHOID_PRIMED_MPP_VS_RAG2_KO_NK_CELL_UP	0.880803	1
177	0.041135	0.0040859	0.06109	0.25037	GSE37301_LYMPHOID_PRIMED_MPP_VS_RAG2_KO_NK_CELL_DN	0.910082	1
175	0.038507	0.0038034	0.061983	0.26723	GSE37301_COMMON_LYMPHOID_PROGENITOR_VS_PRO_BCELL_UP	0.918971	1
187	-0.084624	-0.0086373	0.058936	0.92447	GSE37301_COMMON_LYMPHOID_PROGENITOR_VS_PRO_BCELL_DN	1	1
179	0.030839	0.0030803	0.062374	0.31051	GSE37301_COMMON_LYMPHOID_PROGENITOR_VS_CD4_TCELL_UP	0.931256	1
188	-0.05586	-0.0057166	0.060136	0.82352	GSE37301_COMMON_LYMPHOID_PROGENITOR_VS_CD4_TCELL_DN	1	1
185	-0.022821	-0.0023169	0.064248	0.63878	GSE37301_COMMON_LYMPHOID_PROGENITOR_VS_GRAN_MONO_PROGENITOR_UP	0.989709	1
177	0.069392	0.0068927	0.064577	0.14129	GSE37301_COMMON_LYMPHOID_PROGENITOR_VS_GRAN_MONO_PROGENITOR_DN	0.87003	1
175	0.063228	0.0062452	0.065172	0.16599	GSE37301_COMMON_LYMPHOID_PROGENITOR_VS_RAG2_KO_NK_CELL_UP	0.876428	1
185	0.072936	0.0074049	0.060208	0.11288	GSE37301_COMMON_LYMPHOID_PROGENITOR_VS_RAG2_KO_NK_CELL_DN	0.850791	1
181	0.048666	0.0048877	0.062159	0.21684	GSE37301_HEMATOPOIETIC_STEM_CELL_VS_COMMON_LYMPHOID_PROGENITOR_UP	0.897235	1
193	0.1088	0.011279	0.060355	0.035736	GSE37301_HEMATOPOIETIC_STEM_CELL_VS_COMMON_LYMPHOID_PROGENITOR_DN	0.760737	1
183	-0.021392	-0.0021602	0.060709	0.63772	GSE37301_HEMATOPOIETIC_STEM_CELL_VS_PRO_BCELL_UP	0.989431	1
161	0.018475	0.001751	0.060653	0.38034	GSE37301_HEMATOPOIETIC_STEM_CELL_VS_PRO_BCELL_DN	0.947525	1
169	-0.085911	-0.0083403	0.063157	0.91312	GSE37301_HEMATOPOIETIC_STEM_CELL_VS_CD4_TCELL_UP	1	1
132	-0.03054	-0.002623	0.073292	0.66155	GSE37301_HEMATOPOIETIC_STEM_CELL_VS_CD4_TCELL_DN	0.991528	1
153	-0.11651	-0.010767	0.066924	0.95914	GSE37301_HEMATOPOIETIC_STEM_CELL_VS_GRAN_MONO_PROGENITOR_UP	1	1
168	-0.010696	-0.0010353	0.066806	0.5636	GSE37301_HEMATOPOIETIC_STEM_CELL_VS_GRAN_MONO_PROGENITOR_DN	0.980347	1
163	0.10703	0.010206	0.065936	0.052282	GSE37301_HEMATOPOIETIC_STEM_CELL_VS_RAG2_KO_NK_CELL_UP	0.813107	1
165	0.17586	0.016871	0.065466	0.003617	GSE37301_HEMATOPOIETIC_STEM_CELL_VS_RAG2_KO_NK_CELL_DN	0.7119	1
153	0.0039123	0.00036155	0.064757	0.47591	GSE37301_MULTIPOTENT_PROGENITOR_VS_LYMPHOID_PRIMED_MPP_UP	0.968538	1
171	0.071978	0.0070285	0.066071	0.138	GSE37301_MULTIPOTENT_PROGENITOR_VS_LYMPHOID_PRIMED_MPP_DN	0.869663	1
160	0.10977	0.010372	0.063206	0.041231	GSE37301_MULTIPOTENT_PROGENITOR_VS_COMMON_LYMPHOID_PROGENITOR_UP	0.777022	1
166	0.13163	0.012666	0.063418	0.018976	GSE37301_PRO_BCELL_VS_GRANULOCYTE_MONOCYTE_PROGENITOR_DN	0.732668	1
160	0.018592	0.0017567	0.062714	0.38344	GSE37301_PRO_BCELL_VS_CD4_TCELL_UP	0.947901	1
166	0.011545	0.0011109	0.065801	0.43036	GSE37301_MULTIPOTENT_PROGENITOR_VS_PRO_BCELL_DN	0.960651	1
161	0.046229	0.0043815	0.066791	0.24443	GSE37301_MULTIPOTENT_PROGENITOR_VS_CD4_TCELL_UP	0.908826	1
175	-0.10711	-0.01058	0.064661	0.95118	GSE37301_CD4_TCELL_VS_GRANULOCYTE_MONOCYTE_PROGENITOR_DN	1	1
174	0.039058	0.0038469	0.061964	0.26424	GSE37301_PRO_BCELL_VS_RAG2_KO_NK_CELL_UP	0.918967	1
174	0.029728	0.0029279	0.066597	0.32766	GSE37301_PRO_BCELL_VS_RAG2_KO_NK_CELL_DN	0.934179	1
153	-0.01557	-0.0014388	0.070935	0.58687	GSE37301_CD4_TCELL_VS_GRANULOCYTE_MONOCYTE_PROGENITOR_UP	0.984494	1
136	0.09996	0.0087135	0.070984	0.079545	GSE37301_PRO_BCELL_VS_GRANULOCYTE_MONOCYTE_PROGENITOR_UP	0.832512	1
148	0.01727	0.0015699	0.071691	0.40482	GSE37301_CD4_TCELL_VS_RAG2_KO_NK_CELL_UP	0.952737	1
171	-0.046326	-0.0045237	0.064114	0.76502	GSE37301_CD4_TCELL_VS_RAG2_KO_NK_CELL_DN	1	1
156	-0.091187	-0.0085084	0.068291	0.9091	GSE37301_PRO_BCELL_VS_CD4_TCELL_DN	1	1
167	0.057545	0.0055537	0.065637	0.19033	GSE32255_WT_UNSTIM_VS_JMJD2D_KNOCKDOWN_4H_LPS_STIM_DC_UP	0.883805	1
159	0.048963	0.0046119	0.06432	0.22326	GSE32255_WT_UNSTIM_VS_JMJD2D_KNOCKDOWN_4H_LPS_STIM_DC_DN	0.899873	1
141	-0.018862	-0.0016739	0.064876	0.61437	GSE32255_WT_VS_JMJD2D_KNOCKDOWN_4H_LPS_STIM_DC_DN	0.987078	1
142	-0.042367	-0.0037731	0.065574	0.74089	GSE32255_UNSTIM_VS_4H_LPS_STIM_DC_DN	1	1
143	-0.059177	-0.0052885	0.07003	0.80095	GSE32255_WT_VS_JMJD2D_KNOCKDOWN_4H_LPS_STIM_DC_UP	1	1
177	0.093766	0.0093137	0.064293	0.072371	GSE32255_UNSTIM_VS_4H_LPS_STIM_DC_UP	0.827962	1
130	-0.050822	-0.0043321	0.067926	0.77282	GSE34217_MIR17_92_OVEREXPRESS_VS_WT_ACT_CD8_TCELL_DN	1	1
131	-0.014463	-0.0012375	0.068267	0.58389	GSE34217_MIR17_92_OVEREXPRESS_VS_WT_ACT_CD8_TCELL_UP	0.984024	1
135	0.15494	0.013457	0.073006	0.016914	GSE37319_WT_VS_RC3H1_KO_CD44LOW_CD8_TCELL_UP	0.730162	1
130	0.040959	0.0034913	0.073215	0.28794	GSE37319_WT_VS_RC3H1_KO_CD44LOW_CD8_TCELL_DN	0.922961	1
146	0.069101	0.0062393	0.06568	0.14639	GSE32901_TH1_VS_TH17_ENRICHED_CD4_TCELL_DN	0.87003	1
122	-0.0033308	-0.00027511	0.070694	0.51879	GSE32901_TH1_VS_TH17_NEG_CD4_TCELL_UP	0.975433	1
111	0.12027	0.0094779	0.075715	0.056105	GSE32901_TH1_VS_TH17_NEG_CD4_TCELL_DN	0.816024	1
168	-0.06778	-0.0065608	0.0604	0.8691	GSE32901_TH1_VS_TH17_ENRICHED_CD4_TCELL_UP	1	1
159	-0.035928	-0.0033841	0.065812	0.70744	GSE32901_NAIVE_VS_TH1_CD4_TCELL_DN	0.998249	1
145	-0.051378	-0.0046232	0.06901	0.7717	GSE32901_NAIVE_VS_TH17_ENRICHED_CD4_TCELL_UP	1	1
162	-0.068192	-0.0064829	0.063734	0.85767	GSE32901_NAIVE_VS_TH17_ENRICHED_CD4_TCELL_DN	1	1
111	0.0013043	0.00010279	0.078853	0.4934	GSE32901_TH17_EMRICHED_VS_TH17_NEG_CD4_TCELL_UP	0.97078	1
115	0.086084	0.0069044	0.078771	0.13724	GSE32901_NAIVE_VS_TH17_NEG_CD4_TCELL_DN	0.868935	1
164	0.022273	0.0021303	0.063131	0.36212	GSE32901_TH17_EMRICHED_VS_TH17_NEG_CD4_TCELL_DN	0.942497	1
165	0.096755	0.0092823	0.064819	0.067768	GSE32901_NAIVE_VS_TH17_NEG_CD4_TCELL_UP	0.822315	1
122	0.088311	0.007294	0.075336	0.12056	GSE32901_NAIVE_VS_TH1_CD4_TCELL_UP	0.852474	1
174	0.061665	0.0060735	0.061864	0.15944	GSE36095_WT_VS_HDAC9_KO_TREG_UP	0.873037	1
112	0.006569	0.00052	0.075606	0.46538	GSE36095_WT_VS_HDAC9_KO_TREG_DN	0.967439	1
159	0.059975	0.0056491	0.062342	0.16802	GSE37532_TREG_VS_TCONV_CD4_TCELL_FROM_VISCERAL_ADIPOSE_TISSUE_DN	0.876533	1
93	0.14702	0.010611	0.080361	0.033667	GSE37532_VISCERAL_ADIPOSE_TISSUE_VS_LN_DERIVED_PPARG_KO_TCONV_CD4_TCELL_DN	0.760737	1
121	0.0036462	0.00029993	0.078503	0.48148	GSE37532_TREG_VS_TCONV_CD4_TCELL_FROM_VISCERAL_ADIPOSE_TISSUE_UP	0.968733	1
158	0.017954	0.0016859	0.064911	0.39104	GSE37532_VISCERAL_ADIPOSE_TISSUE_VS_LN_DERIVED_TREG_CD4_TCELL_UP	0.949145	1
142	0.033213	0.0029579	0.067976	0.31257	GSE37532_VISCERAL_ADIPOSE_TISSUE_VS_LN_DERIVED_TREG_CD4_TCELL_DN	0.931256	1
117	0.044719	0.0036175	0.078107	0.28348	GSE37532_VISCERAL_ADIPOSE_TISSUE_VS_LN_DERIVED_TCONV_CD4_TCELL_UP	0.922174	1
87	-0.1824	-0.012734	0.09176	0.97657	GSE37532_VISCERAL_ADIPOSE_TISSUE_VS_LN_DERIVED_TCONV_CD4_TCELL_DN	1	1
163	-0.068766	-0.0065574	0.062909	0.86282	GSE37532_VISCERAL_ADIPOSE_TISSUE_VS_LN_DERIVED_PPARG_KO_TREG_CD4_TCELL_UP	1	1
128	-0.054434	-0.0046044	0.070449	0.78014	GSE37532_VISCERAL_ADIPOSE_TISSUE_VS_LN_DERIVED_PPARG_KO_TREG_CD4_TCELL_DN	1	1
158	0.0025625	0.00024061	0.065006	0.48428	GSE37532_VISCERAL_ADIPOSE_TISSUE_VS_LN_DERIVED_PPARG_KO_TCONV_CD4_TCELL_UP	0.96939	1
163	-0.042275	-0.0040313	0.062397	0.75096	GSE37532_WT_VS_PPARG_KO_LN_TREG_UP	1	1
110	0.086435	0.0067812	0.079856	0.13955	GSE37532_WT_VS_PPARG_KO_LN_TREG_DN	0.869663	1
195	0.029342	0.0030576	0.060084	0.31265	GSE37532_WT_VS_PPARG_KO_LN_TCONV_UP	0.931256	1
194	0.076487	0.0079501	0.05942	0.099016	GSE37532_TREG_VS_TCONV_PPARG_KO_CD4_TCELL_FROM_VISCERAL_ADIPOSE_TISSUE_UP	0.841533	1
185	-0.03759	-0.0038164	0.061212	0.73042	GSE37532_TREG_VS_TCONV_PPARG_KO_CD4_TCELL_FROM_VISCERAL_ADIPOSE_TISSUE_DN	1	1
193	-0.016302	-0.0016901	0.056292	0.61394	GSE37532_TREG_VS_TCONV_CD4_TCELL_FROM_LN_UP	0.987078	1
191	-0.003169	-0.00032686	0.05857	0.52157	GSE37532_TREG_VS_TCONV_CD4_TCELL_FROM_LN_DN	0.976161	1
193	-0.066059	-0.0068487	0.058884	0.86903	GSE37532_TREG_VS_TCONV_PPARG_KO_CD4_TCELL_FROM_LN_UP	1	1
187	0.024742	0.0025254	0.057462	0.33339	GSE37532_TREG_VS_TCONV_PPARG_KO_CD4_TCELL_FROM_LN_DN	0.935125	1
184	-0.028368	-0.0028724	0.05862	0.68578	GSE37532_WT_VS_PPARG_KO_VISCERAL_ADIPOSE_TISSUE_TREG_UP	0.994454	1
183	-0.052966	-0.0053486	0.061356	0.806	GSE37532_WT_VS_PPARG_KO_VISCERAL_ADIPOSE_TISSUE_TREG_DN	1	1
188	0.025266	0.0025857	0.058384	0.3326	GSE37532_WT_VS_PPARG_KO_VISCERAL_ADIPOSE_TISSUE_TCONV_UP	0.935011	1
189	0.084057	0.0086248	0.058489	0.075349	GSE37532_WT_VS_PPARG_KO_VISCERAL_ADIPOSE_TISSUE_TCONV_DN	0.829135	1
197	0.026205	0.0027445	0.06011	0.33144	GSE37533_PPARG1_FOXP3_VS_FOXP3_TRANSDUCED_CD4_TCELL_DN	0.935011	1
186	0.061404	0.0062508	0.060253	0.15409	GSE37533_PPARG2_FOXP3_VS_FOXP3_TRANSDUCED_CD4_TCELL_UP	0.871887	1
192	-0.0014767	-0.0001527	0.059733	0.50986	GSE37533_PPARG2_FOXP3_VS_FOXP3_TRANSDUCED_CD4_TCELL_DN	0.974552	1
185	-0.023651	-0.0024012	0.060474	0.65214	GSE37533_PPARG1_FOXP3_VS_PPARG2_FOXP3_TRANSDUCED_CD4_TCELL_PIOGLITAZONE_TREATED_UP	0.991499	1
195	-0.0086788	-0.00090437	0.06234	0.55536	GSE37533_PPARG1_FOXP3_VS_PPARG2_FOXP3_TRANSDUCED_CD4_TCELL_PIOGLITAZONE_TREATED_DN	0.978529	1
192	0.032974	0.0034098	0.058702	0.28716	GSE37533_PPARG1_FOXP3_VS_FOXP3_TRANSDUCED_CD4_TCELL_PIOGLITAZONE_TREATED_UP	0.922471	1
193	0.04559	0.0047265	0.059572	0.22205	GSE37533_PPARG1_FOXP3_VS_FOXP3_TRANSDUCED_CD4_TCELL_PIOGLITAZONE_TREATED_DN	0.899038	1
186	0.0093263	0.00094939	0.059829	0.43806	GSE37533_PPARG2_FOXP3_VS_FOXP3_TRANSDUCED_CD4_TCELL_PIOGLITAZONE_TREATED_UP	0.962352	1
180	-0.091044	-0.0091189	0.060476	0.93389	GSE37533_PPARG2_FOXP3_VS_FOXP3_TRANSDUCED_CD4_TCELL_PIOGLITAZONE_TREATED_DN	1	1
190	-0.071987	-0.0074056	0.060844	0.88161	GSE37534_UNTREATED_VS_GW1929_TREATED_CD4_TCELL_PPARG1_AND_FOXP3_TRASDUCED_UP	1	1
192	-0.012528	-0.0012955	0.05828	0.5851	GSE37534_UNTREATED_VS_GW1929_TREATED_CD4_TCELL_PPARG1_AND_FOXP3_TRASDUCED_DN	0.984024	1
186	-0.11408	-0.011613	0.058022	0.97535	GSE37534_UNTREATED_VS_PIOGLITAZONE_TREATED_CD4_TCELL_PPARG1_AND_FOXP3_TRASDUCED_UP	1	1
190	0.061949	0.006373	0.059576	0.14922	GSE37534_UNTREATED_VS_PIOGLITAZONE_TREATED_CD4_TCELL_PPARG1_AND_FOXP3_TRASDUCED_DN	0.87003	1
189	-0.014553	-0.0014932	0.0597	0.59629	GSE37534_UNTREATED_VS_ROSIGLITAZONE_TREATED_CD4_TCELL_PPARG1_AND_FOXP3_TRASDUCED_UP	0.98496	1
189	0.057639	0.0059142	0.059751	0.16736	GSE37534_UNTREATED_VS_ROSIGLITAZONE_TREATED_CD4_TCELL_PPARG1_AND_FOXP3_TRASDUCED_DN	0.876533	1
188	0.069608	0.0071236	0.058326	0.11636	GSE37534_GW1929_VS_PIOGLITAZONE_TREATED_CD4_TCELL_PPARG1_FOXP3_TRANSDUCED_UP	0.850994	1
194	-0.067951	-0.0070628	0.05765	0.88073	GSE37534_GW1929_VS_PIOGLITAZONE_TREATED_CD4_TCELL_PPARG1_FOXP3_TRANSDUCED_DN	1	1
158	0.045531	0.0042752	0.062253	0.23228	GSE37534_GW1929_VS_ROSIGLITAZONE_TREATED_CD4_TCELL_PPARG1_FOXP3_TRANSDUCED_UP	0.904027	1
155	-0.10921	-0.010158	0.067309	0.94765	GSE37534_GW1929_VS_ROSIGLITAZONE_TREATED_CD4_TCELL_PPARG1_FOXP3_TRANSDUCED_DN	1	1
181	-0.044895	-0.004509	0.057617	0.78206	GSE37534_PIOGLITAZONE_VS_ROSIGLITAZONE_TREATED_CD4_TCELL_PPARG1_FOXP3_TRANSDUCED_UP	1	1
150	0.007503	0.0006866	0.067624	0.45583	GSE37534_PIOGLITAZONE_VS_ROSIGLITAZONE_TREATED_CD4_TCELL_PPARG1_FOXP3_TRANSDUCED_DN	0.966112	1
155	-0.050396	-0.0046873	0.062225	0.79099	GSE37533_UNTREATED_VS_PIOGLIZATONE_TREATED_CD4_TCELL_PPARG2_AND_FOXP3_TRASDUCED_DN	1	1
162	-0.079662	-0.0075733	0.062944	0.89716	GSE37533_UNTREATED_VS_PIOGLIZATONE_TREATED_CD4_TCELL_FOXP3_TRASDUCED_CD4_TCELL_UP	1	1
153	0.068532	0.0063332	0.066556	0.15159	GSE37533_UNTREATED_VS_PIOGLIZATONE_TREATED_CD4_TCELL_FOXP3_TRASDUCED_CD4_TCELL_DN	0.871744	1
175	-0.091531	-0.0090407	0.06072	0.93414	GSE37533_PPARG1_FOXP3_VS_PPARG2_FOXP3_TRANSDUCED_CD4_TCELL_UP	1	1
189	0.028036	0.0028766	0.059154	0.31777	GSE37533_PPARG1_FOXP3_VS_PPARG2_FOXP3_TRANSDUCED_CD4_TCELL_DN	0.932056	1
192	0.11958	0.012366	0.057235	0.018346	GSE37533_PPARG1_FOXP3_VS_FOXP3_TRANSDUCED_CD4_TCELL_UP	0.730162	1
188	0.061331	0.0062765	0.061809	0.16054	GSE37533_UNTREATED_VS_PIOGLIZATONE_TREATED_CD4_TCELL_PPARG1_AND_FOXP3_TRASDUCED_UP	0.873756	1
185	0.17693	0.017963	0.059481	0.0014695	GSE37533_UNTREATED_VS_PIOGLIZATONE_TREATED_CD4_TCELL_PPARG1_AND_FOXP3_TRASDUCED_DN	0.7119	1
134	0.030617	0.0026493	0.067117	0.32413	GSE37533_UNTREATED_VS_PIOGLIZATONE_TREATED_CD4_TCELL_PPARG2_AND_FOXP3_TRASDUCED_UP	0.933103	1
178	-0.0054114	-0.00053901	0.060754	0.53549	GSE37532_WT_VS_PPARG_KO_LN_TCONV_DN	0.977484	1
170	-0.095577	-0.0093058	0.066598	0.92436	GSE38696_LIGHT_ZONE_VS_DARK_ZONE_BCELL_UP	1	1
128	0.16283	0.013773	0.073109	0.012975	GSE38696_LIGHT_ZONE_VS_DARK_ZONE_BCELL_DN	0.728294	1
162	0.013309	0.0012653	0.06384	0.41743	GSE38697_LIGHT_ZONE_VS_DARK_ZONE_BCELL_UP	0.956282	1
118	-0.014662	-0.0011911	0.078218	0.57434	GSE38697_LIGHT_ZONE_VS_DARK_ZONE_BCELL_DN	0.981974	1
174	-0.10476	-0.010318	0.059473	0.96091	GSE37563_WT_VS_CTLA4_KO_CD4_TCELL_D4_POST_IMMUNIZATION_DN	1	1
155	0.028883	0.0026864	0.065907	0.33061	GSE37563_WT_VS_CTLA4_KO_CD4_TCELL_D4_POST_IMMUNIZATION_UP	0.935011	1
188	0.027251	0.0027888	0.060426	0.326	GSE39022_LN_VS_SPLEEN_DC_UP	0.933433	1
186	-0.026535	-0.0027012	0.061077	0.66802	GSE39022_LN_VS_SPLEEN_DC_DN	0.991528	1
187	-0.033748	-0.0034446	0.054713	0.73132	GSE38681_WT_VS_LYL1_KO_LYMPHOID_PRIMED_MULTIPOTENT_PROGENITOR_UP	1	1
195	0.090439	0.0094242	0.060147	0.066346	GSE38681_WT_VS_LYL1_KO_LYMPHOID_PRIMED_MULTIPOTENT_PROGENITOR_DN	0.819877	1
188	0.082404	0.008433	0.057123	0.074578	GSE36527_CD62L_HIGH_VS_CD62L_LOW_TREG_CD69_NEG_KLRG1_NEG_DN	0.829135	1
186	0.06769	0.0068907	0.06166	0.13615	GSE36527_CD62L_HIGH_VS_CD62L_LOW_TREG_CD69_NEG_KLRG1_NEG_UP	0.868898	1
188	-0.096264	-0.0098515	0.058987	0.94865	GSE36527_CD62L_HIGH_CD69_NEG_VS_CD62L_LOW_CD69_POS_TREG_KLRG1_NEG_UP	1	1
184	-0.0069182	-0.0007005	0.062617	0.54399	GSE36527_CD62L_HIGH_CD69_NEG_VS_CD62L_LOW_CD69_POS_TREG_KLRG1_NEG_DN	0.977484	1
197	0.070347	0.0073675	0.054892	0.10001	GSE36527_CD69_NEG_VS_POS_TREG_CD62L_LOS_KLRG1_NEG_DN	0.843068	1
196	0.044728	0.0046726	0.059897	0.22761	GSE36527_CD69_NEG_VS_POS_TREG_CD62L_LOS_KLRG1_NEG_UP	0.90091	1
189	0.058611	0.0060138	0.060715	0.1672	GSE33162_UNTREATED_VS_4H_LPS_STIM_HDAC3_HET_MACROPHAGE_DN	0.876533	1
192	0.010735	0.00111	0.054796	0.42235	GSE33162_UNTREATED_VS_4H_LPS_STIM_HDAC3_KO_MACROPHAGE_UP	0.958825	1
194	-0.052775	-0.0054854	0.061194	0.80576	GSE33162_UNTREATED_VS_4H_LPS_STIM_HDAC3_HET_MACROPHAGE_UP	1	1
191	0.13558	0.013983	0.061826	0.014167	GSE33162_UNTREATED_VS_4H_LPS_STIM_HDAC3_KO_MACROPHAGE_DN	0.72897	1
187	-0.092678	-0.0094595	0.054903	0.95429	GSE33162_HDAC3_KO_VS_HDAC3_KO_MACROPHAGE_UP	1	1
187	0.031058	0.00317	0.061064	0.30552	GSE33162_HDAC3_KO_VS_HDAC3_KO_MACROPHAGE_DN	0.930811	1
187	-0.058289	-0.0059495	0.05871	0.8396	GSE33162_HDAC3_KO_VS_HDAC3_KO_4H_LPS_STIM_MACROPHAGE_DN	1	1
190	0.05046	0.005191	0.058061	0.19241	GSE33162_HDAC3_KO_VS_HDAC3_KO_4H_LPS_STIM_MACROPHAGE_UP	0.885352	1
191	0.042933	0.0044282	0.058917	0.2331	GSE34006_WT_VS_A2AR_KO_TREG_DN	0.904773	1
188	0.023616	0.0024168	0.058668	0.34364	GSE34006_UNTREATED_VS_A2AR_AGONIST_TREATED_TREG_UP	0.935839	1
188	0.012633	0.0012929	0.059488	0.41591	GSE34006_WT_VS_A2AR_KO_TREG_UP	0.955989	1
195	0.037104	0.0038664	0.05688	0.2571	GSE34006_A2AR_KO_VS_A2AR_AGONIST_TREATED_TREG_DN	0.913055	1
190	0.046686	0.0048028	0.059115	0.21484	GSE34006_UNTREATED_VS_A2AR_AGONIST_TREATED_TREG_DN	0.895354	1
195	-0.0039427	-0.00041085	0.060266	0.52608	GSE34006_A2AR_KO_VS_A2AR_AGONIST_TREATED_TREG_UP	0.976161	1
188	0.031621	0.003236	0.061643	0.30399	GSE32034_LY6C_HIGH_VS_LOW_MONOCYTE_UP	0.929912	1
194	-0.006623	-0.00068839	0.056634	0.54655	GSE32034_LY6C_HIGH_VS_LOW_MONOCYTE_DN	0.977484	1
153	-0.013445	-0.0012425	0.068201	0.57814	GSE32034_UNTREATED_VS_ROSIGLIZATONE_TREATED_LY6C_LOW_MONOCYTE_UP	0.98294	1
173	-0.095428	-0.0093721	0.065959	0.92601	GSE32034_UNTREATED_VS_ROSIGLIZATONE_TREATED_LY6C_LOW_MONOCYTE_DN	1	1
190	0.0094902	0.0009763	0.058978	0.43608	GSE32034_LY6C_HIGH_VS_LOW_ROSIGLIZATONE_TREATED_MONOCYTE_UP	0.962149	1
186	0.004228	0.0004304	0.061498	0.47259	GSE32034_UNTREATED_VS_ROSIGLIZATONE_TREATED_LY6C_HIGH_MONOCYTE_UP	0.96817	1
185	0.044145	0.0044818	0.058504	0.22526	GSE32034_UNTREATED_VS_ROSIGLIZATONE_TREATED_LY6C_HIGH_MONOCYTE_DN	0.900097	1
187	-0.023043	-0.0023519	0.062417	0.644	GSE32034_LY6C_HIGH_VS_LOW_ROSIGLIZATONE_TREATED_MONOCYTE_DN	0.990152	1
190	-0.084926	-0.0087367	0.055971	0.9354	GSE39864_WT_VS_GATA3_KO_TREG_DN	1	1
192	0.043871	0.0045367	0.062681	0.242	GSE39864_WT_VS_GATA3_KO_TREG_UP	0.907466	1
191	0.018209	0.0018781	0.057806	0.37638	GSE39152_SPLEEN_CD103_NEG_VS_BRAIN_CD103_POS_MEMORY_CD8_TCELL_DN	0.946255	1
193	-0.016143	-0.0016736	0.060292	0.60555	GSE39152_BRAIN_VS_SPLEEN_CD103_NEG_MEMORY_CD8_TCELL_DN	0.985803	1
191	0.016342	0.0016855	0.059168	0.3912	GSE39152_CD103_NEG_VS_POS_MEMORY_CD8_TCELL_UP	0.949145	1
190	0.019487	0.0020047	0.05932	0.37127	GSE39152_CD103_NEG_VS_POS_MEMORY_CD8_TCELL_DN	0.945001	1
189	-0.016136	-0.0016557	0.058804	0.60811	GSE39152_BRAIN_VS_SPLEEN_CD103_NEG_MEMORY_CD8_TCELL_UP	0.986435	1
191	0.050161	0.0051737	0.059242	0.19858	GSE39152_SPLEEN_CD103_NEG_VS_BRAIN_CD103_POS_MEMORY_CD8_TCELL_UP	0.889311	1
188	-0.026946	-0.0027576	0.060915	0.67088	GSE35685_CD34POS_CD38NEG_VS_CD34POS_CD10POS_BONE_MARROW_UP	0.991938	1
193	0.020041	0.0020778	0.05977	0.3687	GSE35685_CD34POS_CD38NEG_VS_CD34POS_CD10POS_BONE_MARROW_DN	0.944914	1
189	-0.0073877	-0.00075803	0.059137	0.54971	GSE35685_CD34POS_CD10NEG_CD62LPOS_VS_CD34POS_CD10POS_BONE_MARROW_UP	0.977752	1
190	-0.015886	-0.0016343	0.062427	0.60043	GSE35685_CD34POS_CD10NEG_CD62LPOS_VS_CD34POS_CD10POS_BONE_MARROW_DN	0.985087	1
185	0.042717	0.0043369	0.061526	0.24375	GSE35685_CD34POS_CD38NEG_VS_CD34POS_CD10NEG_CD62LPOS_BONE_MARROW_UP	0.908623	1
190	-0.010613	-0.0010918	0.057671	0.573	GSE35685_CD34POS_CD38NEG_VS_CD34POS_CD10NEG_CD62LPOS_BONE_MARROW_DN	0.981407	1
155	-0.064005	-0.0059531	0.064765	0.83848	GSE40274_CTRL_VS_IRF4_TRANSDUCED_ACTIVATED_CD4_TCELL_UP	1	1
156	0.090429	0.0084376	0.066179	0.085913	GSE40274_CTRL_VS_IRF4_TRANSDUCED_ACTIVATED_CD4_TCELL_DN	0.834517	1
159	0.051977	0.0048958	0.06581	0.21483	GSE40274_CTRL_VS_SATB1_TRANSDUCED_ACTIVATED_CD4_TCELL_UP	0.895354	1
163	0.062643	0.0059735	0.063717	0.16278	GSE40274_CTRL_VS_SATB1_TRANSDUCED_ACTIVATED_CD4_TCELL_DN	0.876215	1
159	-0.01937	-0.0018245	0.064488	0.61805	GSE40274_CTRL_VS_LEF1_TRANSDUCED_ACTIVATED_CD4_TCELL_UP	0.988313	1
163	-0.037332	-0.0035599	0.061159	0.7292	GSE40274_CTRL_VS_LEF1_TRANSDUCED_ACTIVATED_CD4_TCELL_DN	1	1
162	-0.012813	-0.0012181	0.065625	0.5774	GSE40274_CTRL_VS_XBP1_TRANSDUCED_ACTIVATED_CD4_TCELL_UP	0.98294	1
154	-0.0090326	-0.00083743	0.066184	0.55428	GSE40274_CTRL_VS_XBP1_TRANSDUCED_ACTIVATED_CD4_TCELL_DN	0.978529	1
136	-0.10785	-0.0094009	0.06827	0.9429	GSE40274_CTRL_VS_GATA1_TRANSDUCED_ACTIVATED_CD4_TCELL_UP	1	1
154	0.018682	0.001732	0.066973	0.39014	GSE40274_CTRL_VS_GATA1_TRANSDUCED_ACTIVATED_CD4_TCELL_DN	0.948677	1
152	0.012707	0.0011705	0.066363	0.42408	GSE40274_CTRL_VS_HELIOS_TRANSDUCED_ACTIVATED_CD4_TCELL_UP	0.959167	1
169	-0.074919	-0.0072732	0.062066	0.88629	GSE40274_CTRL_VS_HELIOS_TRANSDUCED_ACTIVATED_CD4_TCELL_DN	1	1
163	0.076825	0.0073259	0.066279	0.12321	GSE40274_CTRL_VS_FOXP3_AND_EOS_TRANSDUCED_ACTIVATED_CD4_TCELL_UP	0.858247	1
146	0.0012958	0.000117	0.067461	0.49234	GSE40274_CTRL_VS_FOXP3_AND_EOS_TRANSDUCED_ACTIVATED_CD4_TCELL_DN	0.970061	1
156	0.020879	0.0019482	0.066557	0.37687	GSE40274_CTRL_VS_FOXP3_AND_PBX1_TRANSDUCED_ACTIVATED_CD4_TCELL_UP	0.946255	1
149	0.018656	0.0017015	0.065771	0.38834	GSE40274_CTRL_VS_FOXP3_AND_PBX1_TRANSDUCED_ACTIVATED_CD4_TCELL_DN	0.948677	1
130	-0.1849	-0.015761	0.070524	0.99562	GSE40274_CTRL_VS_FOXP3_AND_GATA1_TRANSDUCED_ACTIVATED_CD4_TCELL_UP	1	1
146	-0.050793	-0.0045862	0.06445	0.78468	GSE40274_CTRL_VS_FOXP3_AND_GATA1_TRANSDUCED_ACTIVATED_CD4_TCELL_DN	1	1
156	-0.077417	-0.0072235	0.067787	0.87328	GSE40274_CTRL_VS_FOXP3_AND_LEF1_TRANSDUCED_ACTIVATED_CD4_TCELL_UP	1	1
158	-0.026537	-0.0024918	0.065459	0.65741	GSE40274_CTRL_VS_FOXP3_AND_LEF1_TRANSDUCED_ACTIVATED_CD4_TCELL_DN	0.991499	1
151	0.1142	0.010485	0.068798	0.048472	GSE40274_CTRL_VS_FOXP3_AND_IRF4_TRANSDUCED_ACTIVATED_CD4_TCELL_UP	0.799376	1
155	0.053029	0.0049322	0.063209	0.20076	GSE40274_CTRL_VS_FOXP3_AND_IRF4_TRANSDUCED_ACTIVATED_CD4_TCELL_DN	0.890165	1
156	-0.028644	-0.0026727	0.066188	0.66741	GSE40274_CTRL_VS_FOXP3_AND_SATB1_TRANSDUCED_ACTIVATED_CD4_TCELL_UP	0.991528	1
150	-0.076477	-0.0069984	0.066456	0.87508	GSE40274_CTRL_VS_FOXP3_AND_SATB1_TRANSDUCED_ACTIVATED_CD4_TCELL_DN	1	1
152	0.061379	0.0056539	0.065369	0.17388	GSE40274_CTRL_VS_FOXP3_AND_XBP1_TRANSDUCED_ACTIVATED_CD4_TCELL_UP	0.877028	1
148	-0.053299	-0.004845	0.069629	0.778	GSE40274_CTRL_VS_FOXP3_AND_XBP1_TRANSDUCED_ACTIVATED_CD4_TCELL_DN	1	1
193	0.001783	0.00018485	0.057328	0.48759	GSE40274_CTRL_VS_FOXP3_AND_HELIOS_TRANSDUCED_ACTIVATED_CD4_TCELL_UP	0.96939	1
183	0.01006	0.0010158	0.058134	0.43131	GSE40274_CTRL_VS_FOXP3_AND_HELIOS_TRANSDUCED_ACTIVATED_CD4_TCELL_DN	0.960847	1
195	0.059894	0.0062412	0.058601	0.15338	GSE40274_FOXP3_VS_FOXP3_AND_EOS_TRANSDUCED_ACTIVATED_CD4_TCELL_UP	0.871887	1
191	0.046088	0.0047536	0.059606	0.2197	GSE40274_FOXP3_VS_FOXP3_AND_EOS_TRANSDUCED_ACTIVATED_CD4_TCELL_DN	0.89766	1
195	0.082041	0.008549	0.058565	0.080638	GSE40273_XBP1_KO_VS_WT_TREG_UP	0.832512	1
190	-0.17082	-0.017573	0.062287	0.99695	GSE40273_XBP1_KO_VS_WT_TREG_DN	1	1
192	0.0048168	0.0004981	0.056607	0.4661	GSE40273_EOS_KO_VS_WT_TREG_UP	0.967439	1
198	-0.026167	-0.0027474	0.059386	0.67026	GSE40273_EOS_KO_VS_WT_TREG_DN	0.991938	1
188	-0.049499	-0.0050656	0.058312	0.80202	GSE40273_GATA1_KO_VS_WT_TREG_UP	1	1
193	-0.020904	-0.0021672	0.059958	0.63632	GSE40273_GATA1_KO_VS_WT_TREG_DN	0.989181	1
191	-0.031915	-0.0032918	0.058393	0.70766	GSE40274_CTRL_VS_FOXP3_TRANSDUCED_ACTIVATED_CD4_TCELL_UP	0.998291	1
193	-0.025315	-0.0026245	0.058462	0.6675	GSE40274_CTRL_VS_FOXP3_TRANSDUCED_ACTIVATED_CD4_TCELL_DN	0.991528	1
167	0.060718	0.0058599	0.065932	0.17855	GSE40274_CTRL_VS_EOS_TRANSDUCED_ACTIVATED_CD4_TCELL_UP	0.880365	1
143	-0.019827	-0.0017718	0.073423	0.60643	GSE40274_CTRL_VS_EOS_TRANSDUCED_ACTIVATED_CD4_TCELL_DN	0.985803	1
126	0.025363	0.0021286	0.073527	0.36507	GSE40274_FOXP3_VS_FOXP3_AND_SATB1_TRANSDUCED_ACTIVATED_CD4_TCELL_UP	0.94404	1
170	0.046849	0.0045614	0.064534	0.23394	GSE40274_FOXP3_VS_FOXP3_AND_SATB1_TRANSDUCED_ACTIVATED_CD4_TCELL_DN	0.905391	1
146	-0.017663	-0.0015948	0.06745	0.60329	GSE40274_FOXP3_VS_FOXP3_AND_XBP1_TRANSDUCED_ACTIVATED_CD4_TCELL_UP	0.985087	1
153	0.050638	0.0046797	0.068668	0.23043	GSE40274_FOXP3_VS_FOXP3_AND_XBP1_TRANSDUCED_ACTIVATED_CD4_TCELL_DN	0.903185	1
144	0.10986	0.0098521	0.06803	0.053176	GSE40274_FOXP3_VS_FOXP3_AND_HELIOS_TRANSDUCED_ACTIVATED_CD4_TCELL_UP	0.815895	1
126	0.016037	0.001346	0.075675	0.41609	GSE40274_FOXP3_VS_FOXP3_AND_HELIOS_TRANSDUCED_ACTIVATED_CD4_TCELL_DN	0.955989	1
142	0.066899	0.0059578	0.065985	0.15533	GSE40274_EOS_VS_FOXP3_AND_EOS_TRANSDUCED_ACTIVATED_CD4_TCELL_UP	0.873037	1
109	-0.029294	-0.0022878	0.077922	0.64652	GSE40274_EOS_VS_FOXP3_AND_EOS_TRANSDUCED_ACTIVATED_CD4_TCELL_DN	0.990672	1
167	0.073916	0.0071337	0.058637	0.10374	GSE40274_IRF4_VS_FOXP3_AND_IRF4_TRANSDUCED_ACTIVATED_CD4_TCELL_UP	0.844274	1
105	-0.0052253	-0.00040058	0.078603	0.5265	GSE40274_IRF4_VS_FOXP3_AND_IRF4_TRANSDUCED_ACTIVATED_CD4_TCELL_DN	0.976161	1
160	-0.009026	-0.00085282	0.063027	0.55694	GSE40274_SATB1_VS_FOXP3_AND_SATB1_TRANSDUCED_ACTIVATED_CD4_TCELL_UP	0.978529	1
109	0.059738	0.0046655	0.079282	0.22558	GSE40274_SATB1_VS_FOXP3_AND_SATB1_TRANSDUCED_ACTIVATED_CD4_TCELL_DN	0.900097	1
187	0.10081	0.010289	0.062638	0.053781	GSE40274_LEF1_VS_FOXP3_AND_LEF1_TRANSDUCED_ACTIVATED_CD4_TCELL_UP	0.815895	1
191	0.10388	0.010715	0.060758	0.04366	GSE40274_LEF1_VS_FOXP3_AND_LEF1_TRANSDUCED_ACTIVATED_CD4_TCELL_DN	0.785346	1
189	-0.081835	-0.0083968	0.0564	0.9266	GSE40274_XBP1_VS_FOXP3_AND_XBP1_TRANSDUCED_ACTIVATED_CD4_TCELL_UP	1	1
187	-0.013834	-0.001412	0.058066	0.59415	GSE40274_XBP1_VS_FOXP3_AND_XBP1_TRANSDUCED_ACTIVATED_CD4_TCELL_DN	0.98496	1
191	-0.025915	-0.002673	0.060237	0.66648	GSE40274_GATA1_VS_FOXP3_AND_GATA1_TRANSDUCED_ACTIVATED_CD4_TCELL_UP	0.991528	1
192	-0.02993	-0.0030951	0.062791	0.6832	GSE40274_GATA1_VS_FOXP3_AND_GATA1_TRANSDUCED_ACTIVATED_CD4_TCELL_DN	0.993529	1
194	-0.089881	-0.0093422	0.059213	0.93547	GSE40274_HELIOS_VS_FOXP3_AND_HELIOS_TRANSDUCED_ACTIVATED_CD4_TCELL_UP	1	1
186	0.09928	0.010106	0.060804	0.051266	GSE40274_HELIOS_VS_FOXP3_AND_HELIOS_TRANSDUCED_ACTIVATED_CD4_TCELL_DN	0.812778	1
193	-0.0049566	-0.00051387	0.060504	0.53264	GSE40277_EOS_AND_LEF1_TRANSDUCED_VS_GATA1_AND_SATB1_TRANSDUCED_CD4_TCELL_UP	0.976964	1
192	0.042665	0.0044119	0.05976	0.23764	GSE40277_EOS_AND_LEF1_TRANSDUCED_VS_GATA1_AND_SATB1_TRANSDUCED_CD4_TCELL_DN	0.906717	1
192	-0.055423	-0.0057312	0.060389	0.82062	GSE40277_EOS_AND_LEF1_TRANSDUCED_VS_CTRL_CD4_TCELL_UP	1	1
197	-0.090777	-0.0095073	0.0603	0.93388	GSE40277_EOS_AND_LEF1_TRANSDUCED_VS_CTRL_CD4_TCELL_DN	1	1
190	0.0098945	0.0010179	0.061246	0.43583	GSE40277_GATA1_AND_SATB1_TRANSDUCED_VS_CTRL_CD4_TCELL_UP	0.962149	1
190	-0.071322	-0.0073373	0.061893	0.8754	GSE40277_GATA1_AND_SATB1_TRANSDUCED_VS_CTRL_CD4_TCELL_DN	1	1
186	-0.11102	-0.011302	0.061479	0.96452	GSE40274_FOXP3_VS_FOXP3_AND_IRF4_TRANSDUCED_ACTIVATED_CD4_TCELL_DN	1	1
193	0.028283	0.0029323	0.061253	0.32214	GSE40274_FOXP3_VS_FOXP3_AND_GATA1_TRANSDUCED_ACTIVATED_CD4_TCELL_DN	0.933103	1
190	-0.13951	-0.014352	0.062837	0.98679	GSE40274_FOXP3_VS_FOXP3_AND_PBX1_TRANSDUCED_ACTIVATED_CD4_TCELL_UP	1	1
193	0.022029	0.0022839	0.061448	0.35999	GSE40274_FOXP3_VS_FOXP3_AND_PBX1_TRANSDUCED_ACTIVATED_CD4_TCELL_DN	0.941934	1
189	-0.043921	-0.0045065	0.059956	0.76808	GSE40274_FOXP3_VS_FOXP3_AND_GATA1_TRANSDUCED_ACTIVATED_CD4_TCELL_UP	1	1
195	-0.00068357	-7.1231e-05	0.05639	0.50484	GSE40274_FOXP3_VS_FOXP3_AND_LEF1_TRANSDUCED_ACTIVATED_CD4_TCELL_UP	0.973633	1
187	-0.024673	-0.0025183	0.059713	0.66027	GSE40274_FOXP3_VS_FOXP3_AND_LEF1_TRANSDUCED_ACTIVATED_CD4_TCELL_DN	0.991528	1
191	-0.052537	-0.0054187	0.058978	0.81347	GSE40274_FOXP3_VS_FOXP3_AND_IRF4_TRANSDUCED_ACTIVATED_CD4_TCELL_UP	1	1
191	-0.029813	-0.003075	0.059455	0.69197	GSE40441_NRP1_POS_INDUCED_TREG_VS_NRP1_NEG_NATURAL_TREG_DN	0.994522	1
189	-0.073352	-0.0075264	0.060351	0.88789	GSE40441_NRP1_POS_INDUCED_TREG_VS_NRP1_NEG_NATURAL_TREG_UP	1	1
186	0.090666	0.0092296	0.061059	0.068795	GSE40443_INDUCED_VS_TOTAL_TREG_UP	0.822755	1
194	-0.062508	-0.006497	0.05782	0.86016	GSE40443_INDUCED_VS_TOTAL_TREG_DN	1	1
184	0.1001	0.010135	0.061762	0.052555	GSE40666_NAIVE_VS_EFFECTOR_CD8_TCELL_UP	0.813107	1
194	-0.033902	-0.0035237	0.060123	0.71358	GSE40666_NAIVE_VS_EFFECTOR_CD8_TCELL_DN	0.998609	1
189	0.053393	0.0054785	0.063558	0.20044	GSE40666_WT_VS_STAT1_KO_CD8_TCELL_UP	0.889951	1
191	0.013301	0.0013719	0.057084	0.40788	GSE40666_WT_VS_STAT1_KO_CD8_TCELL_DN	0.953451	1
194	-0.045136	-0.0046914	0.05968	0.77526	GSE40666_NAIVE_VS_EFFECTOR_CD8_TCELL_WITH_IFNA_STIM_90MIN_UP	1	1
187	-0.070363	-0.0071818	0.059413	0.88184	GSE40666_NAIVE_VS_EFFECTOR_CD8_TCELL_WITH_IFNA_STIM_90MIN_DN	1	1
193	0.048652	0.005044	0.057667	0.19943	GSE40666_WT_VS_STAT1_KO_CD8_TCELL_WITH_IFNA_STIM_90MIN_UP	0.889311	1
193	0.018692	0.0019379	0.059136	0.37597	GSE40666_WT_VS_STAT1_KO_CD8_TCELL_WITH_IFNA_STIM_90MIN_DN	0.946255	1
191	-0.041286	-0.0042583	0.058251	0.76076	GSE40666_WT_VS_STAT4_KO_CD8_TCELL_WITH_IFNA_STIM_90MIN_UP	1	1
192	0.0029974	0.00030996	0.05868	0.47963	GSE40666_WT_VS_STAT4_KO_CD8_TCELL_WITH_IFNA_STIM_90MIN_DN	0.968538	1
176	-0.048008	-0.0047552	0.057247	0.79915	GSE40666_STAT1_KO_VS_STAT4_KO_CD8_TCELL_WITH_IFNA_STIM_90MIN_UP	1	1
152	-0.018207	-0.0016771	0.07024	0.60226	GSE40666_STAT1_KO_VS_STAT4_KO_CD8_TCELL_WITH_IFNA_STIM_90MIN_DN	0.985087	1
180	-0.025923	-0.0025964	0.058383	0.67148	GSE40666_STAT1_KO_VS_STAT4_KO_CD8_TCELL_UP	0.991938	1
148	0.078522	0.0071379	0.069904	0.13067	GSE40666_STAT1_KO_VS_STAT4_KO_CD8_TCELL_DN	0.860704	1
182	-0.049296	-0.0049645	0.058403	0.80068	GSE40666_WT_VS_STAT4_KO_CD8_TCELL_DN	1	1
151	-0.039466	-0.0036235	0.066785	0.72272	GSE40666_UNTREATED_VS_IFNA_STIM_CD8_TCELL_90MIN_UP	1	1
184	0.0098441	0.00099676	0.059265	0.43404	GSE40666_UNTREATED_VS_IFNA_STIM_CD8_TCELL_90MIN_DN	0.961772	1
158	0.04657	0.0043728	0.065833	0.23967	GSE40666_WT_VS_STAT4_KO_CD8_TCELL_UP	0.906823	1
184	-0.041054	-0.0041569	0.058269	0.75945	GSE40666_UNTREATED_VS_IFNA_STIM_EFFECTOR_CD8_TCELL_90MIN_DN	1	1
164	0.013817	0.0013215	0.062897	0.41306	GSE40666_UNTREATED_VS_IFNA_STIM_STAT1_KO_CD8_TCELL_90MIN_UP	0.955755	1
189	-0.035185	-0.0036102	0.061468	0.71647	GSE40666_UNTREATED_VS_IFNA_STIM_STAT1_KO_CD8_TCELL_90MIN_DN	0.998981	1
187	0.0064597	0.00065933	0.063037	0.45919	GSE40666_UNTREATED_VS_IFNA_STIM_EFFECTOR_CD8_TCELL_90MIN_UP	0.967235	1
187	-0.024219	-0.002472	0.060391	0.6558	GSE40666_UNTREATED_VS_IFNA_STIM_STAT4_KO_EFFECTOR_CD8_TCELL_90MIN_DN	0.991499	1
196	-0.066369	-0.0069334	0.059257	0.86864	GSE40666_UNTREATED_VS_IFNA_STIM_STAT4_KO_EFFECTOR_CD8_TCELL_90MIN_UP	1	1
178	0.01297	0.0012919	0.062171	0.41737	GSE40225_WT_VS_RIP_B7X_DIABETIC_MOUSE_PANCREATIC_CD8_TCELL_UP	0.956282	1
183	-0.018735	-0.0018919	0.058007	0.62664	GSE40225_WT_VS_RIP_B7X_DIABETIC_MOUSE_PANCREATIC_CD8_TCELL_DN	0.988837	1
168	-0.0057692	-0.00055843	0.064088	0.53586	GSE20727_DNFB_ALLERGEN_VS_ROS_INH_AND_DNFB_ALLERGEN_TREATED_DC_UP	0.977484	1
186	-0.13821	-0.01407	0.060714	0.98858	GSE20727_CTRL_VS_ROS_INHIBITOR_TREATED_DC_DN	1	1
183	0.034922	0.0035265	0.060587	0.28218	GSE20727_CTRL_VS_H2O2_TREATED_DC_DN	0.921904	1
185	-0.11568	-0.011744	0.055632	0.9812	GSE20727_CTRL_VS_ROS_INHIBITOR_TREATED_DC_UP	1	1
190	-0.037594	-0.0038674	0.060082	0.73424	GSE20727_CTRL_VS_H2O2_TREATED_DC_UP	1	1
185	-0.0022171	-0.0002251	0.058657	0.51508	GSE20727_CTRL_VS_ROS_INH_AND_DNFB_ALLERGEN_TREATED_DC_DN	0.974947	1
156	0.031558	0.0029446	0.068265	0.32194	GSE20727_ROS_INH_VS_ROS_INH_AND_DNFB_ALLERGEN_TREATED_DC_DN	0.933103	1
170	-0.053023	-0.0051626	0.060304	0.81036	GSE20727_CTRL_VS_DNFB_ALLERGEN_TREATED_DC_DN	1	1
179	0.059547	0.0059478	0.057757	0.15128	GSE20727_CTRL_VS_ROS_INH_AND_DNFB_ALLERGEN_TREATED_DC_UP	0.871744	1
187	-0.0077247	-0.00078844	0.062373	0.54928	GSE20727_ROS_INH_VS_ROS_INH_AND_DNFB_ALLERGEN_TREATED_DC_UP	0.977725	1
186	-0.0053595	-0.00054558	0.058608	0.53643	GSE20727_H2O2_VS_ROS_INHIBITOR_TREATED_DC_DN	0.977484	1
187	0.026423	0.002697	0.057753	0.32365	GSE20727_CTRL_VS_DNFB_ALLERGEN_TREATED_DC_UP	0.933103	1
188	-0.098891	-0.01012	0.060242	0.94965	GSE20727_H2O2_VS_ROS_INHIBITOR_TREATED_DC_UP	1	1
193	0.057346	0.0059454	0.060093	0.16998	GSE20727_DNFB_ALLERGEN_VS_ROS_INH_AND_DNFB_ALLERGEN_TREATED_DC_DN	0.876964	1
192	0.035638	0.0036853	0.058415	0.27091	GSE40068_CXCR5POS_BCL6POS_TFH_VS_CXCR5NEG_BCL6NEG_CD4_TCELL_UP	0.918971	1
194	0.038231	0.0039737	0.058265	0.25587	GSE40068_BCL6_POS_VS_NEG_CXCR5_POS_TFH_UP	0.911867	1
188	-0.051238	-0.0052435	0.058742	0.80846	GSE40068_BCL6_POS_VS_NEG_CXCR5_POS_TFH_DN	1	1
192	0.034813	0.0036	0.058009	0.27421	GSE40068_CXCR5NEG_BCL6NEG_CD4_TCELL_VS_CXCR5POS_BCL6NEG_TFH_UP	0.919089	1
190	-0.042602	-0.0043826	0.062452	0.75242	GSE40068_CXCR5POS_BCL6POS_TFH_VS_CXCR5NEG_BCL6NEG_CD4_TCELL_DN	1	1
193	-0.065256	-0.0067654	0.059808	0.86238	GSE40068_CXCR5NEG_BCL6NEG_CD4_TCELL_VS_CXCR5POS_BCL6NEG_TFH_DN	1	1
190	0.083904	0.0086315	0.062034	0.08811	GSE39916_B_CELL_SPLEEN_VS_PLASMA_CELL_BONE_MARROW_UP	0.836416	1
189	-0.084014	-0.0086204	0.062124	0.91186	GSE39916_B_CELL_SPLEEN_VS_PLASMA_CELL_BONE_MARROW_DN	1	1
190	0.1334	0.013724	0.063412	0.017707	GSE38304_MYC_NEG_VS_POS_GC_BCELL_UP	0.730162	1
193	-0.048737	-0.0050528	0.057468	0.8018	GSE38304_MYC_NEG_VS_POS_GC_BCELL_DN	1	1
191	-0.029381	-0.0030305	0.058999	0.69075	GSE39110_UNTREATED_VS_IL2_TREATED_CD8_TCELL_DAY3_POST_IMMUNIZATION_DN	0.994522	1
193	0.0086157	0.00089323	0.058812	0.44177	GSE39110_DAY3_VS_DAY6_POST_IMMUNIZATION_CD8_TCELL_UP	0.963084	1
195	0.035633	0.0037132	0.058966	0.27282	GSE39110_DAY3_VS_DAY6_POST_IMMUNIZATION_CD8_TCELL_DN	0.919089	1
190	0.029977	0.0030839	0.060032	0.30877	GSE39110_UNTREATED_VS_IL2_TREATED_CD8_TCELL_DAY3_POST_IMMUNIZATION_UP	0.930865	1
188	-0.024287	-0.0024855	0.06129	0.65405	GSE39110_DAY3_VS_DAY6_POST_IMMUNIZATION_CD8_TCELL_WITH_IL2_TREATMENT_UP	0.991499	1
191	0.020399	0.002104	0.059247	0.36531	GSE39110_DAY3_VS_DAY6_POST_IMMUNIZATION_CD8_TCELL_WITH_IL2_TREATMENT_DN	0.94404	1
193	0.025945	0.0026898	0.062223	0.33835	GSE39110_UNTREATED_VS_IL2_TREATED_CD8_TCELL_DAY6_POST_IMMUNIZATION_UP	0.935125	1
192	0.040272	0.0041645	0.06287	0.26091	GSE39110_UNTREATED_VS_IL2_TREATED_CD8_TCELL_DAY6_POST_IMMUNIZATION_DN	0.915909	1
189	-0.049625	-0.0050919	0.063074	0.78429	GSE36078_WT_VS_IL1R_KO_LUNG_DC_AFTER_AD5_INF_UP	1	1
193	0.074193	0.007692	0.062567	0.11786	GSE36078_WT_VS_IL1R_KO_LUNG_DC_AFTER_AD5_INF_DN	0.851733	1
185	0.05803	0.0058916	0.062267	0.17569	GSE36078_UNTREATED_VS_AD5_INF_MOUSE_LUNG_DC_UP	0.878049	1
188	0.032975	0.0033745	0.060281	0.29219	GSE36078_WT_VS_IL1R_KO_LUNG_DC_DN	0.926274	1
191	0.07603	0.0078418	0.059372	0.10018	GSE36078_UNTREATED_VS_AD5_INF_MOUSE_LUNG_DC_DN	0.843068	1
191	0.092966	0.0095887	0.06058	0.062449	GSE36078_UNTREATED_VS_AD5_T425A_HEXON_INF_MOUSE_LUNG_DC_UP	0.819647	1
190	0.094176	0.0096884	0.061516	0.062905	GSE36078_WT_VS_IL1R_KO_LUNG_DC_AFTER_AD5_T425A_HEXON_INF_UP	0.819647	1
190	0.081899	0.0084253	0.060864	0.089225	GSE36078_WT_VS_IL1R_KO_LUNG_DC_AFTER_AD5_T425A_HEXON_INF_DN	0.836416	1
189	0.07287	0.0074769	0.063091	0.12406	GSE36078_UNTREATED_VS_AD5_INF_IL1R_KO_MOUSE_LUNG_DC_DN	0.85873	1
191	0.043677	0.0045049	0.058794	0.22878	GSE36078_UNTREATED_VS_AD5_T425A_HEXON_INF_IL1R_KO_MOUSE_LUNG_DC_UP	0.901742	1
186	-0.058502	-0.0059553	0.059396	0.83767	GSE36078_UNTREATED_VS_AD5_T425A_HEXON_INF_IL1R_KO_MOUSE_LUNG_DC_DN	1	1
187	0.045569	0.0046511	0.060291	0.22489	GSE36078_WT_VS_IL1R_KO_LUNG_DC_UP	0.900097	1
187	0.063788	0.0065107	0.058944	0.1396	GSE36078_UNTREATED_VS_AD5_INF_IL1R_KO_MOUSE_LUNG_DC_UP	0.869663	1
191	0.049972	0.0051542	0.062094	0.21048	GSE36078_UNTREATED_VS_AD5_T425A_HEXON_INF_MOUSE_LUNG_DC_DN	0.893759	1
188	0.04752	0.0048631	0.060525	0.21619	GSE40685_NAIVE_CD4_TCELL_VS_TREG_DN	0.896274	1
194	-0.020325	-0.0021126	0.058778	0.63525	GSE40685_NAIVE_CD4_TCELL_VS_FOXP3_KO_TREG_PRECURSOR_UP	0.989145	1
173	-0.065753	-0.0064577	0.060263	0.86238	GSE40685_NAIVE_CD4_TCELL_VS_TREG_UP	1	1
185	0.051858	0.0052649	0.062227	0.20233	GSE40685_TREG_VS_FOXP3_KO_TREG_PRECURSOR_UP	0.890711	1
190	-0.010029	-0.0010317	0.061755	0.5645	GSE40685_TREG_VS_FOXP3_KO_TREG_PRECURSOR_DN	0.980347	1
175	0.065356	0.0064553	0.06159	0.14432	GSE40685_NAIVE_CD4_TCELL_VS_FOXP3_KO_TREG_PRECURSOR_DN	0.87003	1
192	-0.075579	-0.0078155	0.057451	0.90583	GSE11961_FOLLICULAR_BCELL_VS_GERMINAL_CENTER_BCELL_DAY40_DN	1	1
188	0.053283	0.0054528	0.059783	0.1864	GSE11961_FOLLICULAR_BCELL_VS_MEMORY_BCELL_DAY40_DN	0.882673	1
193	0.02458	0.0025483	0.059255	0.33914	GSE11961_FOLLICULAR_BCELL_VS_GERMINAL_CENTER_BCELL_DAY40_UP	0.935691	1
192	0.044755	0.004628	0.056224	0.21302	GSE11961_FOLLICULAR_BCELL_VS_PLASMA_CELL_DAY7_UP	0.895	1
191	-0.0048884	-0.0005042	0.062995	0.53093	GSE11961_FOLLICULAR_BCELL_VS_PLASMA_CELL_DAY7_DN	0.976585	1
186	0.013439	0.001368	0.056865	0.40659	GSE11961_FOLLICULAR_BCELL_VS_MEMORY_BCELL_DAY40_UP	0.952737	1
188	0.064908	0.0066426	0.06171	0.14645	GSE11961_MARGINAL_ZONE_BCELL_VS_GERMINAL_CENTER_BCELL_DAY40_UP	0.87003	1
194	0.086942	0.0090368	0.058732	0.069403	GSE11961_MARGINAL_ZONE_BCELL_VS_GERMINAL_CENTER_BCELL_DAY40_DN	0.825361	1
191	0.073951	0.0076275	0.061466	0.11447	GSE11961_MEMORY_BCELL_DAY7_VS_GERMINAL_CENTER_BCELL_DAY7_UP	0.850791	1
191	-0.12516	-0.01291	0.05767	0.985	GSE11961_MARGINAL_ZONE_BCELL_VS_GERMINAL_CENTER_BCELL_DAY7_UP	1	1
192	-0.042328	-0.0043771	0.060178	0.75908	GSE11961_MARGINAL_ZONE_BCELL_VS_GERMINAL_CENTER_BCELL_DAY7_DN	1	1
191	0.015372	0.0015855	0.057712	0.39499	GSE11961_MARGINAL_ZONE_BCELL_VS_PLASMA_CELL_DAY7_UP	0.950988	1
191	-0.0056282	-0.0005805	0.060107	0.5373	GSE11961_MARGINAL_ZONE_BCELL_VS_PLASMA_CELL_DAY7_DN	0.977484	1
192	0.069405	0.007177	0.058094	0.11611	GSE11961_MARGINAL_ZONE_BCELL_VS_MEMORY_BCELL_DAY40_UP	0.850794	1
191	0.026702	0.0027541	0.057621	0.32154	GSE11961_MARGINAL_ZONE_BCELL_VS_MEMORY_BCELL_DAY40_DN	0.933103	1
188	-0.064568	-0.0066077	0.060402	0.85745	GSE11961_GERMINAL_CENTER_BCELL_DAY7_VS_MEMORY_BCELL_DAY40_DN	1	1
192	0.018715	0.0019353	0.061939	0.38127	GSE11961_GERMINAL_CENTER_BCELL_DAY7_VS_GERMINAL_CENTER_BCELL_DAY40_UP	0.947901	1
191	0.057738	0.0059552	0.058943	0.16366	GSE11961_GERMINAL_CENTER_BCELL_DAY7_VS_GERMINAL_CENTER_BCELL_DAY40_DN	0.876215	1
193	-0.07826	-0.0081136	0.059839	0.90453	GSE11961_UNSTIM_VS_ANTI_IGM_AND_CD40_STIM_6H_FOLLICULAR_BCELL_UP	1	1
189	-0.018438	-0.0018919	0.060439	0.61984	GSE11961_UNSTIM_VS_ANTI_IGM_AND_CD40_STIM_6H_FOLLICULAR_BCELL_DN	0.988396	1
188	-0.0016316	-0.00016697	0.058857	0.51106	GSE11961_MARGINAL_ZONE_BCELL_VS_MEMORY_BCELL_DAY7_UP	0.974817	1
183	-0.038783	-0.0039163	0.06046	0.73938	GSE11961_MARGINAL_ZONE_BCELL_VS_MEMORY_BCELL_DAY7_DN	1	1
193	-0.037306	-0.0038677	0.053831	0.75585	GSE11961_FOLLICULAR_BCELL_VS_MEMORY_BCELL_DAY7_UP	1	1
187	0.052696	0.0053786	0.061922	0.19739	GSE11961_FOLLICULAR_BCELL_VS_MEMORY_BCELL_DAY7_DN	0.888509	1
190	0.038398	0.0039501	0.059559	0.25956	GSE11961_FOLLICULAR_BCELL_VS_GERMINAL_CENTER_BCELL_DAY7_UP	0.91481	1
193	0.0065541	0.0006795	0.059624	0.45624	GSE11961_FOLLICULAR_BCELL_VS_GERMINAL_CENTER_BCELL_DAY7_DN	0.966112	1
189	0.023017	0.0023617	0.058404	0.34676	GSE28737_WT_VS_BCL6_HET_MARGINAL_ZONE_BCELL_UP	0.93703	1
192	-0.043197	-0.004467	0.057312	0.77449	GSE28737_WT_VS_BCL6_HET_MARGINAL_ZONE_BCELL_DN	1	1
188	0.051749	0.0052959	0.058528	0.18831	GSE28737_WT_VS_BCL6_KO_MARGINAL_ZONE_BCELL_UP	0.882845	1
183	0.011652	0.0011766	0.061087	0.42437	GSE28737_WT_VS_BCL6_KO_MARGINAL_ZONE_BCELL_DN	0.959356	1
190	0.010416	0.0010715	0.06033	0.43147	GSE28737_BCL6_HET_VS_BCL6_KO_MARGINAL_ZONE_BCELL_UP	0.960847	1
191	0.096523	0.0099556	0.059437	0.052202	GSE28737_BCL6_HET_VS_BCL6_KO_MARGINAL_ZONE_BCELL_DN	0.813107	1
195	-0.059083	-0.0061568	0.05629	0.85305	GSE28737_FOLLICULAR_VS_MARGINAL_ZONE_BCELL_UP	1	1
189	0.041942	0.0043035	0.059951	0.24209	GSE28737_FOLLICULAR_VS_MARGINAL_ZONE_BCELL_DN	0.907466	1
189	-0.00738	-0.00075724	0.059353	0.54948	GSE28737_FOLLICULAR_VS_MARGINAL_ZONE_BCELL_BCL6_HET_UP	0.977725	1
192	0.0076005	0.00078596	0.05999	0.44959	GSE28737_FOLLICULAR_VS_MARGINAL_ZONE_BCELL_BCL6_HET_DN	0.964276	1
186	0.073776	0.0075103	0.05749	0.099705	GSE11961_MEMORY_BCELL_DAY7_VS_MEMORY_BCELL_DAY40_DN	0.842644	1
188	-0.099169	-0.010149	0.059251	0.9529	GSE11961_MEMORY_BCELL_DAY7_VS_GERMINAL_CENTER_BCELL_DAY40_UP	1	1
185	-0.03935	-0.0039951	0.05938	0.74623	GSE11961_MEMORY_BCELL_DAY7_VS_GERMINAL_CENTER_BCELL_DAY40_DN	1	1
189	-0.061048	-0.0062639	0.059128	0.84907	GSE11961_GERMINAL_CENTER_BCELL_DAY7_VS_PLASMA_CELL_DAY7_UP	1	1
193	0.091408	0.0094767	0.060368	0.064999	GSE11961_GERMINAL_CENTER_BCELL_DAY7_VS_PLASMA_CELL_DAY7_DN	0.819647	1
192	-0.068041	-0.0070361	0.061541	0.86555	GSE11961_GERMINAL_CENTER_BCELL_DAY7_VS_MEMORY_BCELL_DAY40_UP	1	1
192	0.048397	0.0050047	0.059676	0.20869	GSE11961_MEMORY_BCELL_DAY7_VS_PLASMA_CELL_DAY7_UP	0.891778	1
192	0.051765	0.005353	0.0602	0.19493	GSE11961_MEMORY_BCELL_DAY7_VS_PLASMA_CELL_DAY7_DN	0.887237	1
189	0.064085	0.0065755	0.06171	0.14953	GSE11961_MEMORY_BCELL_DAY7_VS_MEMORY_BCELL_DAY40_UP	0.87003	1
191	0.065689	0.0067753	0.060106	0.13723	GSE11961_MEMORY_BCELL_DAY7_VS_GERMINAL_CENTER_BCELL_DAY7_DN	0.868935	1
194	0.0010023	0.00010417	0.057856	0.49309	GSE11961_FOLLICULAR_BCELL_VS_MARGINAL_ZONE_BCELL_DN	0.970688	1
192	0.027646	0.0028589	0.061311	0.32603	GSE28737_WT_VS_BCL6_KO_FOLLICULAR_BCELL_DN	0.933433	1
187	0.0054089	0.00055207	0.055533	0.46121	GSE28737_BCL6_HET_VS_BCL6_KO_FOLLICULAR_BCELL_UP	0.967439	1
188	-0.0053813	-0.00055071	0.060938	0.53518	GSE11961_FOLLICULAR_BCELL_VS_MARGINAL_ZONE_BCELL_UP	0.97746	1
189	0.0391	0.0040119	0.058684	0.25262	GSE11961_MEMORY_BCELL_DAY40_VS_GERMINAL_CENTER_BCELL_DAY40_DN	0.910925	1
186	-0.090751	-0.0092382	0.058455	0.93972	GSE28737_WT_VS_BCL6_HET_FOLLICULAR_BCELL_DN	1	1
185	0.068628	0.0069675	0.058594	0.12076	GSE11961_PLASMA_CELL_DAY7_VS_MEMORY_BCELL_DAY40_UP	0.853224	1
192	-0.016326	-0.0016883	0.057989	0.61085	GSE28737_BCL6_HET_VS_BCL6_KO_FOLLICULAR_BCELL_DN	0.986975	1
188	-0.11332	-0.011597	0.060229	0.97004	GSE11961_MEMORY_BCELL_DAY40_VS_GERMINAL_CENTER_BCELL_DAY40_UP	1	1
187	-0.028496	-0.0029085	0.06024	0.6819	GSE28737_WT_VS_BCL6_KO_FOLLICULAR_BCELL_UP	0.99328	1
191	-0.028784	-0.0029688	0.057364	0.69208	GSE28737_WT_VS_BCL6_HET_FOLLICULAR_BCELL_UP	0.994522	1
190	-0.025814	-0.0026557	0.060101	0.66622	GSE11961_PLASMA_CELL_DAY7_VS_GERMINAL_CENTER_BCELL_DAY40_UP	0.991528	1
192	0.047726	0.0049353	0.058892	0.20886	GSE11961_PLASMA_CELL_DAY7_VS_GERMINAL_CENTER_BCELL_DAY40_DN	0.891778	1
187	-0.04938	-0.0050401	0.062823	0.78406	GSE11961_PLASMA_CELL_DAY7_VS_MEMORY_BCELL_DAY40_DN	1	1
196	-0.10289	-0.010749	0.057109	0.96419	GSE34179_THPOK_KO_VS_WT_VA14I_NKTCELL_UP	1	1
189	0.080236	0.0082328	0.06002	0.090648	GSE34179_THPOK_KO_VS_WT_VA14I_NKTCELL_DN	0.837385	1
169	0.089542	0.0086928	0.063255	0.078462	GSE40493_BCL6_KO_VS_WT_TREG_UP	0.832512	1
101	-0.094421	-0.0071	0.081285	0.87729	GSE40493_BCL6_KO_VS_WT_TREG_DN	1	1
194	0.03501	0.0036389	0.060673	0.28196	GSE40184_HEALTHY_VS_HCV_INFECTED_DONOR_PBMC_DN	0.921904	1
187	0.074371	0.0075909	0.062078	0.11546	GSE40184_HEALTHY_VS_HCV_INFECTED_DONOR_PBMC_UP	0.850791	1
191	0.015458	0.0015944	0.060774	0.39961	GSE39556_CD8A_DC_VS_NK_CELL_UP	0.952348	1
186	0.015168	0.0015441	0.06347	0.40556	GSE39556_CD8A_DC_VS_NK_CELL_DN	0.952737	1
190	-0.079636	-0.0081925	0.062111	0.9001	GSE39556_UNTREATED_VS_3H_POLYIC_INJ_MOUSE_CD8A_DC_DN	1	1
184	0.20847	0.021108	0.063128	0.00048051	GSE39556_UNTREATED_VS_3H_POLYIC_INJ_MOUSE_NK_CELL_UP	0.7119	1
191	-0.0105	-0.001083	0.062582	0.56662	GSE39556_UNTREATED_VS_3H_POLYIC_INJ_MOUSE_NK_CELL_DN	0.980645	1
188	0.017334	0.001774	0.061999	0.3899	GSE39556_UNTREATED_VS_3H_POLYIC_INJ_MOUSE_CD8A_DC_UP	0.948677	1
188	-0.027603	-0.0028248	0.061722	0.67264	GSE39556_CD8A_DC_VS_NK_CELL_MOUSE_3H_POST_POLYIC_INJ_DN	0.99272	1
190	0.13049	0.013424	0.059102	0.013634	GSE39556_CD8A_DC_VS_NK_CELL_MOUSE_3H_POST_POLYIC_INJ_UP	0.72897	1
188	0.015877	0.0016248	0.063062	0.40061	GSE33292_WT_VS_TCF1_KO_DN3_THYMOCYTE_UP	0.952348	1
196	0.059327	0.0061978	0.058172	0.15391	GSE33292_WT_VS_TCF1_KO_DN3_THYMOCYTE_DN	0.871887	1
187	0.044977	0.0045907	0.061425	0.23202	GSE33292_DN3_THYMOCYTE_VS_TCELL_LYMPHOMA_FROM_TCF1_KO_DN	0.904027	1
191	-0.03684	-0.0037997	0.057462	0.73927	GSE33292_DN3_THYMOCYTE_VS_TCF1_KO_TCELL_LYMPHOMA_UP	1	1
163	-0.088954	-0.0084825	0.059567	0.93231	GSE33292_DN3_THYMOCYTE_VS_TCELL_LYMPHOMA_FROM_TCF1_KO_UP	1	1
140	-0.058727	-0.0051933	0.069532	0.80083	GSE33292_DN3_THYMOCYTE_VS_TCF1_KO_TCELL_LYMPHOMA_DN	1	1
153	-0.052257	-0.0048293	0.067413	0.78088	GSE35543_IN_VIVO_NTREG_VS_IN_VITRO_ITREG_DN	1	1
161	0.050498	0.004786	0.061508	0.20583	GSE35543_IN_VIVO_NTREG_VS_CONVERTED_EX_ITREG_UP	0.891422	1
180	0.012392	0.0012411	0.064512	0.42384	GSE35543_IN_VIVO_NTREG_VS_IN_VITRO_ITREG_UP	0.959148	1
188	-0.080946	-0.0082838	0.058701	0.91604	GSE35543_IN_VIVO_NTREG_VS_CONVERTED_EX_ITREG_DN	1	1
189	0.030764	0.0031565	0.057682	0.29691	GSE35543_IN_VITRO_ITREG_VS_CONVERTED_EX_ITREG_DN	0.928858	1
186	0.048868	0.0049747	0.059151	0.20436	GSE35543_IN_VITRO_ITREG_VS_CONVERTED_EX_ITREG_UP	0.890711	1
188	0.1028	0.01052	0.056463	0.034336	GSE40655_FOXO1_KO_VS_WT_NTREG_UP	0.760737	1
183	-0.00086699	-8.755e-05	0.059818	0.50578	GSE40655_FOXO1_KO_VS_WT_NTREG_DN	0.973633	1
186	0.090896	0.009253	0.058491	0.0601	GSE24671_CTRL_VS_SENDAI_VIRUS_INFECTED_MOUSE_SPLENOCYTES_DN	0.816955	1
193	0.0049693	0.00051519	0.059144	0.46652	GSE24671_BAKIMULC_VS_SENDAI_VIRUS_INFECTED_MOUSE_SPLENOCYTES_UP	0.967439	1
159	0.027963	0.0026339	0.06859	0.34176	GSE24671_CTRL_VS_BAKIMULC_INFECTED_MOUSE_SPLENOCYTES_DN	0.935839	1
154	-0.055482	-0.0051439	0.070506	0.78433	GSE24671_CTRL_VS_SENDAI_VIRUS_INFECTED_MOUSE_SPLENOCYTES_UP	1	1
188	0.024495	0.0025068	0.058086	0.33662	GSE24671_CTRL_VS_BAKIMULC_INFECTED_MOUSE_SPLENOCYTES_UP	0.935125	1
188	0.064823	0.0066338	0.056111	0.124	GSE24671_BAKIMULC_VS_SENDAI_VIRUS_INFECTED_MOUSE_SPLENOCYTES_DN	0.85873	1
192	0.028148	0.0029107	0.05769	0.31281	GSE41867_DAY8_VS_DAY15_LCMV_CLONE13_EFFECTOR_CD8_TCELL_UP	0.931395	1
189	9.5734e-05	9.823e-06	0.056897	0.49933	GSE41867_DAY8_VS_DAY15_LCMV_CLONE13_EFFECTOR_CD8_TCELL_DN	0.972312	1
197	-0.075845	-0.0079433	0.055937	0.91242	GSE41867_DAY15_EFFECTOR_VS_DAY30_EXHAUSTED_CD8_TCELL_LCMV_CLONE13_UP	1	1
191	0.026221	0.0027045	0.056099	0.32011	GSE41867_DAY15_EFFECTOR_VS_DAY30_EXHAUSTED_CD8_TCELL_LCMV_CLONE13_DN	0.933103	1
196	-0.088902	-0.0092875	0.058046	0.93718	GSE41867_NAIVE_VS_DAY6_LCMV_EFFECTOR_CD8_TCELL_UP	1	1
183	-0.095445	-0.0096382	0.062066	0.93794	GSE41867_DAY6_VS_DAY8_LCMV_ARMSTRONG_EFFECTOR_CD8_TCELL_UP	1	1
193	0.046482	0.004819	0.057128	0.20793	GSE41867_DAY6_VS_DAY8_LCMV_ARMSTRONG_EFFECTOR_CD8_TCELL_DN	0.891641	1
190	0.0065437	0.00067318	0.059715	0.45637	GSE41867_DAY6_EFFECTOR_VS_DAY30_MEMORY_CD8_TCELL_LCMV_ARMSTRONG_UP	0.966112	1
192	-0.010013	-0.0010354	0.059373	0.56696	GSE41867_DAY6_EFFECTOR_VS_DAY30_MEMORY_CD8_TCELL_LCMV_ARMSTRONG_DN	0.980645	1
198	0.020543	0.0021569	0.055188	0.35486	GSE41867_DAY8_EFFECTOR_VS_DAY30_MEMORY_CD8_TCELL_LCMV_ARMSTRONG_UP	0.941041	1
194	-0.03555	-0.0036951	0.058041	0.7299	GSE41867_NAIVE_VS_DAY6_LCMV_EFFECTOR_CD8_TCELL_DN	1	1
192	0.01003	0.0010372	0.057657	0.43095	GSE41867_NAIVE_VS_DAY8_LCMV_EFFECTOR_CD8_TCELL_UP	0.960841	1
187	-0.021204	-0.0021642	0.058615	0.64123	GSE41867_NAIVE_VS_DAY8_LCMV_EFFECTOR_CD8_TCELL_DN	0.989817	1
193	0.11433	0.011853	0.056098	0.020784	GSE41867_NAIVE_VS_DAY15_LCMV_EFFECTOR_CD8_TCELL_UP	0.744161	1
189	0.083598	0.0085777	0.05695	0.071071	GSE41867_NAIVE_VS_DAY15_LCMV_EFFECTOR_CD8_TCELL_DN	0.827628	1
195	0.091619	0.0095471	0.057904	0.056804	GSE41867_NAIVE_VS_EFFECTOR_CD8_TCELL_UP	0.816024	1
194	-0.0037776	-0.00039265	0.053645	0.52807	GSE41867_NAIVE_VS_EFFECTOR_CD8_TCELL_DN	0.976372	1
192	-0.007427	-0.00076802	0.057785	0.55113	GSE41867_NAIVE_VS_DAY30_LCMV_CLONE13_EXHAUSTED_CD8_TCELL_DN	0.978169	1
192	0.012213	0.0012629	0.058027	0.41665	GSE41867_LCMV_ARMSTRONG_VS_CLONE13_DAY6_EFFECTOR_CD8_TCELL_DN	0.955989	1
189	0.043267	0.0044395	0.058919	0.23137	GSE41867_LCMV_ARMSTRONG_VS_CLONE13_DAY8_EFFECTOR_CD8_TCELL_UP	0.903185	1
186	0.047795	0.0048654	0.060173	0.21352	GSE41867_LCMV_ARMSTRONG_VS_CLONE13_DAY8_EFFECTOR_CD8_TCELL_DN	0.895	1
191	0.041584	0.0042891	0.060537	0.24607	GSE41867_MEMORY_VS_EXHAUSTED_CD8_TCELL_DAY30_LCMV_UP	0.90938	1
184	0.055911	0.0056613	0.059031	0.17179	GSE41867_MEMORY_VS_EXHAUSTED_CD8_TCELL_DAY30_LCMV_DN	0.877028	1
192	0.068233	0.0070558	0.058404	0.12136	GSE41867_DAY8_EFFECTOR_VS_DAY30_MEMORY_CD8_TCELL_LCMV_ARMSTRONG_DN	0.854168	1
188	0.045475	0.0046538	0.057548	0.21471	GSE41867_DAY6_VS_DAY8_LCMV_CLONE13_EFFECTOR_CD8_TCELL_UP	0.895354	1
191	0.035775	0.0036899	0.058208	0.26941	GSE41867_DAY6_VS_DAY8_LCMV_CLONE13_EFFECTOR_CD8_TCELL_DN	0.918971	1
195	-0.070689	-0.0073661	0.057131	0.892	GSE41867_DAY6_EFFECTOR_VS_DAY30_EXHAUSTED_CD8_TCELL_LCMV_CLONE13_UP	1	1
191	0.10558	0.010889	0.056067	0.029855	GSE41867_DAY6_EFFECTOR_VS_DAY30_EXHAUSTED_CD8_TCELL_LCMV_CLONE13_DN	0.756119	1
180	-0.037911	-0.0037971	0.060586	0.73425	GSE41867_DAY8_EFFECTOR_VS_DAY30_EXHAUSTED_CD8_TCELL_LCMV_CLONE13_UP	1	1
190	-0.078379	-0.0080632	0.061475	0.89883	GSE41867_DAY8_EFFECTOR_VS_DAY30_EXHAUSTED_CD8_TCELL_LCMV_CLONE13_DN	1	1
194	-0.061936	-0.0064376	0.055313	0.86858	GSE41867_LCMV_ARMSTRONG_VS_CLONE13_DAY6_EFFECTOR_CD8_TCELL_UP	1	1
186	-0.058105	-0.005915	0.060946	0.8298	GSE41867_NAIVE_VS_DAY6_LCMV_ARMSTRONG_EFFECTOR_CD8_TCELL_UP	1	1
197	-0.024351	-0.0025503	0.059	0.6601	GSE41867_NAIVE_VS_DAY6_LCMV_ARMSTRONG_EFFECTOR_CD8_TCELL_DN	0.991499	1
186	0.080406	0.0081851	0.059024	0.086569	GSE41867_NAIVE_VS_DAY8_LCMV_ARMSTRONG_EFFECTOR_CD8_TCELL_UP	0.834517	1
184	-0.016669	-0.0016878	0.057792	0.61349	GSE41867_NAIVE_VS_DAY8_LCMV_ARMSTRONG_EFFECTOR_CD8_TCELL_DN	0.987078	1
189	0.022131	0.0022707	0.056138	0.34671	GSE41867_NAIVE_VS_DAY15_LCMV_ARMSTRONG_EFFECTOR_CD8_TCELL_UP	0.93703	1
185	0.069451	0.0070511	0.057928	0.11529	GSE41867_NAIVE_VS_DAY15_LCMV_ARMSTRONG_EFFECTOR_CD8_TCELL_DN	0.850791	1
192	0.049082	0.0050755	0.056114	0.19088	GSE41867_NAIVE_VS_DAY30_LCMV_ARMSTRONG_MEMORY_CD8_TCELL_UP	0.883891	1
190	0.10504	0.010806	0.056606	0.031762	GSE41867_NAIVE_VS_DAY30_LCMV_ARMSTRONG_MEMORY_CD8_TCELL_DN	0.760737	1
191	-0.061934	-0.006388	0.056554	0.86326	GSE41867_NAIVE_VS_DAY8_LCMV_CLONE13_EFFECTOR_CD8_TCELL_UP	1	1
167	0.048029	0.0046353	0.065778	0.23265	GSE41867_NAIVE_VS_DAY8_LCMV_CLONE13_EFFECTOR_CD8_TCELL_DN	0.90436	1
153	0.024478	0.0022621	0.066152	0.35568	GSE41867_NAIVE_VS_DAY15_LCMV_CONE13_EFFECTOR_CD8_TCELL_UP	0.941103	1
176	0.079576	0.0078821	0.059939	0.09216	GSE41867_NAIVE_VS_DAY15_LCMV_CONE13_EFFECTOR_CD8_TCELL_DN	0.837779	1
178	0.027286	0.0027179	0.062765	0.33188	GSE41867_NAIVE_VS_DAY30_LCMV_CLONE13_EXHAUSTED_CD8_TCELL_UP	0.935011	1
151	0.00055354	5.0822e-05	0.06917	0.49681	GSE41867_LCMV_ARMSTRONG_VS_CLONE13_DAY15_EFFECTOR_CD8_TCELL_DN	0.972312	1
150	-0.09371	-0.0085754	0.070661	0.9076	GSE41867_DAY6_VS_DAY15_LCMV_CLONE13_EFFECTOR_CD8_TCELL_UP	1	1
151	0.057336	0.0052641	0.066432	0.19405	GSE41867_DAY6_VS_DAY15_LCMV_CLONE13_EFFECTOR_CD8_TCELL_DN	0.886629	1
181	-0.015859	-0.0015928	0.057959	0.60781	GSE41867_DAY6_VS_DAY15_LCMV_ARMSTRONG_EFFECTOR_CD8_TCELL_DN	0.986276	1
152	-0.049892	-0.0045957	0.066235	0.77435	GSE41867_DAY8_VS_DAY15_LCMV_ARMSTRONG_EFFECTOR_CD8_TCELL_UP	1	1
142	-0.051187	-0.0045585	0.072111	0.76109	GSE41867_DAY8_VS_DAY15_LCMV_ARMSTRONG_EFFECTOR_CD8_TCELL_DN	1	1
171	-0.0065619	-0.00064076	0.066881	0.53908	GSE41867_DAY6_VS_DAY15_LCMV_ARMSTRONG_EFFECTOR_CD8_TCELL_UP	0.977484	1
163	-0.021334	-0.0020344	0.064144	0.63028	GSE41867_DAY15_EFFECTOR_VS_DAY30_MEMORY_CD8_TCELL_LCMV_ARMSTRONG_DN	0.988928	1
191	-0.0068809	-0.00070971	0.05701	0.54803	GSE41867_LCMV_ARMSTRONG_VS_CLONE13_DAY15_EFFECTOR_CD8_TCELL_UP	0.977484	1
184	0.089898	0.0091026	0.061097	0.070603	GSE41867_DAY15_EFFECTOR_VS_DAY30_MEMORY_CD8_TCELL_LCMV_ARMSTRONG_UP	0.827204	1
178	0.011722	0.0011676	0.063367	0.42662	GSE41087_WT_VS_FOXP3_MUT_ANTI_CD3_CD28_STIM_CD4_TCELL_UP	0.960093	1
187	0.00078537	8.0161e-05	0.057701	0.49457	GSE41087_WT_VS_FOXP3_MUT_ANTI_CD3_CD28_STIM_CD4_TCELL_DN	0.971098	1
179	-0.030659	-0.0030623	0.060745	0.69312	GSE36826_WT_VS_IL1R_KO_SKIN_DN	0.994522	1
194	-0.10454	-0.010866	0.058874	0.96209	GSE36826_NORMAL_VS_STAPH_AUREUS_INF_IL1R_KO_SKIN_UP	1	1
188	0.076507	0.0078295	0.058246	0.094513	GSE36826_NORMAL_VS_STAPH_AUREUS_INF_IL1R_KO_SKIN_DN	0.838518	1
190	0.04151	0.0042703	0.05997	0.24442	GSE36826_WT_VS_IL1R_KO_SKIN_STAPH_AUREUS_INF_DN	0.908826	1
182	0.080822	0.0081394	0.058493	0.083538	GSE36826_NORMAL_VS_STAPH_AUREUS_INF_SKIN_UP	0.832512	1
195	-0.11192	-0.011663	0.060272	0.96833	GSE36826_NORMAL_VS_STAPH_AUREUS_INF_SKIN_DN	1	1
191	0.049392	0.0050944	0.058185	0.19798	GSE36826_WT_VS_IL1R_KO_SKIN_STAPH_AUREUS_INF_UP	0.889311	1
187	-0.10744	-0.010966	0.062602	0.95693	GSE36826_WT_VS_IL1R_KO_SKIN_UP	1	1
190	0.1463	0.01505	0.061353	0.0085564	GSE39382_IL3_VS_IL3_IL33_TREATED_MAST_CELL_DN	0.728294	1
194	-0.022821	-0.002372	0.059406	0.64957	GSE39382_IL3_VS_IL3_IL33_TREATED_MAST_CELL_UP	0.991084	1
184	0.039216	0.0039708	0.057475	0.24753	GSE35435_RESTING_VS_IL4_TREATED_MACROPHAGE_UP	0.90938	1
179	0.0041337	0.00041289	0.05903	0.47209	GSE35435_RESTING_VS_IL4_TREATED_MACROPHAGE_DN	0.967955	1
182	-0.00096185	-9.6866e-05	0.059946	0.5064	GSE28408_LY6G_POS_VS_NEG_DC_DN	0.973633	1
182	-0.11006	-0.011084	0.058092	0.97091	GSE28408_LY6G_POS_VS_NEG_DC_UP	1	1
184	0.10007	0.010133	0.061559	0.052023	GSE41978_WT_VS_ID2_KO_AND_BIM_KO_KLRG1_LOW_EFFECTOR_CD8_TCELL_DN	0.813107	1
194	0.018982	0.001973	0.05872	0.37325	GSE41978_WT_VS_ID2_KO_KLRG1_LOW_EFFECTOR_CD8_TCELL_DN	0.945502	1
187	0.078696	0.0080323	0.058544	0.089448	GSE41978_WT_VS_ID2_KO_AND_BIM_KO_KLRG1_LOW_EFFECTOR_CD8_TCELL_UP	0.836416	1
191	-0.078949	-0.008143	0.057479	0.9152	GSE41978_KLRG1_HIGH_VS_LOW_EFFECTOR_CD8_TCELL_UP	1	1
190	-0.049103	-0.0050514	0.056873	0.80603	GSE41978_KLRG1_HIGH_VS_LOW_EFFECTOR_CD8_TCELL_DN	1	1
188	0.055528	0.0056826	0.059856	0.17679	GSE41978_WT_VS_ID2_KO_KLRG1_LOW_EFFECTOR_CD8_TCELL_UP	0.878049	1
184	-0.051279	-0.0051923	0.059198	0.80681	GSE41978_WT_VS_BIM_KO_KLRG1_LOW_EFFECTOR_CD8_TCELL_DN	1	1
180	0.053346	0.0053431	0.062437	0.19645	GSE41978_ID2_KO_VS_ID2_KO_AND_BIM_KO_KLRG1_LOW_EFFECTOR_CD8_TCELL_UP	0.888134	1
192	-0.011332	-0.0011719	0.054198	0.58281	GSE41978_ID2_KO_VS_ID2_KO_AND_BIM_KO_KLRG1_LOW_EFFECTOR_CD8_TCELL_DN	0.984024	1
190	-0.02485	-0.0025564	0.057199	0.66801	GSE41978_WT_VS_BIM_KO_KLRG1_LOW_EFFECTOR_CD8_TCELL_UP	0.991528	1
190	0.024059	0.0024751	0.057793	0.3386	GSE41978_ID2_KO_VS_BIM_KO_KLRG1_LOW_EFFECTOR_CD8_TCELL_DN	0.935125	1
185	-0.037595	-0.0038168	0.060021	0.73446	GSE41978_ID2_KO_AND_BIM_KO_VS_BIM_KO_KLRG1_LOW_EFFECTOR_CD8_TCELL_UP	1	1
183	0.015055	0.0015203	0.061996	0.40406	GSE41978_ID2_KO_AND_BIM_KO_VS_BIM_KO_KLRG1_LOW_EFFECTOR_CD8_TCELL_DN	0.952737	1
192	-0.039591	-0.0040941	0.059709	0.74635	GSE41978_ID2_KO_VS_BIM_KO_KLRG1_LOW_EFFECTOR_CD8_TCELL_UP	1	1
184	-0.013228	-0.0013394	0.059478	0.588	GSE42021_TREG_PLN_VS_TREG_PRECURSORS_THYMUS_UP	0.98496	1
193	0.064466	0.0066835	0.060243	0.1423	GSE42021_TREG_PLN_VS_TREG_PRECURSORS_THYMUS_DN	0.87003	1
186	0.053588	0.0054551	0.061117	0.1903	GSE42021_TCONV_PLN_VS_TREG_PRECURSORS_THYMUS_UP	0.883805	1
192	-0.022804	-0.0023581	0.060932	0.64589	GSE42021_TREG_VS_TCONV_PLN_UP	0.990672	1
186	0.026199	0.0026669	0.060591	0.33274	GSE42021_TREG_VS_TCONV_PLN_DN	0.935011	1
191	-0.025789	-0.0026599	0.059566	0.66747	GSE42021_TREG_PLN_VS_CD24INT_TREG_THYMUS_DN	0.991528	1
181	0.035166	0.0035319	0.061729	0.28445	GSE42021_TREG_PLN_VS_CD24LO_TREG_THYMUS_UP	0.92227	1
187	0.021216	0.0021655	0.059125	0.35986	GSE42021_TREG_PLN_VS_CD24LO_TREG_THYMUS_DN	0.941934	1
187	-0.070495	-0.0071953	0.058705	0.88509	GSE42021_CD24HI_VS_CD24INT_TREG_THYMUS_UP	1	1
192	-0.0012743	-0.00013178	0.058298	0.50872	GSE42021_CD24HI_VS_CD24INT_TREG_THYMUS_DN	0.97444	1
178	0.060956	0.0060717	0.060479	0.15676	GSE42021_CD24HI_VS_CD24LOW_TREG_THYMUS_UP	0.873037	1
191	0.034488	0.0035572	0.062118	0.28938	GSE42021_CD24HI_VS_CD24LOW_TREG_THYMUS_DN	0.923977	1
182	0.0049207	0.00049555	0.062267	0.46851	GSE42021_CD24INT_VS_CD24LOW_TREG_THYMUS_UP	0.967439	1
188	0.10163	0.010401	0.060709	0.04707	GSE42021_CD24INT_VS_CD24LOW_TREG_THYMUS_DN	0.79635	1
188	-0.10852	-0.011105	0.060873	0.96267	GSE42021_CD24HI_VS_CD24INT_TCONV_THYMUS_UP	1	1
192	-0.058591	-0.0060589	0.061687	0.82889	GSE42021_CD24HI_VS_CD24INT_TCONV_THYMUS_DN	1	1
189	-0.079462	-0.0081533	0.060789	0.90441	GSE42021_CD24HI_VS_CD24LOW_TCONV_THYMUS_UP	1	1
192	-0.036209	-0.0037443	0.05856	0.73182	GSE42021_CD24HI_VS_CD24LOW_TCONV_THYMUS_DN	1	1
187	-0.054266	-0.0055388	0.060908	0.81352	GSE42021_CD24INT_VS_CD24LOW_TCONV_THYMUS_UP	1	1
183	0.0079789	0.00080572	0.061566	0.44844	GSE42021_CD24INT_VS_CD24LOW_TCONV_THYMUS_DN	0.964276	1
197	-0.083335	-0.0087278	0.057944	0.9248	GSE42021_TCONV_PLN_VS_CD24HI_TCONV_THYMUS_UP	1	1
191	-0.053536	-0.0055218	0.058079	0.82167	GSE42021_TCONV_PLN_VS_CD24HI_TCONV_THYMUS_DN	1	1
188	0.018922	0.0019364	0.059931	0.37611	GSE42021_TCONV_PLN_VS_CD24INT_TCONV_THYMUS_UP	0.946255	1
186	-0.10313	-0.010498	0.058162	0.96188	GSE42021_TCONV_PLN_VS_CD24INT_TCONV_THYMUS_DN	1	1
191	-0.10835	-0.011175	0.058602	0.96776	GSE42021_TCONV_PLN_VS_CD24LO_TCONV_THYMUS_UP	1	1
187	0.091767	0.0093665	0.059626	0.061905	GSE42021_TCONV_PLN_VS_CD24LO_TCONV_THYMUS_DN	0.819065	1
187	0.094385	0.0096337	0.060237	0.058578	GSE42021_CD24INT_TREG_VS_CD24INT_TCONV_THYMUS_DN	0.8169	1
190	0.06875	0.0070726	0.058844	0.12134	GSE42021_CD24LO_TREG_VS_CD24LO_TCONV_THYMUS_UP	0.854168	1
191	-0.044337	-0.004573	0.05445	0.79225	GSE42021_CD24LO_TREG_VS_CD24LO_TCONV_THYMUS_DN	1	1
189	0.10811	0.011093	0.062213	0.041139	GSE42021_TREG_PLN_VS_CD24HI_TREG_THYMUS_UP	0.777022	1
194	0.031047	0.003227	0.056538	0.29146	GSE42021_TREG_PLN_VS_CD24HI_TREG_THYMUS_DN	0.925315	1
190	-0.048711	-0.0050112	0.059416	0.79384	GSE42021_TREG_PLN_VS_CD24INT_TREG_THYMUS_UP	1	1
189	-0.055928	-0.0057386	0.054417	0.84797	GSE42021_CD24HI_TREG_VS_CD24HI_TCONV_THYMUS_UP	1	1
190	0.14857	0.015284	0.062247	0.0085034	GSE42021_CD24HI_TREG_VS_CD24HI_TCONV_THYMUS_DN	0.728294	1
189	0.033458	0.003433	0.056823	0.278	GSE42021_CD24INT_TREG_VS_CD24INT_TCONV_THYMUS_UP	0.919123	1
189	0.020631	0.0021169	0.060649	0.36686	GSE42021_TCONV_PLN_VS_TREG_PRECURSORS_THYMUS_DN	0.944676	1
196	-0.050614	-0.0052875	0.055281	0.82005	GSE27434_WT_VS_DNMT1_KO_TREG_UP	1	1
189	0.052659	0.0054031	0.060827	0.19333	GSE27434_WT_VS_DNMT1_KO_TREG_DN	0.885929	1
185	0.041638	0.0042274	0.059724	0.24285	GSE43700_UNTREATED_VS_IL10_TREATED_PBMC_UP	0.908252	1
191	-0.022549	-0.0023257	0.058065	0.65111	GSE43700_UNTREATED_VS_IL10_TREATED_PBMC_DN	0.991367	1
186	0.08502	0.0086548	0.060637	0.080451	GSE43957_UNTREATED_VS_NACL_TREATED_ANTI_CD3_CD28_STIM_CD4_TCELL_UP	0.832512	1
185	-0.03095	-0.0031423	0.059439	0.69871	GSE43957_UNTREATED_VS_NACL_TREATED_ANTI_CD3_CD28_STIM_CD4_TCELL_DN	0.995419	1
189	0.080776	0.0082881	0.060781	0.09194	GSE43956_WT_VS_SGK1_KO_TH17_DIFFERENTIATED_CD4_TCELL_UP	0.837779	1
186	0.075855	0.0077218	0.061919	0.11029	GSE43956_WT_VS_SGK1_KO_TH17_DIFFERENTIATED_CD4_TCELL_DN	0.850152	1
195	0.12708	0.013243	0.057247	0.013218	GSE43955_TH0_VS_TGFB_IL6_TH17_ACT_CD4_TCELL_42H_UP	0.728294	1
195	0.044151	0.0046007	0.060031	0.23103	GSE43955_TH0_VS_TGFB_IL6_TH17_ACT_CD4_TCELL_42H_DN	0.903185	1
195	0.06768	0.0070526	0.057062	0.1178	GSE43955_TH0_VS_TGFB_IL6_TH17_ACT_CD4_TCELL_52H_UP	0.851733	1
196	0.0060156	0.00062844	0.059881	0.45999	GSE43955_TH0_VS_TGFB_IL6_TH17_ACT_CD4_TCELL_1H_UP	0.967439	1
189	0.022647	0.0023238	0.060589	0.35428	GSE43955_TH0_VS_TGFB_IL6_TH17_ACT_CD4_TCELL_1H_DN	0.940457	1
185	0.055991	0.0056845	0.060656	0.17799	GSE43955_TH0_VS_TGFB_IL6_TH17_ACT_CD4_TCELL_4H_UP	0.879792	1
197	-0.015556	-0.0016292	0.058386	0.60504	GSE43955_TH0_VS_TGFB_IL6_TH17_ACT_CD4_TCELL_4H_DN	0.985803	1
189	0.10977	0.011263	0.06035	0.034478	GSE43955_TH0_VS_TGFB_IL6_TH17_ACT_CD4_TCELL_10H_UP	0.760737	1
183	0.039369	0.0039755	0.06141	0.26074	GSE43955_TH0_VS_TGFB_IL6_TH17_ACT_CD4_TCELL_10H_DN	0.915909	1
184	0.029075	0.002944	0.058976	0.31101	GSE43955_TH0_VS_TGFB_IL6_TH17_ACT_CD4_TCELL_20H_UP	0.931256	1
191	0.028387	0.0029279	0.05598	0.30605	GSE43955_TH0_VS_TGFB_IL6_TH17_ACT_CD4_TCELL_20H_DN	0.930865	1
194	-0.010122	-0.0010521	0.059732	0.56728	GSE43955_TH0_VS_TGFB_IL6_TH17_ACT_CD4_TCELL_30H_UP	0.980645	1
187	-0.010334	-0.0010547	0.056715	0.57229	GSE43955_TH0_VS_TGFB_IL6_TH17_ACT_CD4_TCELL_30H_DN	0.981374	1
184	-0.06046	-0.0061219	0.060507	0.84115	GSE43955_1H_VS_60H_ACT_CD4_TCELL_DN	1	1
191	0.010683	0.0011019	0.061355	0.43089	GSE43955_TH0_VS_TGFB_IL6_IL23_TH17_ACT_CD4_TCELL_52H_UP	0.960823	1
193	0.0082915	0.00085962	0.058801	0.44393	GSE43955_TH0_VS_TGFB_IL6_IL23_TH17_ACT_CD4_TCELL_52H_DN	0.96334	1
188	0.013565	0.0013882	0.060701	0.41159	GSE43955_TH0_VS_TGFB_IL6_TH17_ACT_CD4_TCELL_52H_DN	0.955272	1
185	0.0074515	0.00075653	0.059515	0.45018	GSE43955_TH0_VS_TGFB_IL6_TH17_ACT_CD4_TCELL_60H_UP	0.964276	1
190	-0.038901	-0.0040019	0.058692	0.74626	GSE43955_TH0_VS_TGFB_IL6_TH17_ACT_CD4_TCELL_60H_DN	1	1
192	0.07886	0.0081549	0.057923	0.086693	GSE43955_1H_VS_10H_ACT_CD4_TCELL_UP	0.834517	1
196	0.087877	0.0091804	0.056579	0.060199	GSE43955_1H_VS_10H_ACT_CD4_TCELL_DN	0.816955	1
186	0.071057	0.0072335	0.060455	0.11993	GSE43955_1H_VS_20H_ACT_CD4_TCELL_UP	0.85235	1
184	0.011981	0.0012131	0.061339	0.42257	GSE43955_1H_VS_20H_ACT_CD4_TCELL_DN	0.958825	1
187	0.022742	0.0023212	0.060515	0.35353	GSE43955_1H_VS_42H_ACT_CD4_TCELL_UP	0.939753	1
187	0.017066	0.0017419	0.059556	0.38723	GSE43955_1H_VS_42H_ACT_CD4_TCELL_DN	0.948677	1
191	-0.027928	-0.0028805	0.056817	0.68847	GSE43955_1H_VS_60H_ACT_CD4_TCELL_UP	0.994522	1
191	0.029966	0.0030907	0.05526	0.29382	GSE43955_TGFB_IL6_VS_TGFB_IL6_IL23_TH17_ACT_CD4_TCELL_52H_UP	0.927799	1
182	0.032504	0.0032735	0.061199	0.29767	GSE43955_TGFB_IL6_VS_TGFB_IL6_IL23_TH17_ACT_CD4_TCELL_52H_DN	0.928858	1
193	-0.036725	-0.0038074	0.056958	0.74046	GSE43955_TGFB_IL6_VS_TGFB_IL6_IL23_TH17_ACT_CD4_TCELL_60H_UP	1	1
187	0.027469	0.0028037	0.057086	0.3152	GSE43955_TGFB_IL6_VS_TGFB_IL6_IL23_TH17_ACT_CD4_TCELL_60H_DN	0.931599	1
186	-0.10646	-0.010838	0.058935	0.96457	GSE43955_1H_VS_10H_ACT_CD4_TCELL_WITH_TGFB_IL6_UP	1	1
190	0.07254	0.0074625	0.06001	0.11338	GSE43955_1H_VS_10H_ACT_CD4_TCELL_WITH_TGFB_IL6_DN	0.850791	1
189	0.055091	0.0056526	0.058288	0.1723	GSE43955_1H_VS_20H_ACT_CD4_TCELL_WITH_TGFB_IL6_UP	0.877028	1
192	0.0058495	0.00060489	0.058535	0.4602	GSE43955_1H_VS_20H_ACT_CD4_TCELL_WITH_TGFB_IL6_DN	0.967439	1
188	-0.024811	-0.0025391	0.056573	0.66951	GSE43955_1H_VS_42H_ACT_CD4_TCELL_WITH_TGFB_IL6_UP	0.991938	1
189	-0.018829	-0.001932	0.059496	0.62418	GSE43955_1H_VS_42H_ACT_CD4_TCELL_WITH_TGFB_IL6_DN	0.988731	1
192	0.058006	0.0059983	0.056553	0.15253	GSE43955_1H_VS_60H_ACT_CD4_TCELL_WITH_TGFB_IL6_UP	0.871887	1
189	0.026167	0.0026849	0.062047	0.33662	GSE43955_1H_VS_60H_ACT_CD4_TCELL_WITH_TGFB_IL6_DN	0.935125	1
186	0.018467	0.0018799	0.05929	0.37772	GSE43955_10H_VS_60H_ACT_CD4_TCELL_WITH_TGFB_IL6_UP	0.946651	1
193	0.0068643	0.00071166	0.058741	0.45349	GSE43955_10H_VS_60H_ACT_CD4_TCELL_WITH_TGFB_IL6_DN	0.964782	1
194	0.040214	0.0041798	0.057034	0.24038	GSE43955_TH0_VS_TGFB_IL6_IL23_TH17_ACT_CD4_TCELL_60H_DN	0.906823	1
191	0.017528	0.0018078	0.060454	0.38594	GSE43955_10H_VS_30H_ACT_CD4_TCELL_UP	0.948677	1
192	0.16682	0.01725	0.05786	0.0019716	GSE43955_10H_VS_30H_ACT_CD4_TCELL_DN	0.7119	1
193	0.070404	0.0072991	0.058644	0.11498	GSE43955_TH0_VS_TGFB_IL6_IL23_TH17_ACT_CD4_TCELL_60H_UP	0.850791	1
193	0.047152	0.0048885	0.060986	0.21972	GSE43955_10H_VS_60H_ACT_CD4_TCELL_DN	0.89766	1
187	0.041849	0.0042714	0.059038	0.23921	GSE43955_10H_VS_30H_ACT_CD4_TCELL_WITH_TGFB_IL6_UP	0.906823	1
194	-0.041225	-0.0042849	0.057388	0.76372	GSE43955_10H_VS_30H_ACT_CD4_TCELL_WITH_TGFB_IL6_DN	1	1
189	0.05032	0.0051631	0.058495	0.19483	GSE43955_10H_VS_60H_ACT_CD4_TCELL_UP	0.887237	1
189	-0.0047363	-0.00048597	0.059467	0.53174	GSE44732_UNSTIM_VS_IL27_STIM_IMATURE_DC_UP	0.976964	1
191	-0.027975	-0.0028854	0.058752	0.68301	GSE44732_UNSTIM_VS_IL27_STIM_IMATURE_DC_DN	0.993529	1
189	-0.063305	-0.0064955	0.057427	0.86484	GSE44955_MCSF_VS_MCSF_AND_IL27_STIM_MACROPHAGE_DN	1	1
184	0.090568	0.0091704	0.059817	0.065011	GSE44955_MCSF_VS_MCSF_AND_IL27_STIM_MACROPHAGE_UP	0.819647	1
186	0.17335	0.017646	0.057596	0.0013095	GSE46242_CTRL_VS_EGR2_DELETED_TH1_CD4_TCELL_UP	0.7119	1
168	-0.098559	-0.0095401	0.065048	0.93513	GSE46242_CTRL_VS_EGR2_DELETED_TH1_CD4_TCELL_DN	1	1
183	0.014009	0.0014147	0.061644	0.41011	GSE46242_CTRL_VS_EGR2_DELETED_ANERGIC_TH1_CD4_TCELL_UP	0.954566	1
181	0.053162	0.0053393	0.059951	0.18761	GSE46242_CTRL_VS_EGR2_DELETED_ANERGIC_TH1_CD4_TCELL_DN	0.882673	1
177	0.026991	0.002681	0.060619	0.32807	GSE46242_TH1_VS_ANERGIC_TH1_CD4_TCELL_UP	0.934275	1
169	0.10515	0.010208	0.063478	0.048825	GSE46242_TH1_VS_ANERGIC_TH1_CD4_TCELL_DN	0.799376	1
182	0.074503	0.0075031	0.060728	0.10995	GSE46242_TH1_VS_ANERGIC_TH1_CD4_TCELL_WITH_EGR2_DELETED_UP	0.848937	1
177	-0.052651	-0.0052298	0.06185	0.80268	GSE46242_TH1_VS_ANERGIC_TH1_CD4_TCELL_WITH_EGR2_DELETED_DN	1	1
144	-0.05497	-0.0049295	0.070072	0.78362	GSE43863_NAIVE_VS_MEMORY_TH1_CD4_TCELL_D150_LCMV_DN	1	1
152	-0.011324	-0.0010431	0.065628	0.5685	GSE43863_NAIVE_VS_LY6C_LOW_CXCR5NEG_CD4_EFF_TCELL_D6_LCMV_UP	0.980645	1
180	0.027254	0.0027297	0.058786	0.32147	GSE43863_NAIVE_VS_LY6C_LOW_CXCR5NEG_CD4_EFF_TCELL_D6_LCMV_DN	0.933103	1
161	-0.0022163	-0.00021006	0.067295	0.51314	GSE43863_NAIVE_VS_MEMORY_TH1_CD4_TCELL_D150_LCMV_UP	0.974947	1
165	0.14341	0.013758	0.063921	0.01244	GSE43863_NAIVE_VS_TH1_EFF_CD4_TCELL_D6_LCMV_UP	0.728294	1
156	0.026762	0.0024971	0.067041	0.34488	GSE43863_NAIVE_VS_TH1_EFF_CD4_TCELL_D6_LCMV_DN	0.936389	1
178	0.040226	0.0040068	0.061847	0.25772	GSE43863_NAIVE_VS_TFH_CD4_EFF_TCELL_D6_LCMV_UP	0.913399	1
160	-0.014482	-0.0013683	0.064758	0.58848	GSE43863_NAIVE_VS_TFH_CD4_EFF_TCELL_D6_LCMV_DN	0.98496	1
170	-0.07549	-0.00735	0.064218	0.8801	GSE43863_NAIVE_VS_LY6C_INT_CXCR5POS_CD4_EFF_TCELL_D6_LCMV_UP	1	1
160	0.15075	0.014244	0.065756	0.010941	GSE43863_NAIVE_VS_LY6C_INT_CXCR5POS_CD4_EFF_TCELL_D6_LCMV_DN	0.728294	1
186	0.030528	0.0031077	0.05884	0.30194	GSE43863_DAY6_EFF_VS_DAY150_MEM_LY6C_INT_CXCR5POS_CD4_TCELL_DN	0.929912	1
189	0.033918	0.0034802	0.05774	0.27847	GSE43863_TH1_VS_TFH_MEMORY_CD4_TCELL_UP	0.919123	1
188	-0.096821	-0.0099084	0.05956	0.94797	GSE43863_TH1_VS_TFH_MEMORY_CD4_TCELL_DN	1	1
194	0.0054712	0.00056867	0.056386	0.46135	GSE43863_TH1_VS_LY6C_INT_CXCR5POS_MEMORY_CD4_TCELL_UP	0.967439	1
189	-0.030258	-0.0031047	0.058381	0.69787	GSE43863_NAIVE_VS_MEMORY_TFH_CD4_TCELL_D150_LCMV_UP	0.995419	1
192	-0.0041869	-0.00043296	0.058444	0.52855	GSE43863_NAIVE_VS_MEMORY_TFH_CD4_TCELL_D150_LCMV_DN	0.976372	1
186	-0.10516	-0.010705	0.058356	0.96422	GSE43863_NAIVE_VS_MEMORY_LY6C_INT_CXCR5POS_CD4_TCELL_D150_LCMV_UP	1	1
195	0.024488	0.0025518	0.056904	0.33348	GSE43863_NAIVE_VS_MEMORY_LY6C_INT_CXCR5POS_CD4_TCELL_D150_LCMV_DN	0.935125	1
187	-0.021113	-0.002155	0.061815	0.63365	GSE43863_DAY6_EFF_VS_DAY150_MEM_TH1_CD4_TCELL_UP	0.988945	1
194	0.020644	0.0021458	0.06067	0.36683	GSE43863_DAY6_EFF_VS_DAY150_MEM_TH1_CD4_TCELL_DN	0.944676	1
189	0.036805	0.0037764	0.0597	0.26879	GSE43863_DAY6_EFF_VS_DAY150_MEM_TFH_CD4_TCELL_UP	0.918971	1
187	-0.0026043	-0.00026581	0.062557	0.5166	GSE43863_DAY6_EFF_VS_DAY150_MEM_TFH_CD4_TCELL_DN	0.97528	1
188	-0.02734	-0.0027979	0.05816	0.68085	GSE43863_DAY6_EFF_VS_DAY150_MEM_LY6C_INT_CXCR5POS_CD4_TCELL_UP	0.993123	1
190	0.03418	0.0035163	0.06045	0.2859	GSE43863_TFH_VS_LY6C_INT_CXCR5POS_EFFECTOR_CD4_TCELL_DN	0.922424	1
192	0.027451	0.0028386	0.060976	0.32629	GSE43863_TFH_VS_LY6C_LOW_CXCR5NEG_EFFECTOR_CD4_TCELL_UP	0.933433	1
182	0.10751	0.010827	0.063523	0.045295	GSE43863_TFH_VS_LY6C_LOW_CXCR5NEG_EFFECTOR_CD4_TCELL_DN	0.790846	1
191	-0.012262	-0.0012647	0.062813	0.57739	GSE43863_LY6C_INT_CXCR5POS_VS_LY6C_LOW_CXCR5NEG_EFFECTOR_CD4_TCELL_UP	0.98294	1
191	0.082231	0.0084814	0.060172	0.085885	GSE43863_LY6C_INT_CXCR5POS_VS_LY6C_LOW_CXCR5NEG_EFFECTOR_CD4_TCELL_DN	0.834517	1
188	-0.083772	-0.008573	0.059316	0.92106	GSE43863_TH1_VS_LY6C_INT_CXCR5POS_MEMORY_CD4_TCELL_DN	1	1
190	0.034128	0.0035109	0.060419	0.28609	GSE43863_TFH_VS_LY6C_INT_CXCR5POS_MEMORY_CD4_TCELL_UP	0.922424	1
186	0.037297	0.0037967	0.060638	0.26926	GSE43863_TFH_VS_LY6C_INT_CXCR5POS_MEMORY_CD4_TCELL_DN	0.918971	1
192	-0.08493	-0.0087825	0.058144	0.92794	GSE43863_TH1_VS_TFH_EFFECTOR_CD4_TCELL_UP	1	1
186	-0.054875	-0.0055861	0.060631	0.81728	GSE43863_TH1_VS_TFH_EFFECTOR_CD4_TCELL_DN	1	1
192	-0.068925	-0.0071275	0.058134	0.88211	GSE43863_TH1_VS_LY6C_INT_CXCR5POS_EFFECTOR_CD4_TCELL_UP	1	1
193	0.014796	0.001534	0.060343	0.40315	GSE43863_TH1_VS_LY6C_INT_CXCR5POS_EFFECTOR_CD4_TCELL_DN	0.952737	1
195	0.0037287	0.00038855	0.056607	0.47374	GSE43863_TH1_VS_LY6C_LOW_CXCR5NEG_EFFECTOR_CD4_TCELL_UP	0.96817	1
193	0.0020841	0.00021607	0.055662	0.48507	GSE43863_TH1_VS_LY6C_LOW_CXCR5NEG_EFFECTOR_CD4_TCELL_DN	0.96939	1
191	0.017627	0.0018181	0.056821	0.3782	GSE43863_TFH_VS_LY6C_INT_CXCR5POS_EFFECTOR_CD4_TCELL_UP	0.946651	1
190	-0.027648	-0.0028442	0.057233	0.68547	GSE46143_CTRL_VS_LMP2A_TRANSDUCED_CD10_POS_GC_BCELL_UP	0.994319	1
190	-0.078653	-0.0080914	0.058216	0.91165	GSE46143_CTRL_VS_LMP2A_TRANSDUCED_CD10_POS_GC_BCELL_DN	1	1
193	0.076325	0.0079129	0.058027	0.094211	GSE44649_NAIVE_VS_ACTIVATED_CD8_TCELL_UP	0.838518	1
191	-0.0038718	-0.00039935	0.056375	0.52738	GSE44649_NAIVE_VS_ACTIVATED_CD8_TCELL_MIR155_KO_UP	0.976161	1
182	0.027526	0.0027721	0.058905	0.32015	GSE44649_NAIVE_VS_ACTIVATED_CD8_TCELL_MIR155_KO_DN	0.933103	1
190	-0.013385	-0.001377	0.060568	0.58745	GSE44649_WT_VS_MIR155_KO_NAIVE_CD8_TCELL_UP	0.98496	1
190	-0.12035	-0.01238	0.060838	0.97603	GSE44649_NAIVE_VS_ACTIVATED_CD8_TCELL_DN	1	1
196	0.095311	0.009957	0.059887	0.055755	GSE44649_WT_VS_MIR155_KO_ACTIVATED_CD8_TCELL_UP	0.816024	1
187	0.14104	0.014396	0.058509	0.0079686	GSE44649_WT_VS_MIR155_KO_ACTIVATED_CD8_TCELL_DN	0.728294	1
194	-0.088668	-0.0092162	0.062013	0.92361	GSE44649_WT_VS_MIR155_KO_NAIVE_CD8_TCELL_DN	1	1
195	0.060604	0.0063152	0.05799	0.148	GSE42724_MEMORY_BCELL_VS_PLASMABLAST_UP	0.87003	1
187	-0.02322	-0.00237	0.059306	0.65229	GSE42724_B1_BCELL_VS_PLASMABLAST_UP	0.991499	1
191	0.021739	0.0022422	0.056292	0.34968	GSE42724_B1_BCELL_VS_PLASMABLAST_DN	0.938563	1
192	-0.024526	-0.0025362	0.058466	0.66257	GSE42724_NAIVE_VS_B1_BCELL_UP	0.991528	1
185	0.087419	0.0088753	0.059263	0.070101	GSE42724_MEMORY_BCELL_VS_PLASMABLAST_DN	0.826556	1
193	-0.014228	-0.0014751	0.057651	0.59747	GSE42724_NAIVE_VS_MEMORY_BCELL_UP	0.98496	1
188	0.053984	0.0055245	0.062682	0.19456	GSE42724_NAIVE_VS_MEMORY_BCELL_DN	0.886629	1
194	0.067004	0.0069644	0.056501	0.11784	GSE42724_MEMORY_VS_B1_BCELL_UP	0.851733	1
182	-0.044996	-0.0045315	0.055149	0.79272	GSE42724_NAIVE_VS_B1_BCELL_DN	1	1
189	0.0072209	0.00074091	0.060965	0.45286	GSE42724_NAIVE_BCELL_VS_PLASMABLAST_UP	0.964782	1
188	-0.009559	-0.00097824	0.06057	0.5627	GSE42724_NAIVE_BCELL_VS_PLASMABLAST_DN	0.980347	1
181	0.017156	0.0017231	0.061552	0.39023	GSE42724_MEMORY_VS_B1_BCELL_DN	0.948677	1
186	-0.039171	-0.0039875	0.058866	0.7471	GSE45382_UNTREATED_VS_TGFB_TREATED_MACROPHAGES_UP	1	1
177	0.095562	0.0094922	0.061283	0.059464	GSE45382_UNTREATED_VS_TGFB_TREATED_MACROPHAGES_DN	0.816955	1
190	0.099548	0.010241	0.059125	0.04613	GSE46606_UNSTIM_VS_CD40L_IL2_IL5_1DAY_STIMULATED_IRF4_KO_BCELL_UP	0.793354	1
174	0.0031639	0.00031162	0.065232	0.48066	GSE46606_UNSTIM_VS_CD40L_IL2_IL5_1DAY_STIMULATED_IRF4_KO_BCELL_DN	0.968538	1
154	0.023758	0.0022027	0.065622	0.35866	GSE46606_UNSTIM_VS_CD40L_IL2_IL5_3DAY_STIMULATED_IRF4_KO_BCELL_UP	0.941902	1
176	0.0034361	0.00034035	0.061541	0.47774	GSE46606_UNSTIM_VS_CD40L_IL2_IL5_3DAY_STIMULATED_IRF4_KO_BCELL_DN	0.968538	1
181	-0.015132	-0.0015198	0.061225	0.5976	GSE46606_IRF4_KO_VS_WT_CD40L_IL2_IL5_1DAY_STIMULATED_BCELL_UP	0.98496	1
179	0.0058081	0.00058014	0.059381	0.46104	GSE46606_IRF4_KO_VS_WT_CD40L_IL2_IL5_1DAY_STIMULATED_BCELL_DN	0.967439	1
185	0.049909	0.0050671	0.064002	0.21776	GSE46606_IRF4_KO_VS_WT_CD40L_IL2_IL5_3DAY_STIMULATED_BCELL_UP	0.897356	1
176	0.050678	0.0050197	0.062223	0.2077	GSE46606_IRF4_KO_VS_WT_CD40L_IL2_IL5_3DAY_STIMULATED_BCELL_DN	0.891552	1
186	-0.051191	-0.0052111	0.057272	0.81428	GSE46606_DAY1_VS_DAY3_CD40L_IL2_IL5_STIMULATED_IRF4_KO_BCELL_UP	1	1
190	0.048741	0.0050142	0.058959	0.20421	GSE46606_DAY1_VS_DAY3_CD40L_IL2_IL5_STIMULATED_IRF4_KO_BCELL_DN	0.890711	1
184	0.076219	0.0077176	0.057138	0.09112	GSE46606_UNSTIM_VS_CD40L_IL2_IL5_1DAY_STIMULATED_IRF4HIGH_SORTED_BCELL_UP	0.837779	1
189	0.10388	0.010658	0.058818	0.038703	GSE46606_UNSTIM_VS_CD40L_IL2_IL5_1DAY_STIMULATED_IRF4HIGH_SORTED_BCELL_DN	0.768676	1
197	0.094263	0.0098723	0.056956	0.048972	GSE46606_UNSTIM_VS_CD40L_IL2_IL5_3DAY_STIMULATED_IRF4HIGH_SORTED_BCELL_UP	0.799376	1
187	-0.029018	-0.0029618	0.05833	0.69057	GSE46606_UNSTIM_VS_CD40L_IL2_IL5_3DAY_STIMULATED_IRF4HIGH_SORTED_BCELL_DN	0.994522	1
189	0.12666	0.012996	0.057531	0.013855	GSE46606_UNSTIM_VS_CD40L_IL2_IL5_1DAY_STIMULATED_IRF4MID_SORTED_BCELL_UP	0.72897	1
184	0.039847	0.0040347	0.060027	0.25341	GSE46606_UNSTIM_VS_CD40L_IL2_IL5_1DAY_STIMULATED_IRF4MID_SORTED_BCELL_DN	0.910952	1
192	0.06434	0.0066533	0.056529	0.12753	GSE46606_UNSTIM_VS_CD40L_IL2_IL5_3DAY_STIMULATED_IRF4MID_SORTED_BCELL_UP	0.860012	1
194	0.016533	0.0017185	0.059424	0.39042	GSE46606_UNSTIM_VS_CD40L_IL2_IL5_3DAY_STIMULATED_IRF4MID_SORTED_BCELL_DN	0.948677	1
192	0.0050374	0.00052091	0.054807	0.46338	GSE46606_DAY1_VS_DAY3_CD40L_IL2_IL5_STIMULATED_IRF4HIGH_BCELL_UP	0.967439	1
191	-0.0012398	-0.00012787	0.059912	0.50825	GSE46606_DAY1_VS_DAY3_CD40L_IL2_IL5_STIMULATED_IRF4HIGH_BCELL_DN	0.974324	1
187	-0.031352	-0.0032	0.058314	0.70458	GSE46606_DAY1_VS_DAY3_CD40L_IL2_IL5_STIMULATED_IRF4MID_BCELL_UP	0.997402	1
184	-0.070877	-0.0071766	0.061807	0.87425	GSE46606_DAY1_VS_DAY3_CD40L_IL2_IL5_STIMULATED_IRF4MID_BCELL_DN	1	1
190	-0.092607	-0.0095269	0.058781	0.94242	GSE46606_IRF4HIGH_VS_IRF4MID_CD40L_IL2_IL5_DAY1_STIMULATED_BCELL_UP	1	1
187	0.018859	0.0019249	0.060635	0.37789	GSE46606_IRF4HIGH_VS_IRF4MID_CD40L_IL2_IL5_DAY1_STIMULATED_BCELL_DN	0.946651	1
192	-0.025159	-0.0026016	0.053699	0.68029	GSE46606_IRF4HIGH_VS_IRF4MID_CD40L_IL2_IL5_DAY3_STIMULATED_BCELL_UP	0.993123	1
189	-0.015578	-0.0015984	0.060865	0.601	GSE46606_IRF4HIGH_VS_IRF4MID_CD40L_IL2_IL5_DAY3_STIMULATED_BCELL_DN	0.985087	1
191	-0.091977	-0.0094867	0.061017	0.93414	GSE46606_IRF4HIGH_VS_WT_CD40L_IL2_IL5_DAY1_STIMULATED_BCELL_UP	1	1
192	-0.068034	-0.0070353	0.058986	0.87561	GSE46606_IRF4HIGH_VS_WT_CD40L_IL2_IL5_DAY1_STIMULATED_BCELL_DN	1	1
191	-0.086014	-0.0088716	0.058217	0.93022	GSE46606_IRF4MID_VS_WT_CD40L_IL2_IL5_DAY1_STIMULATED_BCELL_UP	1	1
193	0.10321	0.0107	0.063294	0.051494	GSE46606_IRF4MID_VS_WT_CD40L_IL2_IL5_DAY1_STIMULATED_BCELL_DN	0.813107	1
188	-0.0032916	-0.00033685	0.061197	0.52145	GSE46606_IRF4HIGH_VS_WT_CD40L_IL2_IL5_DAY3_STIMULATED_BCELL_UP	0.976161	1
192	0.0032142	0.00033238	0.056828	0.47745	GSE46606_IRF4HIGH_VS_WT_CD40L_IL2_IL5_DAY3_STIMULATED_BCELL_DN	0.968538	1
194	0.031419	0.0032657	0.058666	0.29614	GSE46606_IRF4MID_VS_WT_CD40L_IL2_IL5_DAY3_STIMULATED_BCELL_UP	0.928346	1
197	-0.047847	-0.0050111	0.057668	0.79664	GSE46606_IRF4MID_VS_WT_CD40L_IL2_IL5_DAY3_STIMULATED_BCELL_DN	1	1
190	0.0076072	0.00078259	0.05944	0.44908	GSE46606_IRF4_KO_VS_WT_UNSTIM_BCELL_UP	0.964276	1
190	-5.1267e-05	-5.274e-06	0.060431	0.50034	GSE46606_IRF4_KO_VS_WT_UNSTIM_BCELL_DN	0.972332	1
184	-0.010787	-0.0010922	0.062788	0.5682	GSE46606_UNSTIM_VS_CD40L_IL2_IL5_DAY1_STIMULATED_BCELL_UP	0.980645	1
190	0.089574	0.0092149	0.057609	0.060001	GSE46606_UNSTIM_VS_CD40L_IL2_IL5_DAY1_STIMULATED_BCELL_DN	0.816955	1
179	-0.033394	-0.0033355	0.063865	0.69947	GSE46606_UNSTIM_VS_CD40L_IL2_IL5_DAY3_STIMULATED_BCELL_UP	0.995434	1
187	-0.023401	-0.0023885	0.056547	0.6605	GSE46606_UNSTIM_VS_CD40L_IL2_IL5_DAY3_STIMULATED_BCELL_DN	0.991528	1
158	-0.066501	-0.0062443	0.068007	0.83592	GSE46606_DAY1_VS_DAY3_CD40L_IL2_IL5_STIMULATED_BCELL_UP	1	1
180	0.072387	0.0072502	0.061908	0.12116	GSE46606_DAY1_VS_DAY3_CD40L_IL2_IL5_STIMULATED_BCELL_DN	0.853616	1
170	0.0048905	0.00047616	0.060566	0.46782	GSE46025_WT_VS_FOXO1_KO_KLRG1_LOW_CD8_EFFECTOR_TCELL_UP	0.967439	1
169	0.0473	0.0045919	0.062773	0.22558	GSE46025_WT_VS_FOXO1_KO_KLRG1_LOW_CD8_EFFECTOR_TCELL_DN	0.900097	1
190	-0.031404	-0.0032307	0.057792	0.70657	GSE45739_NRAS_KO_VS_WT_UNSTIM_CD4_TCELL_UP	0.998014	1
179	-0.0010836	-0.00010823	0.061909	0.50698	GSE45739_NRAS_KO_VS_WT_UNSTIM_CD4_TCELL_DN	0.973778	1
190	-0.022494	-0.0023141	0.059844	0.64649	GSE45739_NRAS_KO_VS_WT_ACD3_ACD28_STIM_CD4_TCELL_UP	0.990672	1
181	0.035795	0.003595	0.060725	0.27778	GSE45739_NRAS_KO_VS_WT_ACD3_ACD28_STIM_CD4_TCELL_DN	0.919123	1
180	0.039611	0.0039674	0.062088	0.26175	GSE45739_UNSTIM_VS_ACD3_ACD28_STIM_NRAS_KO_CD4_TCELL_UP	0.916619	1
184	-0.002886	-0.00029223	0.063915	0.51801	GSE45739_UNSTIM_VS_ACD3_ACD28_STIM_NRAS_KO_CD4_TCELL_DN	0.975433	1
181	0.025387	0.0025497	0.061746	0.34048	GSE45739_UNSTIM_VS_ACD3_ACD28_STIM_WT_CD4_TCELL_UP	0.935839	1
192	0.025288	0.002615	0.061324	0.34004	GSE45739_UNSTIM_VS_ACD3_ACD28_STIM_WT_CD4_TCELL_DN	0.935839	1
184	0.021924	0.0022199	0.05916	0.35548	GSE45881_CXCR6HI_VS_CXCR1LO_COLONIC_LAMINA_PROPRIA_UP	0.941103	1
195	-0.096596	-0.010066	0.05838	0.95099	GSE45881_CXCR6HI_VS_CXCR1LO_COLONIC_LAMINA_PROPRIA_DN	1	1
172	0.078039	0.0076423	0.064761	0.11411	GSE45837_WT_VS_GFI1_KO_PDC_UP	0.850791	1
189	0.066263	0.006799	0.055106	0.1146	GSE45837_WT_VS_GFI1_KO_PDC_DN	0.850791	1
188	-0.047189	-0.0048292	0.063251	0.77218	GSE42088_UNINF_VS_LEISHMANIA_INF_DC_24H_UP	1	1
187	-0.0089851	-0.00091709	0.060114	0.55941	GSE42088_UNINF_VS_LEISHMANIA_INF_DC_24H_DN	0.978529	1
185	0.041984	0.0042625	0.059801	0.24133	GSE42088_2H_VS_24H_LEISHMANIA_INF_DC_UP	0.907466	1
191	-0.0067961	-0.00070096	0.06108	0.5443	GSE42088_UNINF_VS_LEISHMANIA_INF_DC_2H_UP	0.977484	1
184	0.019781	0.0020029	0.060131	0.37109	GSE42088_UNINF_VS_LEISHMANIA_INF_DC_2H_DN	0.945001	1
190	-0.01955	-0.0020112	0.058851	0.63012	GSE42088_UNINF_VS_LEISHMANIA_INF_DC_4H_UP	0.988928	1
187	-0.099536	-0.010159	0.060367	0.9504	GSE42088_UNINF_VS_LEISHMANIA_INF_DC_4H_DN	1	1
189	0.07499	0.0076944	0.061558	0.11158	GSE42088_UNINF_VS_LEISHMANIA_INF_DC_8H_UP	0.850791	1
179	-0.032515	-0.0032477	0.063531	0.6956	GSE42088_UNINF_VS_LEISHMANIA_INF_DC_8H_DN	0.994849	1
178	0.032887	0.0032758	0.059351	0.28975	GSE42088_2H_VS_24H_LEISHMANIA_INF_DC_DN	0.924036	1
186	-0.032232	-0.0032812	0.058121	0.7104	GSE41176_UNSTIM_VS_ANTI_IGM_STIM_BCELL_1H_DN	0.998609	1
186	0.025006	0.0025455	0.06115	0.3413	GSE41176_UNSTIM_VS_ANTI_IGM_STIM_BCELL_3H_UP	0.935839	1
185	-0.021212	-0.0021536	0.061123	0.63572	GSE41176_UNSTIM_VS_ANTI_IGM_STIM_BCELL_3H_DN	0.989181	1
186	0.046391	0.0047225	0.061897	0.22678	GSE41176_UNSTIM_VS_ANTI_IGM_STIM_BCELL_1H_UP	0.900847	1
185	0.019112	0.0019404	0.054837	0.36372	GSE41176_UNSTIM_VS_ANTI_IGM_STIM_TAK1_KO_BCELL_24H_UP	0.943249	1
181	0.074974	0.0075299	0.064005	0.12073	GSE41176_UNSTIM_VS_ANTI_IGM_STIM_TAK1_KO_BCELL_24H_DN	0.853224	1
185	0.0055684	0.00056534	0.058519	0.4621	GSE41176_WT_VS_TAK1_KO_UNSTIM_BCELL_UP	0.967439	1
192	0.0080932	0.00083691	0.059362	0.44578	GSE41176_UNSTIM_VS_ANTI_IGM_STIM_BCELL_6H_UP	0.964033	1
183	0.012696	0.001282	0.061682	0.41847	GSE41176_UNSTIM_VS_ANTI_IGM_STIM_BCELL_6H_DN	0.956782	1
186	-0.0060963	-0.00062059	0.062825	0.53865	GSE41176_UNSTIM_VS_ANTI_IGM_STIM_BCELL_24H_UP	0.977484	1
189	-0.055791	-0.0057246	0.060112	0.82332	GSE41176_UNSTIM_VS_ANTI_IGM_STIM_BCELL_24H_DN	1	1
185	-0.084298	-0.0085585	0.059455	0.92187	GSE41176_UNSTIM_VS_ANTI_IGM_STIM_TAK1_KO_BCELL_1H_UP	1	1
183	0.016265	0.0016424	0.061326	0.39542	GSE41176_UNSTIM_VS_ANTI_IGM_STIM_TAK1_KO_BCELL_1H_DN	0.951301	1
188	0.045205	0.0046262	0.057742	0.21685	GSE41176_UNSTIM_VS_ANTI_IGM_STIM_TAK1_KO_BCELL_3H_UP	0.897235	1
187	-0.047025	-0.0047997	0.060683	0.7808	GSE41176_UNSTIM_VS_ANTI_IGM_STIM_TAK1_KO_BCELL_3H_DN	1	1
178	-0.0067806	-0.0006754	0.057225	0.54716	GSE41176_UNSTIM_VS_ANTI_IGM_STIM_TAK1_KO_BCELL_6H_UP	0.977484	1
187	0.021588	0.0022034	0.059308	0.35793	GSE41176_UNSTIM_VS_ANTI_IGM_STIM_TAK1_KO_BCELL_6H_DN	0.941902	1
186	-0.10061	-0.010242	0.061632	0.94869	GSE41176_WT_VS_TAK1_KO_ANTI_IGM_STIM_BCELL_1H_UP	1	1
185	0.013183	0.0013384	0.060957	0.41439	GSE41176_WT_VS_TAK1_KO_ANTI_IGM_STIM_BCELL_1H_DN	0.95594	1
183	-0.021167	-0.0021374	0.058375	0.64154	GSE41176_WT_VS_TAK1_KO_ANTI_IGM_STIM_BCELL_3H_UP	0.989914	1
189	-0.0042158	-0.00043257	0.059449	0.52827	GSE41176_WT_VS_TAK1_KO_UNSTIM_BCELL_DN	0.976372	1
188	0.031751	0.0032493	0.059954	0.2982	GSE41176_WT_VS_TAK1_KO_ANTI_IGM_STIM_BCELL_6H_UP	0.929598	1
193	0.043404	0.0044999	0.060113	0.23514	GSE41176_WT_VS_TAK1_KO_ANTI_IGM_STIM_BCELL_6H_DN	0.905932	1
186	0.03967	0.0040383	0.059716	0.25325	GSE41176_WT_VS_TAK1_KO_ANTI_IGM_STIM_BCELL_24H_UP	0.910925	1
186	0.038668	0.0039363	0.05756	0.25086	GSE41176_WT_VS_TAK1_KO_ANTI_IGM_STIM_BCELL_3H_DN	0.910082	1
189	-0.16994	-0.017437	0.061526	0.99712	GSE41176_WT_VS_TAK1_KO_ANTI_IGM_STIM_BCELL_24H_DN	1	1
190	-0.001249	-0.00012849	0.058663	0.50849	GSE43260_BTLA_POS_VS_NEG_INTRATUMORAL_CD8_TCELL_UP	0.974324	1
191	0.02312	0.0023846	0.059743	0.34939	GSE43260_BTLA_POS_VS_NEG_INTRATUMORAL_CD8_TCELL_DN	0.938526	1
194	0.017102	0.0017776	0.056821	0.38172	GSE45365_NK_CELL_VS_CD11B_DC_MCMV_INFECTION_UP	0.947901	1
184	0.12066	0.012217	0.059653	0.021561	GSE45365_NK_CELL_VS_CD11B_DC_MCMV_INFECTION_DN	0.744161	1
188	-0.078202	-0.008003	0.062849	0.8933	GSE45365_NK_CELL_VS_BCELL_MCMV_INFECTION_UP	1	1
187	0.054175	0.0055295	0.06099	0.18721	GSE45365_NK_CELL_VS_BCELL_MCMV_INFECTION_DN	0.882673	1
189	-0.01147	-0.0011769	0.060081	0.5757	GSE45365_NK_CELL_VS_CD8_TCELL_MCMV_INFECTION_UP	0.982538	1
183	-0.057483	-0.0058047	0.060297	0.82978	GSE45365_NK_CELL_VS_CD8_TCELL_MCMV_INFECTION_DN	1	1
184	0.047037	0.0047627	0.058625	0.21118	GSE45365_WT_VS_IFNAR_KO_CD8A_DC_UP	0.894377	1
188	0.099796	0.010213	0.058055	0.042817	GSE45365_WT_VS_IFNAR_KO_CD8A_DC_DN	0.780739	1
191	0.027218	0.0028073	0.057521	0.31805	GSE45365_WT_VS_IFNAR_KO_CD8A_DC_MCMV_INFECTION_UP	0.932584	1
173	0.00093887	9.2208e-05	0.060987	0.49386	GSE45365_WT_VS_IFNAR_KO_CD8A_DC_MCMV_INFECTION_DN	0.971038	1
186	-0.039527	-0.0040238	0.058039	0.75208	GSE45365_HEALTHY_VS_MCMV_INFECTION_CD8A_DC_UP	1	1
190	0.025857	0.00266	0.05875	0.32993	GSE45365_HEALTHY_VS_MCMV_INFECTION_CD8A_DC_DN	0.935011	1
183	-0.06465	-0.0065285	0.059631	0.86085	GSE45365_HEALTHY_VS_MCMV_INFECTION_CD8A_DC_IFNAR_KO_UP	1	1
188	0.090403	0.0092516	0.059389	0.063988	GSE45365_HEALTHY_VS_MCMV_INFECTION_CD8A_DC_IFNAR_KO_DN	0.819647	1
170	-0.02901	-0.0028246	0.060569	0.68402	GSE45365_WT_VS_IFNAR_KO_CD11B_DC_UP	0.993934	1
165	0.032156	0.0030849	0.062262	0.30277	GSE45365_WT_VS_IFNAR_KO_CD11B_DC_DN	0.929912	1
174	0.030439	0.0029981	0.059666	0.30497	GSE45365_WT_VS_IFNAR_KO_CD11B_DC_MCMV_INFECTION_UP	0.93075	1
160	0.053164	0.0050232	0.0652	0.20743	GSE45365_WT_VS_IFNAR_KO_CD11B_DC_MCMV_INFECTION_DN	0.891552	1
163	-0.049356	-0.0047065	0.059361	0.79714	GSE45365_HEALTHY_VS_MCMV_INFECTION_CD11B_DC_UP	1	1
169	-0.082053	-0.0079658	0.062225	0.90635	GSE45365_HEALTHY_VS_MCMV_INFECTION_CD11B_DC_DN	1	1
165	0.023822	0.0022854	0.062721	0.35205	GSE45365_HEALTHY_VS_MCMV_INFECTION_CD11B_DC_IFNAR_KO_UP	0.939246	1
165	-0.01132	-0.001086	0.063032	0.57126	GSE45365_HEALTHY_VS_MCMV_INFECTION_CD11B_DC_IFNAR_KO_DN	0.981374	1
169	0.065119	0.0063218	0.062293	0.14794	GSE45365_WT_VS_IFNAR_KO_BCELL_UP	0.87003	1
166	0.022633	0.0021778	0.065338	0.36453	GSE45365_WT_VS_IFNAR_KO_BCELL_DN	0.943249	1
157	-0.046338	-0.0043374	0.066448	0.75721	GSE45365_WT_VS_IFNAR_KO_BCELL_MCMV_INFECTION_UP	1	1
162	-0.074408	-0.0070738	0.067254	0.86571	GSE45365_WT_VS_IFNAR_KO_BCELL_MCMV_INFECTION_DN	1	1
155	0.076117	0.0070796	0.067763	0.13067	GSE45365_BCELL_VS_CD8_TCELL_UP	0.860704	1
152	-0.016452	-0.0015155	0.064792	0.60022	GSE45365_BCELL_VS_CD8_TCELL_DN	0.985087	1
192	0.1341	0.013867	0.060057	0.012786	GSE45365_HEALTHY_VS_MCMV_INFECTION_BCELL_IFNAR_KO_UP	0.728294	1
175	0.038312	0.0037841	0.062364	0.26951	GSE45365_HEALTHY_VS_MCMV_INFECTION_BCELL_IFNAR_KO_DN	0.918971	1
177	0.10674	0.010602	0.063501	0.046401	GSE45365_CD8A_DC_VS_CD11B_DC_UP	0.79447	1
186	0.025721	0.0026183	0.060762	0.33604	GSE45365_CD8A_DC_VS_CD11B_DC_DN	0.935125	1
156	0.02579	0.0024063	0.06406	0.34363	GSE45365_CD8A_DC_VS_CD11B_DC_IFNAR_KO_UP	0.935839	1
181	0.027933	0.0028054	0.061806	0.32566	GSE45365_CD8A_DC_VS_CD11B_DC_IFNAR_KO_DN	0.933433	1
162	-0.018212	-0.0017314	0.063351	0.61313	GSE45365_CD8A_DC_VS_CD11B_DC_IFNAR_KO_MCMV_INFECTION_UP	0.987078	1
149	-0.038558	-0.0035167	0.067096	0.71724	GSE45365_CD8A_DC_VS_CD11B_DC_IFNAR_KO_MCMV_INFECTION_DN	0.999	1
167	-0.088976	-0.0085871	0.060792	0.92834	GSE45365_HEALTHY_VS_MCMV_INFECTION_CD8_TCELL_IFNAR_KO_UP	1	1
166	-0.043671	-0.0042022	0.06827	0.73881	GSE45365_HEALTHY_VS_MCMV_INFECTION_CD8_TCELL_IFNAR_KO_DN	1	1
148	0.12001	0.01091	0.069167	0.041367	GSE45365_NK_CELL_VS_CD8_TCELL_DN	0.777649	1
165	-0.05018	-0.004814	0.063108	0.78673	GSE45365_NK_CELL_VS_CD8A_DC_MCMV_INFECTION_UP	1	1
173	-0.00039201	-3.85e-05	0.057784	0.50271	GSE45365_NK_CELL_VS_CD8A_DC_MCMV_INFECTION_DN	0.973003	1
151	0.023935	0.0021975	0.066168	0.35878	GSE37336_LY6C_POS_VS_NEG_NAIVE_CD4_TCELL_DN	0.941902	1
176	0.076908	0.0076179	0.064049	0.11493	GSE18804_SPLEEN_MACROPHAGE_VS_BRAIN_TUMORAL_MACROPHAGE_UP	0.850791	1
186	0.12626	0.012853	0.05932	0.016659	GSE18804_SPLEEN_MACROPHAGE_VS_BRAIN_TUMORAL_MACROPHAGE_DN	0.730162	1
138	0.063852	0.0056064	0.07083	0.18367	GSE37336_LY6C_POS_VS_NEG_NAIVE_CD4_TCELL_UP	0.881373	1
182	-0.098468	-0.0099165	0.063627	0.93913	GSE18804_BRAIN_VS_COLON_TUMORAL_MACROPHAGE_DN	1	1
179	0.055772	0.0055707	0.061406	0.18188	GSE18804_SPLEEN_MACROPHAGE_VS_TUMORAL_MACROPHAGE_UP	0.881373	1
185	0.084343	0.0085631	0.058574	0.074952	GSE18804_SPLEEN_MACROPHAGE_VS_TUMORAL_MACROPHAGE_DN	0.829135	1
152	-0.059065	-0.0054407	0.069514	0.80225	GSE18804_BRAIN_VS_COLON_TUMORAL_MACROPHAGE_UP	1	1
182	0.018124	0.0018252	0.059198	0.37974	GSE45365_CTRL_VS_MCMV_INFECTION_NK_CELL_DN	0.94752	1
133	0.16129	0.013905	0.070631	0.011206	GSE45365_NK_CELL_VS_BCELL_DN	0.728294	1
150	-0.040771	-0.003731	0.066446	0.73026	GSE45365_NK_CELL_VS_CD8_TCELL_UP	1	1
189	-0.011486	-0.0011786	0.056171	0.58101	GSE45365_CTRL_VS_MCMV_INFECTION_NK_CELL_UP	0.983987	1
191	0.078437	0.0080901	0.060935	0.099018	GSE45365_NK_CELL_VS_CD11B_DC_DN	0.841533	1
189	-0.001246	-0.00012785	0.057439	0.50865	GSE45365_NK_CELL_VS_CD8A_DC_UP	0.97444	1
190	-0.076859	-0.0079069	0.060871	0.89663	GSE45365_NK_CELL_VS_CD8A_DC_DN	1	1
185	-0.0015725	-0.00015965	0.061506	0.5102	GSE45365_NK_CELL_VS_CD11B_DC_UP	0.974621	1
191	0.11358	0.011715	0.060507	0.030261	GSE45365_NK_CELL_VS_BCELL_UP	0.760737	1
193	-0.0011788	-0.00012221	0.058349	0.50806	GSE18804_SPLEEN_MACROPHAGE_VS_COLON_TUMORAL_MACROPHAGE_UP	0.974324	1
189	-0.021008	-0.0021555	0.058923	0.63927	GSE18804_SPLEEN_MACROPHAGE_VS_COLON_TUMORAL_MACROPHAGE_DN	0.989709	1
176	-0.055783	-0.0055253	0.060979	0.81984	SCHERER_PBMC_APSV_WETVAX_AGE_18_32YO_5_TO_7DY_DN	1	1
16	-0.71501	-0.021451	0.26045	0.99697	THAKAR_PBMC_INACTIVATED_INFLUENZA_AGE_21_30YO_VS_70PLS_0DY_UP	1	1
399	0.027779	0.0041165	0.042668	0.25751	THAKAR_PBMC_INACTIVATED_INFLUENZA_AGE_21_30YO_RESPONDERS_28DY_UP	0.91335	1
117	-0.058405	-0.0047247	0.080611	0.76562	ZAK_PBMC_MRKAD5_HIV_1_GAG_POL_NEF_AGE_20_50YO_AD5_NAB_TITERS_GTE_200_VS_LTE_200_1DY_UP	1	1
278	0.055836	0.0069307	0.050564	0.13475	QI_PBMC_ZOSTAVAX_AGE_50_75YO_CORRELATED_WITH_CONTRACTION_OF_VZV_SPECIFIC_T_CELLS_PEAK_TO_28DY_AT_1DYPOSITIVE	0.866775	1
235	0.043375	0.0049561	0.053997	0.21091	QI_PBMC_ZOSTAVAX_AGE_50_75YO_CORRELATED_WITH_EXPANSION_OF_VZV_SPECIFIC_T_CELLS_TO_PEAK_AT_1DY_POSITIVE	0.893912	1
127	0.24852	0.020939	0.076353	0.00056846	ZAK_PBMC_MRKAD5_HIV_1_GAG_POL_NEF_AGE_20_50YO_3DY_UP	0.7119	1
93	0.18746	0.013529	0.089112	0.017714	ZAK_PBMC_MRKAD5_HIV_1_GAG_POL_NEF_AGE_20_50YO_AD5_NAB_TITERS_GT_200_VS_LTE_200_1DY_DN	0.730162	1
160	0.083739	0.0079121	0.069266	0.11335	SCHERER_PBMC_APSV_WETVAX_AGE_18_32YO_50_TO_60DY_UP	0.850791	1
273	0.031272	0.0038471	0.05187	0.2733	SCHERER_PBMC_APSV_WETVAX_AGE_18_32YO_5_TO_7DY_UP	0.919089	1
90	0.059057	0.0041933	0.089675	0.25509	ZAK_PBMC_MRKAD5_HIV_1_GAG_POL_NEF_AGE_20_50YO_1DY_ADDNL_EXON_LVL_UP	0.911867	1
72	0.18078	0.011487	0.097173	0.031424	ZAK_PBMC_MRKAD5_HIV_1_GAG_POL_NEF_AGE_20_50YO_CORRELATED_WITH_CD8_T_CELL_RESPONSE_3DY_NEGATIVE	0.760737	1
67	-0.18534	-0.011362	0.10318	0.96377	THAKAR_PBMC_INACTIVATED_INFLUENZA_AGE_21_30YO_NONRESPONDER_7DY_DN	1	1
58	0.080853	0.0046128	0.11403	0.23915	FULLER_PBMC_F_TULARENSIS_VACCINE_LVS_AGE_22_54YO_48HR_UP	0.906823	1
55	0.11705	0.0065036	0.11809	0.1608	FULLER_PBMC_F_TULARENSIS_VACCINE_LVS_AGE_22_54YO_18HR_UP	0.873756	1
44	0.1545	0.0076806	0.12864	0.11488	FULLER_PBMC_F_TULARENSIS_VACCINE_LVS_AGE_22_54YO_336HR_UP	0.850791	1
43	0.08573	0.0042132	0.13395	0.26108	FULLER_PBMC_F_TULARENSIS_VACCINE_LVS_AGE_22_54YO_192HR_UP	0.91601	1
60	0.23851	0.013839	0.10921	0.014488	SCHERER_PBMC_APSV_WETVAX_AGE_18_32YO_2_TO_4DY_UP	0.729669	1
166	0.037908	0.0036477	0.063942	0.27664	THAKAR_PBMC_INACTIVATED_INFLUENZA_AGE_21_30YO_NONRESPONDER_28DY_UP	0.919123	1
137	-0.061094	-0.0053449	0.065372	0.82499	SCHERER_PBMC_APSV_WETVAX_AGE_18_32YO_50_TO_60DY_DN	1	1
34	-0.18551	-0.0081087	0.15067	0.89086	SCHERER_PBMC_APSV_WETVAX_AGE_18_32YO_2_TO_4DY_DN	1	1
17	-0.18246	-0.0056422	0.20465	0.81368	DHIMAN_PBMC_ATTENUVAX_AGE_15_25YO_SUBQ_7_OR_14DY_DN	1	1
75	-0.058725	-0.003808	0.096967	0.72761	VAN_DEN_BIGGELAAR_PBMC_PREVNAR_9MO_INFANT_STIMULATED_VS_UNSTIMULATED_8MO_UP	1	1
93	-0.081802	-0.0059038	0.084941	0.83223	PATEL_SKIN_OF_BODY_ZOSTAVAX_AGE_70_93YO_VZV_CHALLENGE_6HR_DN	1	1
73	-0.13712	-0.0087726	0.095321	0.92484	ZAK_PBMC_MRKAD5_HIV_1_GAG_POL_NEF_AGE_20_50YO_CORRELATED_WITH_CD8_T_CELL_RESPONSE_3DY_POSITIVE	1	1
39	0.029865	0.0013979	0.125	0.40558	NAKAYA_PBMC_IMUVAC_MALE_AGE_14_27YO_1D_POSTBOOST_VS_0DY_PREIMM_TIV_UP	0.952737	1
38	-0.049008	-0.0022644	0.12758	0.64956	NAKAYA_PBMC_FLUAD_MALE_AGE_14_27YO_1D_POSTBOOST_VS_0D_PREIMM_MF59_ADJUVANTED_1DY_ATIV_UP	0.991084	1
114	-0.016626	-0.0013277	0.070216	0.59359	QI_PBMC_ZOSTAVAX_AGE_50_75YO_CORRELATED_WITH_EXPANSION_OF_VZV_SPECIFIC_T_CELLS_TO_PEAK_AT_1DY_NEGATIVE	0.98496	1
54	0.077965	0.0042924	0.11945	0.25698	SCHERER_PBMC_YF_VAX_AGE_18_40YO_JOINT_TO_VACCINIA_AND_YELLOW_FEVER_UP	0.912967	1
54	0.077965	0.0042924	0.11945	0.25698	SCHERER_PBMC_APSV_WETVAX_AGE_18_40YO_JOINT_TO_VACCINIA_AND_YELLOW_FEVER_UP	0.912967	1
168	-0.078004	-0.0075505	0.059512	0.90502	QI_PBMC_ZOSTAVAX_AGE_50_75YO_CORRELATED_WITH_CONTRACTION_OF_VZV_SPECIFIC_T_CELLS_PEAK_TO_28DYAT_1DY_NEGATIVE	1	1
121	0.10964	0.009019	0.073756	0.068575	THAKAR_PBMC_INACTIVATED_INFLUENZA_AGE_21_30YO_NONRESPONDER_7DY_UP	0.822755	1
29	0.044753	0.0018069	0.14388	0.37788	OVSYANNIKOVA_PBMC_FLUARIX_AGE_55_64YO_RESPONDERS_VS_NONRESPONDERS_0DY_UP	0.946651	1
22	0.009804	0.00034484	0.17019	0.47703	SCHERER_PBMC_YF_VAX_OR_APSV_WETVAX_AGE_18_40YO_JOINT_TO_VACCINIA_AND_YELLOW_FEVER_DN	0.968538	1
41	-0.14632	-0.0070221	0.14979	0.83567	KAZMIN_PBMC_P_FALCIPARUM_RTSS_AS01_AGE_UNKNOWN_CORRELATED_WITH_PROTECTION_56DY_NEGATIVE	1	1
46	0.12147	0.0061738	0.12613	0.16778	HOFT_CD4_POSITIVE_ALPHA_BETA_MEMORY_T_CELL_BCG_VACCINE_AGE_18_45YO_56D_TOP_100_DEG_AFTER_IN_VITRO_RE_STIMULATION_DN	0.876533	1
171	-0.033001	-0.0032225	0.064342	0.69599	FLETCHER_PBMC_BCG_10W_INFANT_PPD_STIMULATED_VS_UNSTIMULATED_10W_DN	0.994977	1
36	0.033815	0.0015208	0.13327	0.39986	QUEREC_MODEL_PBMC_YF_17D_VACCINE_AGE_18_45_7DY_PREDICTIVE	0.952348	1
57	-0.14975	-0.0084696	0.099815	0.93322	THAKAR_PBMC_INACTIVATED_INFLUENZA_AGE_21_30YO_NONRESPONDER_28DY_DN	1	1
31	0.035747	0.0014921	0.14648	0.4036	FULLER_PBMC_F_TULARENSIS_VACCINE_LVS_AGE_22_54YO_192HR_DN	0.952737	1
30	-0.00084216	-3.4582e-05	0.15345	0.50219	FULLER_PBMC_F_TULARENSIS_VACCINE_LVS_AGE_22_54YO_336HR_DN	0.972883	1
19	0.012829	0.00041937	0.18708	0.47266	FULLER_PBMC_F_TULARENSIS_VACCINE_LVS_AGE_22_54YO_18HR_DN	0.96817	1
141	-0.057677	-0.0051186	0.068908	0.7987	THAKAR_PBMC_INACTIVATED_INFLUENZA_AGE_70PLS_NONRESPONDER_2DY_DN	1	1
62	0.38367	0.022629	0.12071	0.00074151	MATSUMIYA_PBMC_MODIFIED_VACCINIA_ANKARA_VACCINE_AGE_18_55YO_2DY_UP	0.7119	1
107	0.0016124	0.00012477	0.07686	0.49163	THAKAR_PBMC_INACTIVATED_INFLUENZA_AGE_70PLS_NONRESPONDER_2DY_UP	0.969935	1
446	-0.0083969	-0.0013138	0.038583	0.58614	NAKAYA_MONOCYTE_FLUMIST_AGE_18_50YO_7DY_UP	0.984147	1
13	-0.062803	-0.0016985	0.25886	0.59585	HOEK_MONOCYTE_2011_2012_TIV_ADULT_1DY_DN	0.98496	1
17	0.12076	0.0037342	0.20582	0.2787	LI_PBMC_MENACTRA_AGE_18_45YO_ANTI_DT_ANTIBODY_CORRELATION_PROFILE_3DY_DN	0.919292	1
18	0.25402	0.0080824	0.21965	0.12376	LI_PBMC_MENOMUNE_A_C_Y_W_135_AGE_18_45YO_3DY_DN	0.85873	1
29	0.03513	0.0014184	0.14902	0.40682	LI_PBMC_MENACTRA_AGE_18_45YO_ANTI_POLYSACCHARIDE_ANTIBODY_CORRELATION_PROFILE_3DY_UP	0.952983	1
23	0.26397	0.009493	0.16982	0.060053	LI_PBMC_MENACTRA_AGE_18_45YO_ANTI_DT_ANTIBODY_CORRELATION_PROFILE_3DY_UP	0.816955	1
29	-0.0020288	-8.1914e-05	0.16126	0.50502	HOWARD_PBMC_INACT_MONOV_INFLUENZA_A_INDONESIA_05_2005_H5N1_AGE_19_39YO_AS03_ADJUVANT_VS_BUFFER_1DY_DN	0.973633	1
365	0.022563	0.0032011	0.043918	0.30371	NAKAYA_B_CELL_FLUMIST_AGE_18_50YO_7DY_DN	0.929912	1
22	0.12529	0.0044068	0.15106	0.20345	FRANCO_BLOOD_SANOFI_PASTEUR_SA_INACTIVATED_INFLUENZA_VACCINE_CORRELATED_WITH_ANTIBODY_RESPONSE_AGE_18_40YO_14DY_POSITIVE	0.890711	1
83	0.00022009	1.501e-05	0.095618	0.49908	MATSUMIYA_PBMC_MODIFIED_VACCINIA_ANKARA_VACCINE_AGE_18_55YO_VACCINATED_VS_CONTROL_TREATED_IN_VITRO_WITH_MVA85A_6HR_UP	0.972312	1
21	0.16757	0.0057586	0.18293	0.17983	GARCIA_PINERES_PBMC_HPV_16_L1_VLP_AGE_18_25YO_7MO_CORRELATED_WITH_ANTIBODY_RESPONSE_POSITIVE	0.880365	1
20	0.27993	0.0093883	0.17869	0.058622	GARCIA_PINERES_PBMC_HPV_16_L1_VLP_AGE_18_25YO_12MO_CORRELATED_WITH_ANTIBODY_RESPONSE_POSITIVE	0.8169	1
16	0.1427	0.0042811	0.21519	0.25362	FULLER_PBMC_F_TULARENSIS_VACCINE_LVS_AGE_22_54YO_48HR_DN	0.911066	1
28	0.11721	0.0046501	0.15764	0.2286	ERWIN_COHEN_BLOOD_VACCINE_TC_83_AGE_23_48YO_VACCINATED_VS_CONTROL_2DY_DN	0.901742	1
115	0.011149	0.00089425	0.076234	0.44186	VAN_DEN_BIGGELAAR_PBMC_PREVNAR_9MO_INFANT_STIMULATED_VS_UNSTIMULATED_9MO_UP	0.963084	1
54	-0.043593	-0.0024	0.10381	0.66273	GAUCHER_PBMC_YF_VAX_STAMARIL_UNKNOWN_AGE_14DY_UP	0.991528	1
18	-0.083695	-0.0026631	0.20295	0.65997	HOEK_NEUTROPHIL_2011_2012_TIV_ADULT_7DY_UP	0.991499	1
17	0.02559	0.00079133	0.23682	0.45698	NAKAYA_PBMC_FLUAD_MALE_AGE_14_27YO_1D_POSTBOOST_VS_0D_PREIMM_MF59_ADJUVANTED_1DY_GENES_IN_BTM_M40_AND_M53_UP	0.966213	1
267	-0.0043595	-0.00053048	0.050253	0.53456	GARCIA_PINERES_PBMC_HPV_16_L1_VLP_AGE_18_25YO_2MO_DN	0.977204	1
26	-0.03106	-0.0011875	0.16827	0.57322	LI_PBMC_MENACTRA_AGE_18_45YO_CORRELATED_WITH_ANTI_DT_ANTIBODY_3DY_NEGATIVE	0.981646	1
36	-0.039459	-0.0017747	0.13453	0.61535	FULLER_PBMC_F_TULARENSIS_VACCINE_LVS_AGE_22_54YO_18HR_TO_48HR_EARLY_DN	0.987182	1
30	0.18776	0.00771	0.14411	0.096312	HOEK_B_CELL_2011_2012_TIV_ADULT_3DY_UP	0.841001	1
202	-0.02468	-0.002617	0.056133	0.66991	KANNAN_BLOOD_2012_2013_TIV_AGE_65PLS_REVACCINATED_IN_6_9_MO_VS_REVACCINATED_IN_12_13_MO_UP	0.991938	1
34	0.12755	0.0055752	0.13659	0.17521	HOEK_B_CELL_2011_2012_TIV_ADULT_7DY_UP	0.878049	1
14	0.22277	0.0062519	0.23095	0.16739	LI_PBMC_MENACTRA_AGE_18_45YO_ANTI_POLYSACCHARIDE_ANTIBODY_CORRELATION_PROFILE_3DY_DN	0.876533	1
28	-0.11364	-0.0045087	0.15422	0.7694	ANDERSON_BLOOD_CN54GP140_ADJUVANTED_WITH_GLA_AF_AGE_18_45YO_3DY_DN	1	1
22	0.035432	0.0012463	0.17616	0.4203	HARALAMBIEVA_PBMC_TIV_AGE_50_74YO_CORRELATED_WITH_MEMORY_B_CELL_RESPONSE_28DY_NEGATIVE	0.957674	1
21	-0.0065371	-0.00022465	0.18969	0.51375	HOWARD_NK_CELL_INACT_MONOV_INFLUENZA_A_INDONESIA_05_2005_H5N1_AGE_18_49YO_1DY_UP	0.974947	1
16	0.49792	0.014938	0.23242	0.01609	FULLER_PBMC_F_TULARENSIS_VACCINE_LVS_AGE_22_54YO_18HR_TO_48HR_EARLY_UP	0.729669	1
14	0.52031	0.014602	0.2256	0.010552	QIU_PBMC_HEPTATITIS_B_SURFACE_ANTIGEN_AGE_UNDER50_NON_RESPONDERS_VS_RESPONDERS_0DY_UP	0.728294	1
22	-0.11431	-0.0040208	0.18458	0.73215	LI_PBMC_MENOMUNE_A_C_Y_W_135_AGE_18_45YO_CORRELATED_WITH_ANTIBODY_RESPONSE_3DY_NEGATIVE	1	1
55	-0.0011335	-6.2978e-05	0.12158	0.50372	LI_PBMC_MENACTRA_AGE_18_45YO_CORRELATED_WITH_ANTI_POLYSACCHARIDE_ANTIBODY_3DY_POSITIVE	0.973495	1
27	-0.081598	-0.0031791	0.1656	0.6889	PATEL_SKIN_OF_BODY_ZOSTAVAX_AGE_70_93YO_VZV_CHALLENGED_POST_VACCINATION_VS_UNCHALLENGED_72HR_TOP_30_DEG_UP	0.994522	1
27	0.28329	0.011037	0.16202	0.040205	PATEL_SKIN_OF_BODY_ZOSTAVAX_AGE_70_93YO_VZV_CHALLENGE_6HR_TOP_30_DEG_UP	0.77255	1
32	-0.10053	-0.0042631	0.15099	0.74721	KENNEDY_PBMC_DRYVAX_AGE_18_40YO_STIMULATED_VS_UNSTIMULATED_1_TO_48MO_TOP_DEG_DN	1	1
13	0.1629	0.0044056	0.21922	0.22872	QI_PBMC_ZOSTAVAX_AGE_50_75YO_CORRELATED_WITH_T_CELL_RESPONSES_EXPANSION_AND_CONTRACTION_1D_NOT_INFORMATIVE_OF_LONG_TERM_RESPONSES_POSITIVE	0.901742	1
435	0.080186	0.012394	0.039402	0.020931	NAKAYA_B_CELL_FLUMIST_AGE_18_50YO_7DY_UP	0.744161	1
18	0.32261	0.010265	0.17938	0.036064	ERWIN_COHEN_PBMC_TC_83_AGE_18_45YO_NON_RESPONDERS_PREVIOUSLY_IMMUNIZED_24HR_DEG_CANONICAL_PATHWAY_MEMBERS_UP	0.760737	1
14	0.17636	0.0049496	0.2058	0.19574	QIU_PBMC_HEPTATITIS_B_SURFACE_ANTIGEN_AGE_UNDER50_NON_RESPONDERS_VS_RESPONDERS_28DY_UP	0.887371	1
27	0.26329	0.010258	0.15078	0.040397	QIU_PBMC_HEPTATITIS_B_SURFACE_ANTIGEN_AGE_UNDER50_NON_RESPONDERS_VS_RESPONDERS_7DY_UP	0.77255	1
48	-0.16578	-0.0086065	0.12391	0.90952	GAUCHER_PBMC_YF_VAX_STAMARIL_UNKNOWN_AGE_60DY_UP	1	1
23	0.10218	0.0036747	0.17011	0.27403	OVSYANNIKOVA_PBMC_FLUARIX_AGE_50_74YO_COMMON_WITH_BOTH_HAI_AND_VNA_28DY_VS_3DY_USED_IN_HAI_AND_VNA_RESPONSE_MODELS_UP	0.919089	1
62	0.16231	0.0095732	0.11245	0.074466	HOWARD_NK_CELL_INACT_MONOV_INFLUENZA_A_INDONESIA_05_2005_H5N1_AGE_18_49YO_28DY_DN	0.829135	1
440	0.036756	0.0057131	0.038475	0.16971	NAKAYA_PBMC_FLUARIX_FLUVIRIN_AGE_18_50YO_CORRELATED_WITH_HAI_28DY_RESPONSE_AT_7DY_NEGATIVE	0.876964	1
20	-0.13026	-0.0043688	0.16833	0.78048	FRANCO_BLOOD_SANOFI_PASTEUR_SA_INACTIVATED_INFLUENZA_VACCINE_CORRELATED_WITH_ANTIBODY_RESPONSE_AGE_18_40YO_1DY_NEGATIVE	1	1
26	-0.10817	-0.0041358	0.1681	0.74005	HOFT_CD4_POSITIVE_ALPHA_BETA_MEMORY_T_CELL_BCG_VACCINE_AGE_18_45YO_ID_7DY_TOP_100_DEG_EX_VIVO_UP	1	1
212	0.039844	0.004327	0.058584	0.24822	HOWARD_MONOCYTE_INACT_MONOV_INFLUENZA_A_INDONESIA_05_2005_H5N1_AGE_18_49YO_1DY_UP	0.90938	1
378	-0.01531	-0.0022096	0.04531	0.63228	HOWARD_NEUTROPHIL_INACT_MONOV_INFLUENZA_A_INDONESIA_05_2005_H5N1_AGE_18_49YO_1DY_UP	0.98893	1
352	0.060987	0.0085001	0.046649	0.095556	HOWARD_PBMC_INACT_MONOV_INFLUENZA_A_INDONESIA_05_2005_H5N1_AGE_19_39YO_AS03_ADJUVANT_VS_BUFFER_1DY_UP	0.840368	1
145	0.13164	0.011846	0.071915	0.033599	HOWARD_DENDRITIC_CELL_INACT_MONOV_INFLUENZA_A_INDONESIA_05_2005_H5N1_AGE_18_49YO_1DY_UP	0.760737	1
32	0.10256	0.0043492	0.1444	0.23879	GAUCHER_PBMC_YF_VAX_STAMARIL_UNKNOWN_AGE_60DY_DN	0.906823	1
273	0.05993	0.0073727	0.053543	0.13152	PATEL_SKIN_OF_BODY_ZOSTAVAX_AGE_70_93YO_VZV_CHALLENGE_6HR_UP	0.861781	1
33	-0.094709	-0.0040786	0.14457	0.74379	ANDERSON_BLOOD_CN54GP140_ADJUVANTED_WITH_GLA_AF_AGE_18_45YO_6HR_UP	1	1
28	-0.25205	-0.0099996	0.15245	0.95085	ANDERSON_BLOOD_CN54GP140_ADJUVANTED_WITH_GLA_AF_AGE_18_45YO_3DY_UP	1	1
23	0.18106	0.0065112	0.18009	0.15737	HOEK_MYELOID_DENDRITIC_CELL_2011_2012_TIV_ADULT_7DY_UP	0.873037	1
108	0.11235	0.0087342	0.0769	0.072021	HOWARD_NEUTROPHIL_INACT_MONOV_INFLUENZA_A_INDONESIA_05_2005_H5N1_AGE_18_49YO_1DY_DN	0.827921	1
28	0.033478	0.0013282	0.16935	0.42164	SOBOLEV_PBMC_PANDEMRIX_AGE_18_64YO_CORRELATED_WITH_AGE_1DY_POSITIVE	0.957992	1
19	-0.031142	-0.001018	0.19746	0.56266	NAKAYA_PBMC_FLUAD_IMUVAC_MALE_AGE_14_27YO_CORRELATED_WITH_HAI_RESPONSE_MF59_ADJUVANTED_AND_NON_1DY_GENES_IN_BTM_M75_POSITIVE	0.980347	1
28	0.0095482	0.00037881	0.16785	0.47732	HOEK_NEUTROPHIL_2011_2012_TIV_ADULT_1DY_UP	0.968538	1
13	-0.10482	-0.0028349	0.21386	0.68798	HOEK_NK_CELL_2011_2012_TIV_ADULT_7DY_UP	0.994522	1
12	-0.086396	-0.0022449	0.23985	0.64065	HOEK_PBMC_INACTIVATED_INFLUENZA_ADULT_3DY_DN	0.989788	1
401	-0.056771	-0.0084335	0.04005	0.92182	NAKAYA_PBMC_FLUARIX_FLUVIRIN_AGE_18_50YO_CORRELATED_WITH_HAI_28DY_RESPONSE_AT_3DY_POSITIVE	1	1
21	0.12504	0.0042971	0.17424	0.23649	HOEK_MYELOID_DENDRITIC_CELL_2011_2012_TIV_ADULT_1DY_UP	0.906717	1
71	0.043015	0.0027142	0.10355	0.33893	ERWIN_COHEN_BLOOD_VACCINE_TC_83_AGE_23_48YO_VACCINATED_VS_CONTROL_7DY_UP	0.935389	1
42	0.06393	0.0031051	0.13426	0.31698	HOWARD_T_CELL_INACT_MONOV_INFLUENZA_A_INDONESIA_05_2005_H5N1_AGE_18_49YO_1DY_UP	0.931803	1
248	0.027797	0.0032616	0.05263	0.2987	GARCIA_PINERES_PBMC_HPV_16_L1_VLP_AGE_18_25YO_STIMULATED_VS_UNSTIMULATED_0DY_VACCINATION_INDEPENDENT_UP	0.929792	1
18	-0.27923	-0.0088846	0.1777	0.94194	SOBOLEV_PBMC_PANDEMRIX_AGE_18_64YO_RESPONDERS_VS_NONRESPONDERS_7DY_UP	1	1
38	-0.0020309	-9.3837e-05	0.15009	0.5054	HOFT_PBMC_TICE_BCG_RBCG_AG85A_AG85B_AGE_18_40YO_CORRELATED_WITH_WHOLE_BLOOD_BACTERICIDAL_ACTIVITY_NEGATIVE	0.973633	1
25	-0.089102	-0.0033406	0.17065	0.69921	RICHERT_PBMC_HIV_LIPO_5_AGE_37_48YO_STIMULATED_VS_UNSTIMULATED_14W_TOP_FUNCTIONAL_NETWORK_UP	0.995419	1
42	-0.034124	-0.0016574	0.13849	0.59731	LI_PBMC_MENOMUNE_A_C_Y_W_135_AGE_18_45YO_CORRELATED_WITH_ANTIBODY_RESPONSE_3DY_POSITIVE	0.98496	1
36	-0.080541	-0.0036224	0.1551	0.69822	LI_PBMC_MENACTRA_AGE_18_45YO_CORRELATED_WITH_ANTI_DT_ANTIBODY_3DY_POSITIVE	0.995419	1
18	-0.31777	-0.010111	0.22556	0.92054	LI_PBMC_MENACTRA_AGE_18_45YO_CORRELATED_WITH_ANTI_POLYSACCHARIDE_ANTIBODY_3DY_NEGATIVE	1	1
17	-0.044559	-0.0013779	0.18714	0.5941	FRANCO_BLOOD_SANOFI_PASTEUR_SA_INACTIVATED_INFLUENZA_VACCINE_CORRELATED_WITH_ANTIBODY_RESPONSE_AGE_18_40YO_3DY_POSITIVE	0.98496	1
122	0.030216	0.0024957	0.079346	0.35167	FLETCHER_PBMC_BCG_10W_INFANT_BCG_STIMULATED_VS_UNSTIMULATED_10W_UP	0.939241	1
87	0.097532	0.0068093	0.094621	0.15134	FLETCHER_PBMC_BCG_10W_INFANT_PPD_STIMULATED_VS_UNSTIMULATED_10W_UP	0.871744	1
19	-0.1248	-0.0040798	0.19086	0.74341	GARCIA_PINERES_PBMC_HPV_16_L1_VLP_AGE_18_25YO_12MO_CORRELATED_WITH_ANTIBODY_RESPONSE_NEGATIVE	1	1
24	-0.18906	-0.0069451	0.18278	0.84951	SCHERER_PBMC_APSV_WETVAX_AGE_18_40YO_5_TO_7DY_UP	1	1
44	0.31019	0.01542	0.13971	0.013207	QUEREC_PBMC_YF_17D_VACCINE_AGE_18_45YO_3DY_UP	0.728294	1
44	0.31019	0.01542	0.13971	0.013207	QUEREC_PBMC_YF_17D_VACCINE_AGE_18_45YO_7DY_UP	0.728294	1
38	0.11658	0.0053866	0.13901	0.20083	HOEK_NEUTROPHIL_2011_2012_TIV_ADULT_7DY_DN	0.890165	1
33	-0.33637	-0.014485	0.13683	0.99301	NAKAYA_PBMC_FLUMIST_AGE_18_50YO_7DY_IFN_SUBSET_UP	1	1
20	0.026328	0.00088297	0.16848	0.43791	FRANCO_BLOOD_SANOFI_PASTEUR_SA_INACTIVATED_INFLUENZA_VACCINE_CORRELATED_WITH_ANTIBODY_RESPONSE_AGE_18_40YO_0DY_POSITIVE	0.962352	1
332	0.012456	0.001687	0.04663	0.39469	SCHERER_PBMC_YF_VAX_AGE_18_40YO_4_TO_7DY_UP	0.950988	1
18	-0.14788	-0.0047054	0.17986	0.79452	BUCASAS_PBMC_FLUARIX_FLUVIRIN_CAUCASIAN_MALE_AGE_18_40YO_HIGH_RESPONDERS_1DY_TOP_FUNCTIONAL_NETWORK_POSITIVE	1	1
36	-0.10064	-0.0045261	0.11896	0.8012	PATEL_SKIN_OF_BODY_ZOSTAVAX_AGE_70_93YO_VZV_CHALLENGE_3DY_DN	1	1
17	0.10752	0.0033249	0.23001	0.32009	HOEK_NK_CELL_2011_2012_TIV_ADULT_3DY_UP	0.933103	1
36	-0.066571	-0.0029941	0.14158	0.6809	HOWARD_MONOCYTE_INACT_MONOV_INFLUENZA_A_INDONESIA_05_2005_H5N1_AGE_18_49YO_1DY_DN	0.993123	1
312	-0.077289	-0.010153	0.044003	0.96049	KANNAN_BLOOD_2012_2013_TIV_AGE_65PLS_REVACCINATED_IN_6_9_MO_VS_REVACCINATED_IN_12_13_MOS_DN	1	1
27	0.0038256	0.00014904	0.15195	0.48996	GAUCHER_PBMC_YF_VAX_STAMARIL_UNKNOWN_AGE_28DY_UP	0.969415	1
56	-0.03582	-0.0020081	0.10961	0.62809	ANDERSON_BLOOD_CN54GP140_ADJUVANTED_WITH_GLA_AF_AGE_18_45YO_6HR_DN	0.988839	1
17	0.050818	0.0015714	0.20153	0.40046	OVSYANNIKOVA_PBMC_FLUARIX_AGE_50_74YO_COMMON_WITH_BOTH_HAI_AND_VNA_28DY_VS_3DY_USED_IN_HAI_AND_VNA_RESPONSE_MODELS_DN	0.952348	1
37	-0.14738	-0.0067196	0.13194	0.868	HOFT_CD4_POSITIVE_ALPHA_BETA_MEMORY_T_CELL_BCG_VACCINE_AGE_18_45YO_7DY_UP	1	1
228	0.024527	0.002761	0.053497	0.32331	SCHERER_PBMC_YF_VAX_AGE_18_40YO_4_TO_7DY_DN	0.933103	1
241	-0.04257	-0.0049251	0.052403	0.7917	NAKAYA_MONOCYTE_FLUMIST_AGE_18_50YO_7DY_DN	1	1
40	0.021639	0.0010258	0.13703	0.43726	HARALAMBIEVA_PBMC_M_M_R_II_AGE_13_16YO_STIMULATED_VS_UNSTIMULATED_3_TO_7YR_POST_TOP_DEG_UP	0.962254	1
14	0.10539	0.0029579	0.21846	0.31475	HOEK_NK_CELL_2011_2012_TIV_7D_VS_0DY_ADULT_7D_DN	0.931599	1
19	-0.55616	-0.018181	0.19483	0.99784	VOIGT_PBMC_FLUARIX_AGE_50_74YO_FEMALES_VS_MALES_0DY_TO_28D_UP	1	1
81	0.072761	0.0049025	0.088205	0.20472	ANDERSON_BLOOD_CN54GP140_ADJUVANTED_WITH_GLA_AF_AGE_18_45YO_1DY_DN	0.890711	1
178	0.039199	0.0039045	0.06148	0.26188	GAUCHER_PBMC_YF_VAX_STAMARIL_UNKNOWN_AGE_7DY_DN	0.916619	1
24	0.10852	0.0039866	0.18302	0.2766	FRANCO_BLOOD_SANOFI_PASTEUR_SA_INACTIVATED_INFLUENZA_VACCINE_CORRELATED_WITH_ANTIBODY_RESPONSE_AGE_18_40YO_14DY_NEGATIVE	0.919123	1
11	-0.39832	-0.0099098	0.21353	0.96893	HOEK_PBMC_INACTIVATED_INFLUENZA_ADULT_7DY_UP	1	1
29	0.33398	0.013485	0.15997	0.018414	ERWIN_COHEN_PBMC_TC_83_AGE_18_45YO_RESPONDERS_PREVIOUSLY_IMMUNIZED_24HR_DEG_CANONICAL_PATHWAY_MEMBERS_UP	0.730162	1
32	0.3398	0.01441	0.14718	0.010486	ERWIN_COHEN_PBMC_TC_83_AGE_18_45YO_NAIVE_NOT_PREVIOUSLY_IMMUNIZED_24HR_DEG_CANONICAL_PATHWAY_MEMBERS_UP	0.728294	1
335	-0.016114	-0.0021921	0.045031	0.63977	HARALAMBIEVA_PBMC_FLUARIX_AGE_50_74YO_CORR_WITH_28D_MEM_B_CELL_RESPONSE_AT_3DY_POSITIVE	0.989709	1
4	0.061064	0.00091629	0.39525	0.43861	HOEK_PBMC_INACTIVATED_INFLUENZA_ADULT_3DY_UP	0.962352	1
333	0.047753	0.0064771	0.044269	0.14037	NAKAYA_PBMC_FLUARIX_FLUVIRIN_AGE_18_50YO_CORRELATED_WITH_HAI_28DY_RESPONSE_AT_3DY_NEGATIVE	0.87003	1
172	0.075325	0.0073767	0.060735	0.10745	NAKAYA_PLASMACYTOID_DENDRITIC_CELL_FLUARIX_FLUVIRIN_AGE_18_50YO_7DY_DN	0.848256	1
55	-0.14833	-0.0082413	0.10716	0.91683	HOEK_NEUTROPHIL_2011_2012_TIV_ADULT_1DY_DN	1	1
50	-0.16238	-0.0086032	0.12697	0.89951	NAKAYA_PBMC_FLUAD_MALE_AGE_14_27YO_1D_POSTBOOST_VS_0D_PREIMM_MF59_ADJUVANTED_1DY_GENES_IN_BTM_M40_AND_M53_DN	1	1
68	0.014199	0.00087687	0.093553	0.43969	HOWARD_NK_CELL_INACT_MONOV_INFLUENZA_A_INDONESIA_05_2005_H5N1_AGE_18_49YO_3DY_UP	0.962519	1
117	0.022777	0.0018426	0.078358	0.38565	HOWARD_NEUTROPHIL_INACT_MONOV_INFLUENZA_A_INDONESIA_05_2005_H5N1_AGE_18_49YO_3DY_UP	0.948677	1
122	-0.020462	-0.00169	0.076576	0.60535	FRANCO_BLOOD_SANOFI_PASTEUR_SA_INACTIVATED_INFLUENZA_VACCINE_CORRELATED_WITH_ANTIBODY_RESPONSE_AGE_18_40YO_1DY_POSITIVE	0.985803	1
30	0.22612	0.0092853	0.15787	0.076035	NAKAYA_PBMC_FLUMIST_AGE_18_50YO_3DY_IFN_SUBSET_UP	0.829135	1
272	-0.01058	-0.0012992	0.04911	0.58528	NAKAYA_B_CELL_FLUARIX_FLUVIRIN_AGE_18_50YO_7DY_DN	0.984024	1
9	0.16945	0.0038135	0.25207	0.25071	HOEK_T_CELL_2011_2012_TIV_ADULT_3DY_UP	0.910082	1
390	-0.021466	-0.0031458	0.042985	0.69124	HARALAMBIEVA_PBMC_FLUARIX_AGE_50_74YO_CORR_WITH_28D_MEM_B_CELL_RESPONSE_AT_0DY_NEGATIVE	0.994522	1
13	0.57094	0.015441	0.21525	0.0039994	HOFT_CD4_POSITIVE_ALPHA_BETA_MEMORY_T_CELL_BCG_VACCINE_AGE_18_45YO_ID_7DY_TOP_100_DEG_EX_VIVO_DN	0.7119	1
18	-0.051779	-0.0016475	0.1996	0.60234	SCHERER_PBMC_YF_VAX_AGE_18_40YO_ANYD_DN	0.985087	1
259	0.16602	0.019901	0.0513	0.00060687	NAKAYA_PBMC_FLUARIX_FLUVIRIN_AGE_18_50YO_7DY_DN	0.7119	1
253	-0.043269	-0.0051273	0.05028	0.80525	NAKAYA_MYELOID_DENDRITIC_CELL_FLUMIST_AGE_18_50YO_7DY_DN	1	1
36	0.23187	0.010428	0.13604	0.044167	QI_PBMC_ZOSTAVAX_AGE_50_75YO_CORRELATED_WITH_28D_PEAK_T_CELL_RESPONSE_14DY_NEGATIVE	0.789888	1
47	-0.0054917	-0.00028213	0.11973	0.51829	QUEREC_MODEL_PBMC_YF_17D_VACCINE_AGE_18_45YO_3DY_PREDICTIVE	0.975433	1
66	-0.034199	-0.0020809	0.097163	0.63757	ANDERSON_BLOOD_CN54GP140_ADJUVANTED_WITH_GLA_AF_AGE_18_45YO_1DY_UP	0.989431	1
36	-0.24792	-0.01115	0.14326	0.95823	SOBOLEV_PBMC_PANDEMRIX_AGE_18_64YO_MEDIUM_HIGH_ADVERSE_EVENT_SUBJECTS_1DY_UP	1	1
311	0.064948	0.0085188	0.046769	0.082471	GARCIA_PINERES_PBMC_HPV_16_L1_VLP_AGE_18_25YO_2MO_UP	0.832512	1
112	0.054847	0.0043417	0.08105	0.2493	ERWIN_COHEN_BLOOD_TC_83_AGE_23_48YO_VACCINATED_VS_CONTROL_2DY_UP	0.909646	1
283	0.054874	0.0068713	0.050848	0.14026	GAUCHER_PBMC_YF_VAX_STAMARIL_UNKNOWN_AGE_7DY_UP	0.87003	1
189	0.058889	0.0060423	0.061109	0.16761	GAUCHER_PBMC_YF_VAX_STAMARIL_UNKNOWN_AGE_10DY_UP	0.876533	1
213	0.040249	0.0043812	0.057632	0.24247	GAUCHER_PBMC_YF_VAX_STAMARIL_UNKNOWN_AGE_3DY_UP	0.907831	1
225	0.017972	0.00201	0.057506	0.37732	HOEK_NK_CELL_2011_2012_TIV_3D_VS_0DY_ADULT_3D_DN	0.94631	1
18	-0.014626	-0.00046537	0.18915	0.53082	HOEK_PBMC_INACTIVATED_INFLUENZA_ADULT_7DY_DN	0.976584	1
98	0.02535	0.0018778	0.082613	0.37948	GAUCHER_PBMC_YF_VAX_STAMARIL_UNKNOWN_AGE_3DY_DN	0.94752	1
403	0.015252	0.0022712	0.039925	0.35123	NAKAYA_PBMC_FLUARIX_FLUVIRIN_AGE_18_50YO_3DY_DN	0.939129	1
27	0.12254	0.0047741	0.15264	0.21106	LI_PBMC_MENOMUNE_A_C_Y_W_135_AGE_18_45YO_3DY_UP	0.89414	1
244	-0.028745	-0.003346	0.053072	0.70596	FLETCHER_PBMC_BCG_10W_INFANT_BCG_STIMULATED_VS_UNSTIMULATED_10W_DN	0.997677	1
13	-0.19451	-0.0052605	0.25272	0.77925	HARALAMBIEVA_PBMC_FLUARIX_AGE_50_74YO_CORR_WITH_28D_MEM_B_CELL_RESPONSE_AT_28DY_LATE_GENE_EXPR_INDIVID_GENE_MODELS_PRED_PEAK_B_CELL_ELISPOT_RESP_POSITIVE	1	1
15	-0.029776	-0.00086496	0.22312	0.55308	OVSYANNIKOVA_PBMC_FLUARIX_AGE_55_64YO_RESPONDERS_VS_NONRESPONDERS_0DY_DN	0.978308	1
129	0.04943	0.0041973	0.075269	0.25569	GARCIA_PINERES_PBMC_HPV_16_L1_VLP_AGE_18_25YO_STIMULATED_VS_UNSTIMULATED_0DY_VACCINATION_INDEPENDENT_DN	0.911867	1
17	-0.023889	-0.00073873	0.18579	0.55115	HOEK_MYELOID_DENDRITIC_CELL_2011_2012_TIV_ADULT_3DY_DN	0.978169	1
335	0.093057	0.012659	0.045261	0.019898	NAKAYA_B_CELL_FLUARIX_FLUVIRIN_AGE_18_50YO_7DY_UP	0.738181	1
17	0.011521	0.00035627	0.15737	0.47082	HOFT_CD4_POSITIVE_ALPHA_BETA_MEMORY_T_CELL_BCG_VACCINE_AGE_18_45YO_56D_TOP_100_DEG_AFTER_IN_VITRO_RE_STIMULATION_UP	0.967686	1
101	-0.00089697	-6.7447e-05	0.083337	0.50429	GAUCHER_PBMC_YF_VAX_STAMARIL_UNKNOWN_AGE_10DY_DN	0.973633	1
32	0.14867	0.0063048	0.14051	0.14502	WEINBERGER_BLOOD_TWINRIX_AGE_20_40_AND_60_84YO_CORRELATED_WITH_ANTI_HBS_CONC_PRIMARY_VACC_1DY_SIGNIFICANT	0.87003	1
20	0.42312	0.014191	0.18202	0.010052	SCHERER_PBMC_APSV_WETVAX_AGE_18_40YO_5_TO_7DY_DN	0.728294	1
16	0.31146	0.0093441	0.20654	0.065783	SOBOLEV_PBMC_PANDEMRIX_AGE_18_64YO_1DY_UP	0.819647	1
371	0.033169	0.0047436	0.042176	0.21581	NAKAYA_MYELOID_DENDRITIC_CELL_FLUARIX_FLUVIRIN_AGE_18_50YO_7DY_UP	0.896137	1
82	0.079652	0.0053996	0.090701	0.18993	NAKAYA_MONOCYTE_FLUARIX_FLUVIRIN_AGE_18_50YO_7DY_UP	0.883805	1
353	-0.0042047	-0.00058686	0.043675	0.53835	NAKAYA_MYELOID_DENDRITIC_CELL_FLUMIST_AGE_18_50YO_7DY_UP	0.977484	1
100	0.091025	0.0068108	0.083636	0.13823	PATEL_SKIN_OF_BODY_ZOSTAVAX_AGE_70_93YO_VZV_CHALLENGE_3DY_UP	0.869663	1
229	-0.058318	-0.0065791	0.055061	0.85523	OCONNOR_PBMC_MENVEO_ACWYVAX_AGE_30_70YO_7DY_AFTER_SECOND_DOSE_VS_7DY_AFTER_FIRST_DOSE_DN	1	1
92	-0.0266	-0.0019095	0.086014	0.62143	NAKAYA_MONOCYTE_FLUARIX_FLUVIRIN_AGE_18_50YO_7DY_DN	0.988396	1
39	-0.040017	-0.0018731	0.12065	0.62993	HOFT_CD4_POSITIVE_ALPHA_BETA_MEMORY_T_CELL_BCG_VACCINE_AGE_18_45YO_ID_56D_TOP_100_DEG_AFTER_IN_VITRO_RE_STIMULATION_UP	0.988928	1
38	0.15115	0.0069838	0.12732	0.11759	HOFT_CD4_POSITIVE_ALPHA_BETA_MEMORY_T_CELL_BCG_VACCINE_AGE_18_45YO_ID_56D_TOP_100_DEG_AFTER_IN_VITRO_RE_STIMULATION_DN	0.851733	1
438	-0.038737	-0.0060077	0.037693	0.84795	HARALAMBIEVA_PBMC_FLUARIX_AGE_50_74YO_CORR_WITH_28D_MEM_B_CELL_RESPONSE_AT_0DY_POSITIVE	1	1
18	0.17545	0.0055824	0.20134	0.19177	KENNEDY_PBMC_DRYVAX_AGE_18_50YO_STIMULATED_VS_UNSTIMULATED_1_TO_48MO_TOP_DEG_UP	0.884493	1
16	0.09552	0.0028657	0.21021	0.32477	HARALAMBIEVA_PBMC_DRYVAX_AGE_18_40YO_STIMULATED_VS_UNSTIMULATED_9_TO_34MO_UP	0.933264	1
133	0.0061329	0.00052872	0.066856	0.46346	OCONNOR_PBMC_MENVEO_ACWYVAX_AGE_30_70YO_7DY_AFTER_SECOND_DOSE_VS_7DY_AFTER_FIRST_DOSE_UP	0.967439	1
32	0.15715	0.0066646	0.16112	0.1647	SOBOLEV_PBMC_PANDEMRIX_AGE_18_64YO_7DY_DN	0.876215	1
24	0.086308	0.0031705	0.17668	0.3126	MATSUMIYA_PBMC_MODIFIED_VACCINIA_ANKARA_VACCINE_AGE_18_55YO_VACCINATED_VS_CONTROL_TREATED_IN_VITRO_WITH_WILD_TYPE_MVA_6HR_UP	0.931256	1
72	-0.041791	-0.0026554	0.098061	0.66501	TSANG_PBMC_FLUVIRIN_PANDEMRIX_ADULT_CORR_WITH_CELL_FREQ_CD27HI_CD38HI_CD20_NEG_PLASMABLASTS_AND_CD38PLUS_OF_IGD_CD27PLUS_MEM_B_CELLS_7DY_POSITIVE	0.991528	1
45	0.23158	0.011642	0.1148	0.02184	HOEK_NK_CELL_2011_2012_TIV_1D_VS_0DY_ADULT_1D_DN	0.744161	1
195	0.004425	0.0004611	0.057017	0.46907	NAKAYA_PLASMACYTOID_DENDRITIC_CELL_FLUARIX_FLUVIRIN_AGE_18_50YO_7DY_UP	0.967439	1
21	-0.19213	-0.0066025	0.17745	0.86052	SOBOLEV_PBMC_PANDEMRIX_AGE_18_64YO_HIGH_VS_LOW_RESPONDERS_MEDIUM_HIGH_ADVERSE_EVENTS_SCORE_1DY_CORRELATED_WITH_TRANSITIONAL_B_CELLS_UP	1	1
246	-0.042726	-0.0049934	0.051134	0.79829	NAKAYA_MYELOID_DENDRITIC_CELL_FLUARIX_FLUVIRIN_AGE_18_50YO_7DY_DN	1	1
136	-0.0010258	-8.9416e-05	0.069302	0.5059	NAKAYA_PBMC_FLUARIX_FLUVIRIN_AGE_18_50YO_CORRELATED_WITH_HAI_28DY_RESPONSE_AT_7DY_POSITIVE	0.973633	1
46	0.30491	0.015497	0.11405	0.0037576	DHIMAN_PBMC_ATTENUVAX_AGE_15_25YO_SUBQ_7_OR_14DY_UP	0.7119	1
21	-0.090286	-0.0031027	0.17115	0.70109	SOBOLEV_T_CELL_PANDEMRIX_AGE_18_64YO_7DY_DN	0.996304	1
23	-0.095701	-0.0034417	0.16513	0.71889	SOBOLEV_T_CELL_PANDEMRIX_AGE_18_64YO_1DY_UP	0.999198	1
29	-0.2126	-0.0085836	0.15065	0.9209	ANDERSON_BLOOD_CN54GP140_ADJUVANTED_WITH_GLA_AF_AGE_18_45YO_7DY_UP	1	1
40	-0.025752	-0.0012207	0.13911	0.57343	HOWARD_DENDRITIC_CELL_INACT_MONOV_INFLUENZA_A_INDONESIA_05_2005_H5N1_AGE_18_49YO_1DY_DN	0.981772	1
70	0.028465	0.0017835	0.098098	0.38584	BUSSLINGER_ESOPHAGEAL_QUIESCENT_BASAL_CELLS	0.948677	1
66	-0.10991	-0.0066878	0.098893	0.8668	BUSSLINGER_ESOPHAGEAL_PROLIFERATING_BASAL_CELLS	1	1
76	-0.20242	-0.013213	0.089805	0.98789	BUSSLINGER_ESOPHAGEAL_EARLY_SUPRABASAL_CELLS	1	1
134	0.023064	0.0019958	0.074347	0.3782	BUSSLINGER_ESOPHAGEAL_LATE_SUPRABASAL_CELLS	0.946651	1
202	0.010879	0.0011536	0.060079	0.42815	BUSSLINGER_ESOPHAGEAL_DENDRITIC_CELLS	0.960326	1
51	-0.19023	-0.010179	0.11695	0.94808	BUSSLINGER_GASTRIC_CHIEF_CELLS	1	1
57	0.034512	0.001952	0.11485	0.3819	BUSSLINGER_GASTRIC_PREZYMOGENIC_CELLS	0.947901	1
35	0.11211	0.0049718	0.14055	0.21255	BUSSLINGER_GASTRIC_NECK_CELLS	0.895	1
114	0.012086	0.00096514	0.073495	0.43469	BUSSLINGER_GASTRIC_PPP1R1B_POSITIVE_CELLS	0.962024	1
440	-0.055394	-0.0086101	0.038921	0.92266	BUSSLINGER_GASTRIC_ISTHMUS_CELLS	1	1
94	-0.012403	-0.00089989	0.083065	0.55935	BUSSLINGER_GASTRIC_METALLOTHIONEIN_CELLS	0.978529	1
157	-0.14911	-0.013957	0.065553	0.98853	BUSSLINGER_GASTRIC_IMMATURE_PIT_CELLS	1	1
212	-0.04122	-0.0044764	0.057244	0.76425	BUSSLINGER_GASTRIC_MATURE_PIT_CELLS	1	1
238	-0.048002	-0.0055193	0.05068	0.82821	BUSSLINGER_GASTRIC_PARIETAL_CELLS	1	1
103	0.032835	0.0024932	0.078795	0.33845	BUSSLINGER_GASTRIC_LYZ_POSITIVE_CELLS	0.935125	1
40	-0.36852	-0.017469	0.12904	0.99785	BUSSLINGER_GASTRIC_REG3A_POSITIVE_CELLS	1	1
27	0.12766	0.0049738	0.16698	0.22228	BUSSLINGER_GASTRIC_D_CELLS	0.899038	1
91	-0.16598	-0.01185	0.090389	0.96684	BUSSLINGER_GASTRIC_G_CELLS	1	1
176	-0.00060973	-6.0395e-05	0.063412	0.50384	BUSSLINGER_GASTRIC_X_CELLS	0.973495	1
76	-0.01095	-0.00071477	0.094402	0.54617	BUSSLINGER_GASTRIC_OXYNTIC_ENTEROCHROMAFFIN_LIKE_CELLS	0.977484	1
285	-0.019076	-0.0023969	0.049178	0.65095	BUSSLINGER_DUODENAL_STEM_CELLS	0.991294	1
277	0.0015795	0.00019571	0.047053	0.48661	BUSSLINGER_DUODENAL_DIFFERENTIATING_STEM_CELLS	0.96939	1
178	-0.061309	-0.0061068	0.058304	0.85349	BUSSLINGER_DUODENAL_TRANSIT_AMPLIFYING_CELLS	1	1
103	-0.0021595	-0.00016398	0.077939	0.51105	BUSSLINGER_DUODENAL_EARLY_IMMATURE_ENTEROCYTES	0.974817	1
167	-0.018659	-0.0018008	0.061834	0.61858	BUSSLINGER_DUODENAL_LATE_IMMATURE_ENTEROCYTES	0.988396	1
249	-0.05213	-0.006129	0.051005	0.84661	BUSSLINGER_DUODENAL_MATURE_ENTEROCYTES	1	1
15	0.048623	0.0014124	0.21815	0.41181	BUSSLINGER_DUODENAL_GOBLET_CELLS	0.955272	1
39	0.25175	0.011784	0.13486	0.030974	BUSSLINGER_DUODENAL_BCHE_CELLS	0.760737	1
74	-0.020248	-0.0013042	0.10468	0.57669	BUSSLINGER_DUODENAL_TUFT_CELLS	0.982667	1
14	-0.27187	-0.0076298	0.22596	0.88553	BUSSLINGER_DUODENAL_I_CELLS	1	1
19	0.034707	0.0011346	0.19076	0.42782	BUSSLINGER_DUODENAL_K_CELLS	0.960326	1
26	-0.16267	-0.0062192	0.18038	0.81642	BUSSLINGER_DUODENAL_EC_CELLS	1	1
451	0.06636	0.010439	0.039632	0.047037	FAN_EMBRYONIC_CTX_BIG_GROUPS_CAJAL_RETZIUS	0.79635	1
349	-0.010863	-0.0015078	0.045681	0.59398	FAN_EMBRYONIC_CTX_BIG_GROUPS_BRAIN_ENDOTHELIAL	0.98496	1
43	0.25021	0.012297	0.137	0.033906	FAN_EMBRYONIC_CTX_BIG_GROUPS_EXCITATORY_NEURON	0.760737	1
126	0.027126	0.0022767	0.079449	0.36639	FAN_EMBRYONIC_CTX_BIG_GROUPS_GLIAL	0.944465	1
139	-0.090268	-0.0079543	0.06997	0.90148	FAN_EMBRYONIC_CTX_BIG_GROUPS_BRAIN_IMMUNE	1	1
344	4.1388e-05	5.704e-06	0.045263	0.49964	FAN_EMBRYONIC_CTX_BIG_GROUPS_MICROGLIA	0.972312	1
15	0.072289	0.0020999	0.23283	0.3781	FAN_EMBRYONIC_CTX_EX_2_EXCITATORY_NEURON	0.946651	1
136	-0.033914	-0.0029563	0.073028	0.67882	FAN_EMBRYONIC_CTX_EX_4_EXCITATORY_NEURON	0.993123	1
74	0.26368	0.016984	0.10671	0.0067434	FAN_EMBRYONIC_CTX_ASTROCYTE_1	0.728294	1
147	0.06018	0.0054522	0.076152	0.21469	FAN_EMBRYONIC_CTX_ASTROCYTE_2	0.895354	1
16	0.03781	0.0011343	0.21998	0.43177	FAN_EMBRYONIC_CTX_NSC_1	0.960999	1
227	0.060365	0.0067806	0.052174	0.12365	FAN_EMBRYONIC_CTX_NSC_2	0.85873	1
51	-0.03137	-0.0016786	0.12938	0.59579	FAN_EMBRYONIC_CTX_OPC	0.98496	1
416	0.016737	0.0025313	0.042061	0.34535	FAN_EMBRYONIC_CTX_BRAIN_ENDOTHELIAL_1	0.936572	1
286	-0.047036	-0.0059205	0.052315	0.81569	FAN_EMBRYONIC_CTX_BRAIN_ENDOTHELIAL_2	1	1
149	0.0049636	0.00045272	0.066164	0.4701	FAN_EMBRYONIC_CTX_MICROGLIA_1	0.967576	1
19	0.028334	0.00092623	0.20084	0.4439	FAN_EMBRYONIC_CTX_MICROGLIA_3	0.96334	1
130	-0.0022437	-0.00019125	0.072992	0.51226	FAN_EMBRYONIC_CTX_BRAIN_MYELOID	0.974947	1
91	-0.11728	-0.008373	0.085776	0.91422	FAN_EMBRYONIC_CTX_BRAIN_B_CELL	1	1
123	0.03668	0.0030418	0.074191	0.31052	FAN_EMBRYONIC_CTX_BRAIN_EFFECTOR_T_CELL	0.931256	1
147	0.044694	0.0040492	0.067851	0.25504	FAN_EMBRYONIC_CTX_BRAIN_NAIVE_LIKE_T_CELL	0.911867	1
75	-0.035059	-0.0022734	0.094792	0.64425	MANNO_MIDBRAIN_NEUROTYPES_BASAL	0.990159	1
340	0.054057	0.0074073	0.046498	0.12251	MANNO_MIDBRAIN_NEUROTYPES_HOPC	0.858009	1
303	0.11642	0.015076	0.050706	0.010843	MANNO_MIDBRAIN_NEUROTYPES_HRGL2C	0.728294	1
403	0.061177	0.0091101	0.043964	0.082045	MANNO_MIDBRAIN_NEUROTYPES_HRGL2B	0.832512	1
336	0.10857	0.014791	0.048852	0.013137	MANNO_MIDBRAIN_NEUROTYPES_HRGL1	0.728294	1
286	0.030739	0.0038692	0.051498	0.27529	MANNO_MIDBRAIN_NEUROTYPES_HPROGM	0.919123	1
281	0.012073	0.0015066	0.050135	0.40485	MANNO_MIDBRAIN_NEUROTYPES_HPROGBP	0.952737	1
305	0.028718	0.0037309	0.049128	0.27943	MANNO_MIDBRAIN_NEUROTYPES_HPROGFPL	0.920022	1
320	0.0085436	0.0011364	0.047088	0.42801	MANNO_MIDBRAIN_NEUROTYPES_HPROGFPM	0.960326	1
205	0.075256	0.0080383	0.060329	0.10613	MANNO_MIDBRAIN_NEUROTYPES_HNPROG	0.847311	1
273	-0.010192	-0.0012538	0.054538	0.57412	MANNO_MIDBRAIN_NEUROTYPES_HNBM	0.981941	1
297	-0.057099	-0.0073217	0.050831	0.86934	MANNO_MIDBRAIN_NEUROTYPES_HNBML1	1	1
308	-0.066496	-0.0086803	0.050577	0.90569	MANNO_MIDBRAIN_NEUROTYPES_HRN	1	1
428	-0.010168	-0.0015594	0.044295	0.59078	MANNO_MIDBRAIN_NEUROTYPES_HNBML5	0.98496	1
406	0.0024487	0.00036596	0.043803	0.47771	MANNO_MIDBRAIN_NEUROTYPES_HSERT	0.968538	1
351	0.027984	0.0038949	0.047494	0.27786	MANNO_MIDBRAIN_NEUROTYPES_HOMTN	0.919123	1
309	0.033784	0.0044172	0.049204	0.24617	ZHONG_PFC_MAJOR_TYPES_ASTROCYTES	0.90938	1
13	0.16183	0.0043767	0.25008	0.25878	ZHONG_PFC_MAJOR_TYPES_INTERNEURON	0.91481	1
403	-0.0020076	-0.00029896	0.042249	0.51895	ZHONG_PFC_MAJOR_TYPES_MICROGLIA	0.975433	1
138	-0.0081644	-0.00071687	0.068581	0.54738	ZHONG_PFC_MAJOR_TYPES_NPCS	0.977484	1
88	0.048622	0.003414	0.094133	0.30275	ZHONG_PFC_MAJOR_TYPES_OPC	0.929912	1
60	0.030936	0.001795	0.11937	0.39775	ZHONG_PFC_C7_ORG_UNDERGOING_NEURONAL_DIFFERENTIATION	0.952208	1
59	-0.062795	-0.0036132	0.098537	0.73802	ZHONG_PFC_C8_ORG_PROLIFERATING	1	1
76	-0.013886	-0.0009064	0.10048	0.55496	ZHONG_PFC_C9_ORG_OTHER	0.978529	1
37	0.061708	0.0028135	0.12594	0.31208	ZHONG_PFC_C3_UNKNOWN_INP	0.931256	1
84	-0.051294	-0.0035192	0.087567	0.72098	ZHONG_PFC_C4_UNKNOWN_INP	0.999439	1
22	-0.35897	-0.012626	0.19109	0.96983	ZHONG_PFC_C5_BCL11B_CALB2_POS_INP	1	1
74	-0.032166	-0.0020719	0.085064	0.64733	ZHONG_PFC_C2_UNKNOWN_NPC	0.990672	1
26	-0.39169	-0.014975	0.17407	0.98777	ZHONG_PFC_C1_NEUROD1_POS_EXCITATORY_NEURON	1	1
24	0.18887	0.0069383	0.17918	0.14592	ZHONG_PFC_C2_SOX5_BCL11B_POS_EXCITATORY_NEURON	0.87003	1
82	0.06906	0.0046816	0.095858	0.23563	ZHONG_PFC_C8_UNKNOWN_NEUROD2_POS_INTERNEURON	0.906254	1
231	0.080526	0.0091236	0.052375	0.062095	ZHONG_PFC_C1_OPC	0.819356	1
23	-0.12809	-0.0046065	0.19084	0.74895	ZHONG_PFC_C2_THY1_POS_OPC	1	1
136	-0.086407	-0.0075321	0.075548	0.87363	ZHONG_PFC_C4_PTGDS_POS_OPC	1	1
29	0.24042	0.0097068	0.15898	0.06524	ZHONG_PFC_C1_ASTROCYTE	0.819647	1
355	-0.018692	-0.0026161	0.043979	0.66459	ZHONG_PFC_C3_ASTROCYTE	0.991528	1
244	0.011755	0.0013683	0.049281	0.40573	ZHONG_PFC_C1_MICROGLIA	0.952737	1
452	0.052999	0.0083465	0.039957	0.092367	ZHONG_PFC_C3_MICROGLIA	0.837779	1
141	-0.20192	-0.01792	0.069785	0.99809	AIZARANI_LIVER_C1_NK_NKT_CELLS_1	1	1
188	0.11002	0.011259	0.062117	0.038271	AIZARANI_LIVER_C2_KUPFFER_CELLS_1	0.766157	1
147	-0.1283	-0.011624	0.068255	0.96992	AIZARANI_LIVER_C3_NK_NKT_CELLS_2	1	1
183	-0.15249	-0.015399	0.064464	0.99099	AIZARANI_LIVER_C4_EPCAM_POS_BILE_DUCT_CELLS_1	1	1
113	-0.087779	-0.0069793	0.082272	0.85699	AIZARANI_LIVER_C5_NK_NKT_CELLS_3	1	1
214	-0.0047934	-0.00052298	0.057379	0.53329	AIZARANI_LIVER_C6_KUPFFER_CELLS_2	0.977203	1
211	-0.134	-0.014519	0.059795	0.98748	AIZARANI_LIVER_C7_EPCAM_POS_BILE_DUCT_CELLS_2	1	1
32	-0.14708	-0.0062375	0.1427	0.84865	AIZARANI_LIVER_C8_RESIDENT_B_CELLS_1	1	1
286	0.028698	0.0036122	0.052364	0.29184	AIZARANI_LIVER_C9_LSECS_1	0.92548	1
254	-0.010875	-0.0012912	0.056608	0.57617	AIZARANI_LIVER_C10_MVECS_1	0.982642	1
286	-0.030746	-0.00387	0.049449	0.73295	AIZARANI_LIVER_C11_HEPATOCYTES_1	1	1
46	0.1215	0.0061752	0.12446	0.1645	AIZARANI_LIVER_C12_NK_NKT_CELLS_4	0.876215	1
263	0.0019108	0.00023079	0.054628	0.48605	AIZARANI_LIVER_C13_LSECS_2	0.96939	1
217	-0.086754	-0.0095305	0.056352	0.93815	AIZARANI_LIVER_C14_HEPATOCYTES_2	1	1
100	0.0049939	0.00037366	0.084845	0.47653	AIZARANI_LIVER_C17_HEPATOCYTES_3	0.968538	1
117	0.047607	0.0038512	0.07919	0.27386	AIZARANI_LIVER_C18_NK_NKT_CELLS_5	0.919089	1
281	0.031221	0.0038959	0.052996	0.27789	AIZARANI_LIVER_C20_LSECS_3	0.919123	1
184	0.050671	0.0051306	0.065852	0.22081	AIZARANI_LIVER_C21_STELLATE_CELLS_1	0.898501	1
29	-0.13684	-0.005525	0.15089	0.81777	AIZARANI_LIVER_C22_RESIDENT_B_CELLS_2	1	1
208	0.013958	0.0015016	0.058614	0.40589	AIZARANI_LIVER_C23_KUPFFER_CELLS_3	0.952737	1
179	-0.078077	-0.0077986	0.063695	0.88985	AIZARANI_LIVER_C24_EPCAM_POS_BILE_DUCT_CELLS_3	1	1
167	0.062517	0.0060335	0.067552	0.17737	AIZARANI_LIVER_C25_KUPFFER_CELLS_4	0.878459	1
91	-0.019014	-0.0013575	0.089495	0.58412	AIZARANI_LIVER_C28_NK_NKT_CELLS_6	0.984024	1
299	0.013811	0.0017768	0.051543	0.39437	AIZARANI_LIVER_C29_MVECS_2	0.950988	1
379	-0.090275	-0.013046	0.041968	0.98426	AIZARANI_LIVER_C30_HEPATOCYTES_4	1	1
112	-0.034478	-0.0027292	0.076071	0.6748	AIZARANI_LIVER_C31_KUPFFER_CELLS_5	0.993123	1
121	-0.084708	-0.0069679	0.078991	0.85822	AIZARANI_LIVER_C32_MVECS_3	1	1
121	0.036008	0.0029619	0.080575	0.32748	AIZARANI_LIVER_C33_STELLATE_CELLS_2	0.934179	1
124	-0.063377	-0.005277	0.07718	0.79422	AIZARANI_LIVER_C34_MHC_II_POS_B_CELLS	1	1
21	-0.27123	-0.0093207	0.17949	0.9346	AIZARANI_LIVER_C38_RESIDENT_B_CELLS_3	1	1
175	-0.038752	-0.0038276	0.062628	0.73196	AIZARANI_LIVER_C39_EPCAM_POS_BILE_DUCT_CELLS_4	1	1
418	-0.0047937	-0.0007267	0.040315	0.54732	GAO_ESOPHAGUS_25W_C1_CILIATED_EPITHELIAL_CELLS	0.977484	1
69	-0.039815	-0.0024768	0.10209	0.65173	GAO_ESOPHAGUS_25W_C2_KRT6BPOS_SECRETORY_PROGENITOR_CELLS	0.991499	1
49	-0.16806	-0.0088149	0.10949	0.93759	GAO_ESOPHAGUS_25W_C3_FGFR1LOW_EPITHELIAL_CELLS	1	1
187	-0.011868	-0.0012113	0.059604	0.57891	GAO_ESOPHAGUS_25W_C4_FGFR1HIGH_EPITHELIAL_CELLS	0.983168	1
38	-0.16809	-0.0077665	0.12195	0.91594	GAO_STOMACH_24W_C1_PROCRPOS_MULTIPOTENT_PROGENITOR	1	1
52	-0.012399	-0.00066993	0.11652	0.54237	GAO_STOMACH_24W_C5_PUTATIVE_PIT_CELL_PROGENITOR	0.977484	1
18	-0.18972	-0.0060365	0.1909	0.83984	GAO_SMALL_INTESTINE_24W_C2_PROCRPOS_PROGENITOR	1	1
42	0.099371	0.0048265	0.11711	0.19808	GAO_SMALL_INTESTINE_24W_C3_ENTEROCYTE_PROGENITOR_SUBTYPE_1	0.889311	1
88	-0.033324	-0.0023398	0.087092	0.649	GAO_SMALL_INTESTINE_24W_C4_ENTEROCYTE_PROGENITOR_SUBTYPE_2	0.990917	1
39	0.12575	0.0058861	0.12616	0.15945	GAO_SMALL_INTESTINE_24W_C6_GOBLET_CELLS	0.873037	1
40	0.17544	0.0083164	0.13287	0.093354	GAO_SMALL_INTESTINE_24W_C7_SECRETORY_PROGENITOR	0.838518	1
46	-0.023819	-0.0012106	0.12706	0.57435	GAO_SMALL_INTESTINE_24W_C9_ENTEROENDOCRINE_CELL	0.981974	1
96	-0.066156	-0.0048506	0.088806	0.77184	GAO_LARGE_INTESTINE_24W_C1_DCLK1POS_PROGENITOR	1	1
104	-0.021222	-0.0016192	0.084323	0.59935	GAO_LARGE_INTESTINE_24W_C2_MKI67POS_PROGENITOR	0.985087	1
52	0.075826	0.0040969	0.11564	0.25601	GAO_LARGE_INTESTINE_24W_C5_LGR5POS_STEM_CELL	0.911867	1
14	0.27016	0.007582	0.23031	0.1204	GAO_LARGE_INTESTINE_24W_C6_SECRETORY_PROGENITOR	0.85235	1
17	0.031559	0.0009759	0.18342	0.4317	GAO_LARGE_INTESTINE_24W_C7_GOBLET_PROGENITOR	0.960996	1
38	0.11293	0.0052178	0.15165	0.22824	GAO_LARGE_INTESTINE_24W_C8_GOBLET_CELL	0.901742	1
55	0.079028	0.0043909	0.098815	0.21193	GAO_LARGE_INTESTINE_24W_C10_ENTEROCYTE	0.895	1
302	0.024652	0.0031871	0.049586	0.30954	GAO_LARGE_INTESTINE_24W_C11_PANETH_LIKE_CELL	0.931256	1
274	-0.080135	-0.0098761	0.053336	0.9335	GAO_LARGE_INTESTINE_ADULT_CA_ENTEROENDOCRINE_CELLS	1	1
296	-0.06816	-0.0087255	0.048125	0.92165	GAO_LARGE_INTESTINE_ADULT_CE_OLFM4HIGH_STEM_CELL	1	1
21	0.12814	0.0044036	0.16707	0.22155	GAO_LARGE_INTESTINE_ADULT_CF_GOBLET_CELL_SUBTYPE_1	0.899032	1
44	0.15501	0.0077058	0.13827	0.13114	GAO_LARGE_INTESTINE_ADULT_CG_GOBLET_CELL_SUBTYPE_2	0.861367	1
98	-0.048496	-0.0035924	0.079417	0.72928	GAO_LARGE_INTESTINE_ADULT_CH_MKI67HIGH_CELLS	1	1
325	-0.060838	-0.0081541	0.047641	0.89919	GAO_LARGE_INTESTINE_ADULT_CI_MESENCHYMAL_CELLS	1	1
227	0.013404	0.0015056	0.060439	0.41225	MURARO_PANCREAS_DELTA_CELL	0.955272	1
138	-0.13196	-0.011587	0.074646	0.96145	MURARO_PANCREAS_PANCREATIC_POLYPEPTIDE_CELL	1	1
42	-0.0197	-0.00095682	0.12914	0.56062	MURARO_PANCREAS_EPSILON_CELL	0.97934	1
344	0.016573	0.002284	0.048179	0.36543	MURARO_PANCREAS_ENDOTHELIAL_CELL	0.94404	1
17	-0.15327	-0.0047395	0.21599	0.76102	HAY_BONE_MARROW_CD34_POS_EO_B_MAST	1	1
25	-0.33107	-0.012412	0.17382	0.97158	HAY_BONE_MARROW_CD34_POS_GRAN	1	1
101	-0.23719	-0.017835	0.085443	0.99725	HAY_BONE_MARROW_CD34_POS_HSC	1	1
58	-0.12616	-0.0071974	0.1208	0.85182	HAY_BONE_MARROW_CD34_POS_MKP	1	1
18	-0.079637	-0.002534	0.1937	0.65951	HAY_BONE_MARROW_CD34_POS_MULTILIN	0.991499	1
88	-0.082884	-0.0058197	0.095579	0.80707	HAY_BONE_MARROW_CD34_POS_PRE_B	1	1
102	0.040667	0.003073	0.085918	0.31799	HAY_BONE_MARROW_CD34_POS_PRE_PC	0.932535	1
63	-0.041243	-0.002452	0.10934	0.64698	HAY_BONE_MARROW_CD8_T_CELL	0.990672	1
170	-0.055715	-0.0054247	0.063915	0.80831	HAY_BONE_MARROW_DENDRITIC_CELL	1	1
89	0.1092	0.0077108	0.080117	0.086447	HAY_BONE_MARROW_EARLY_ERYTHROBLAST	0.834517	1
45	-0.19814	-0.0099607	0.11617	0.95595	HAY_BONE_MARROW_EOSINOPHIL	1	1
131	-0.020835	-0.0017828	0.072991	0.61235	HAY_BONE_MARROW_FOLLICULAR_B_CELL	0.986975	1
183	0.012779	0.0012904	0.06351	0.42027	HAY_BONE_MARROW_IMMATURE_NEUTROPHIL	0.957674	1
208	-0.1322	-0.014222	0.057654	0.98907	HAY_BONE_MARROW_MONOCYTE	1	1
347	0.023731	0.0032844	0.04387	0.29428	HAY_BONE_MARROW_NAIVE_T_CELL	0.927982	1
421	-0.046051	-0.0070055	0.04202	0.86344	HAY_BONE_MARROW_NEUTROPHIL	1	1
337	0.0033336	0.00045481	0.045334	0.47069	HAY_BONE_MARROW_NK_CELLS	0.967686	1
90	-0.14518	-0.010309	0.083075	0.95973	HAY_BONE_MARROW_PLASMA_CELL	1	1
231	0.019779	0.0022409	0.054407	0.3581	HAY_BONE_MARROW_PLATELET	0.941902	1
283	-0.010055	-0.0012591	0.047622	0.58361	HAY_BONE_MARROW_PRO_B	0.984024	1
91	-0.011666	-0.00083289	0.091953	0.55048	ZHENG_CORD_BLOOD_C1_PUTATIVE_MEGAKARYOCYTE_PROGENITOR	0.977849	1
87	0.0058913	0.00041131	0.086391	0.47282	ZHENG_CORD_BLOOD_C2_PUTATIVE_BASOPHIL_EOSINOPHIL_MAST_CELL_PROGENITOR	0.96817	1
88	-0.08727	-0.0061276	0.084716	0.84852	ZHENG_CORD_BLOOD_C3_MEGAKARYOCYTE_ERYTHROID_PROGENITOR	1	1
91	0.13908	0.0099299	0.087923	0.05685	ZHENG_CORD_BLOOD_C4_PUTATIVE_EARLY_ERYTHROID_COMMITMENT	0.816024	1
69	-0.081026	-0.0050405	0.099538	0.79218	ZHENG_CORD_BLOOD_C5_SIMILAR_TO_HSC_C6_PUTATIVE_ALTERED_METABOLIC_STATE	1	1
85	-0.028735	-0.0019831	0.094438	0.61954	ZHENG_CORD_BLOOD_C6_HSC_MULTIPOTENT_PROGENITOR	0.988396	1
82	-0.072002	-0.0048811	0.090855	0.78596	ZHENG_CORD_BLOOD_C7_PUTATIVE_LYMPHOID_PRIMED_MULTIPOTENT_PROGENITOR_1	1	1
76	-0.25762	-0.016816	0.093789	0.99699	ZHENG_CORD_BLOOD_C8_PUTATIVE_LYMPHOID_PRIMED_MULTIPOTENT_PROGENITOR_2	1	1
95	-0.12747	-0.0092974	0.08132	0.94149	ZHENG_CORD_BLOOD_C9_GRANULOCYTE_MACROPHAGE_PROGENITOR	1	1
85	0.0088423	0.00061024	0.091973	0.4617	ZHENG_CORD_BLOOD_C10_MULTILYMPHOID_PROGENITOR	0.967439	1
28	0.30027	0.011913	0.18746	0.054617	LAKE_ADULT_KIDNEY_C1_EPITHELIAL_CELLS_UNASSIGNED	0.815895	1
199	0.065246	0.0068675	0.067952	0.16849	LAKE_ADULT_KIDNEY_C2_PODOCYTES	0.876533	1
204	0.084001	0.0089507	0.064957	0.097983	LAKE_ADULT_KIDNEY_C3_PROXIMAL_TUBULE_EPITHELIAL_CELLS_S1_S2	0.841533	1
168	-0.047762	-0.0046231	0.074305	0.73981	LAKE_ADULT_KIDNEY_C4_PROXIMAL_TUBULE_EPITHELIAL_CELLS_S2	1	1
368	0.066939	0.009535	0.045698	0.071496	LAKE_ADULT_KIDNEY_C5_PROXIMAL_TUBULE_EPITHELIAL_CELLS_STRESS_INFLAM	0.827681	1
173	-0.015882	-0.0015598	0.065388	0.59595	LAKE_ADULT_KIDNEY_C6_PROXIMAL_TUBULE_EPITHELIAL_CELLS_FIBRINOGEN_POS_S3	0.98496	1
132	-0.05551	-0.0047676	0.073607	0.77461	LAKE_ADULT_KIDNEY_C7_PROXIMAL_TUBULE_EPITHELIAL_CELLS_S3	1	1
258	-0.031061	-0.0037164	0.050506	0.73072	LAKE_ADULT_KIDNEY_C8_DECENDING_THIN_LIMB	1	1
254	-0.0063127	-0.0007495	0.050743	0.5495	LAKE_ADULT_KIDNEY_C9_THIN_ASCENDING_LIMB	0.977725	1
331	-0.076925	-0.010403	0.045259	0.95539	LAKE_ADULT_KIDNEY_C10_THIN_ASCENDING_LIMB	1	1
162	-0.052369	-0.0049786	0.071519	0.76798	LAKE_ADULT_KIDNEY_C11_THIN_ASCENDING_LIMB	1	1
347	-0.077982	-0.010793	0.042722	0.96601	LAKE_ADULT_KIDNEY_C12_THICK_ASCENDING_LIMB	1	1
117	0.089573	0.007246	0.089258	0.15781	LAKE_ADULT_KIDNEY_C13_THICK_ASCENDING_LIMB	0.873037	1
184	-0.094684	-0.0095872	0.071161	0.90832	LAKE_ADULT_KIDNEY_C14_DISTAL_CONVOLUTED_TUBULE	1	1
161	-0.12765	-0.012098	0.074907	0.95581	LAKE_ADULT_KIDNEY_C15_CONNECTING_TUBULE	1	1
130	-0.061911	-0.0052773	0.084757	0.76744	LAKE_ADULT_KIDNEY_C16_COLLECTING_SYSTEM_PRINCIPAL_CELLS_CORTEX	1	1
227	0.046703	0.005246	0.060412	0.21975	LAKE_ADULT_KIDNEY_C17_COLLECTING_SYSTEM_PCS_STRESSED_DISSOC_SUBSET	0.89766	1
306	-0.01426	-0.0018555	0.046667	0.62003	LAKE_ADULT_KIDNEY_C18_COLLECTING_DUCT_PRINCIPAL_CELLS_MEDULLA	0.988396	1
306	-0.0020141	-0.00026208	0.045705	0.51757	LAKE_ADULT_KIDNEY_C19_COLLECTING_DUCT_INTERCALATED_CELLS_TYPE_A_MEDULLA	0.975433	1
146	-0.14493	-0.013086	0.076243	0.97133	LAKE_ADULT_KIDNEY_C20_COLLECTING_DUCT_INTERCALATED_CELLS_TYPE_A_CORTEX	1	1
101	-0.062977	-0.0047356	0.095843	0.74443	LAKE_ADULT_KIDNEY_C21_COLLECTING_DUCT_INTERCALATED_CELLS_TYPE_B	1	1
136	0.032883	0.0028664	0.08149	0.34329	LAKE_ADULT_KIDNEY_C22_ENDOTHELIAL_CELLS_GLOMERULAR_CAPILLARIES	0.935839	1
122	-0.13681	-0.0113	0.076778	0.96261	LAKE_ADULT_KIDNEY_C23_ENDOTHELIAL_CELLS_AVR	1	1
150	-0.1494	-0.013671	0.070929	0.9824	LAKE_ADULT_KIDNEY_C24_ENDOTHELIAL_CELLS_AEA_AND_DVR	1	1
37	0.075314	0.0034339	0.15745	0.31621	LAKE_ADULT_KIDNEY_C25_ENDOTHELIAL_CELLS_UNASSIGNED	0.931687	1
167	-0.078361	-0.0075626	0.072516	0.86005	LAKE_ADULT_KIDNEY_C26_MESANGIAL_CELLS	1	1
148	0.064321	0.005847	0.076664	0.20074	LAKE_ADULT_KIDNEY_C27_VASCULAR_SMOOTH_MUSCLE_CELLS_AND_PERICYTES	0.890165	1
82	-0.006895	-0.00046741	0.10613	0.5259	LAKE_ADULT_KIDNEY_C28_INTERSTITIUM	0.976161	1
82	0.025801	0.001749	0.10258	0.40071	LAKE_ADULT_KIDNEY_C29_UNKNOWN_NOVEL_PT_CFH_POS_SUBPOPULATION_S2	0.952505	1
74	-0.23818	-0.015342	0.097583	0.99267	MENON_FETAL_KIDNEY_0_CAP_MESENCHYME_CELLS	1	1
93	0.066479	0.0047979	0.083319	0.21247	MENON_FETAL_KIDNEY_1_EMBRYONIC_RED_BLOOD_CELLS	0.895	1
34	0.22069	0.0096465	0.14432	0.063116	MENON_FETAL_KIDNEY_2_NEPHRON_PROGENITOR_CELLS	0.819647	1
71	0.042435	0.0026776	0.1075	0.34652	MENON_FETAL_KIDNEY_3_STROMAL_CELLS	0.936989	1
191	0.03163	0.0032623	0.06135	0.30308	MENON_FETAL_KIDNEY_4_PODOCYTES	0.929912	1
99	-0.13878	-0.010332	0.086037	0.94662	MENON_FETAL_KIDNEY_5_PROXIMAL_TUBULE_CELLS	1	1
86	-0.010564	-0.0007333	0.092708	0.54536	MENON_FETAL_KIDNEY_6_COLLECTING_DUCT_CELLS	0.977484	1
232	-0.0020098	-0.00022819	0.050499	0.51587	MENON_FETAL_KIDNEY_7_LOOPOF_HENLE_CELLS_DISTAL	0.974956	1
234	0.00053697	6.1227e-05	0.053287	0.49598	MENON_FETAL_KIDNEY_8_CONNECTING_TUBULE_CELLS	0.972044	1
95	-0.15444	-0.011265	0.089102	0.95847	MENON_FETAL_KIDNEY_9_ENDOTHELIAL_CELLS	1	1
74	-0.27424	-0.017665	0.095768	0.9979	MENON_FETAL_KIDNEY_10_IMMUNE_CELLS	1	1
57	0.029623	0.0016755	0.1222	0.40423	HU_FETAL_RETINA_AMACRINE	0.952737	1
81	0.0075044	0.00050563	0.095828	0.46879	HU_FETAL_RETINA_BIPOLAR	0.967439	1
258	-0.070059	-0.0083823	0.051958	0.91122	HU_FETAL_RETINA_BLOOD	1	1
347	0.0012694	0.00017569	0.047341	0.4893	HU_FETAL_RETINA_FIBROBLAST	0.969415	1
35	0.19365	0.008588	0.14353	0.088643	HU_FETAL_RETINA_HORIZONTAL	0.836416	1
348	0.042158	0.0058431	0.044107	0.16959	HU_FETAL_RETINA_MICROGLIA	0.876964	1
35	-0.050758	-0.002251	0.14269	0.63897	HU_FETAL_RETINA_MULLER	0.989709	1
69	0.018387	0.0011438	0.10024	0.42723	HU_FETAL_RETINA_PHOTORECEPTOR	0.960305	1
405	-0.0041088	-0.00061334	0.041485	0.53945	HU_FETAL_RETINA_RGC	0.977484	1
103	0.16699	0.01268	0.08302	0.022145	HU_FETAL_RETINA_RPC	0.746277	1
261	-0.099145	-0.01193	0.054259	0.96616	HU_FETAL_RETINA_RPE	1	1
16	0.21777	0.0065332	0.23165	0.17359	DURANTE_ADULT_OLFACTORY_NEUROEPITHELIUM_OLFACTORY_HORIZONTAL_BASAL_CELLS	0.877028	1
31	0.19046	0.0079501	0.14688	0.097376	DURANTE_ADULT_OLFACTORY_NEUROEPITHELIUM_RESPIRATORY_HORIZONTAL_BASAL_CELLS	0.841533	1
78	0.026078	0.0017244	0.10198	0.39909	DURANTE_ADULT_OLFACTORY_NEUROEPITHELIUM_FIBROBLASTS_STROMAL_CELLS	0.952348	1
63	-0.08535	-0.0050742	0.10184	0.799	DURANTE_ADULT_OLFACTORY_NEUROEPITHELIUM_CD8_T_CELLS	1	1
25	-0.20246	-0.0075904	0.15954	0.89777	DURANTE_ADULT_OLFACTORY_NEUROEPITHELIUM_CD4_T_CELLS	1	1
74	-0.036191	-0.0023312	0.10004	0.64124	DURANTE_ADULT_OLFACTORY_NEUROEPITHELIUM_PERICYTES	0.989817	1
46	-0.43962	-0.022344	0.12725	0.99972	DURANTE_ADULT_OLFACTORY_NEUROEPITHELIUM_SUSTENTACULAR_CELLS	1	1
89	-0.098855	-0.0069802	0.091334	0.86044	DURANTE_ADULT_OLFACTORY_NEUROEPITHELIUM_VASCULAR_SMOOTH_MUSCLE_CELLS	1	1
26	-0.0007015	-2.682e-05	0.15995	0.50175	DURANTE_ADULT_OLFACTORY_NEUROEPITHELIUM_RESPIRATORY_SECRETORY_CELLS	0.972883	1
11	-0.36012	-0.0089592	0.21529	0.9528	DURANTE_ADULT_OLFACTORY_NEUROEPITHELIUM_PLASMA_CELLS	1	1
75	0.014593	0.0009463	0.098841	0.44131	DURANTE_ADULT_OLFACTORY_NEUROEPITHELIUM_MACROPHAGES	0.963084	1
32	0.19686	0.0083486	0.13776	0.07651	DURANTE_ADULT_OLFACTORY_NEUROEPITHELIUM_BOWMANS_GLAND	0.829135	1
26	0.16236	0.0062075	0.16667	0.165	DURANTE_ADULT_OLFACTORY_NEUROEPITHELIUM_RESPIRATORY_COLUMNAR_CELLS	0.876215	1
147	0.069432	0.0062904	0.065743	0.14547	DURANTE_ADULT_OLFACTORY_NEUROEPITHELIUM_RESPIRATORY_CILIATED_CELLS	0.87003	1
108	0.038948	0.0030278	0.079915	0.313	DURANTE_ADULT_OLFACTORY_NEUROEPITHELIUM_DENDRITIC_CELLS	0.931563	1
78	0.052282	0.0034571	0.093853	0.28874	DURANTE_ADULT_OLFACTORY_NEUROEPITHELIUM_NK_CELLS	0.923399	1
130	0.0062445	0.00053228	0.076288	0.46738	DURANTE_ADULT_OLFACTORY_NEUROEPITHELIUM_IMMATURE_NEURONS	0.967439	1
32	-0.21425	-0.0090861	0.15046	0.92277	DURANTE_ADULT_OLFACTORY_NEUROEPITHELIUM_B_CELLS	1	1
108	0.09102	0.0070761	0.082158	0.13397	DURANTE_ADULT_OLFACTORY_NEUROEPITHELIUM_OLFACTORY_ENSHEATHING_GLIA	0.86585	1
173	0.09797	0.0096218	0.062117	0.057385	DURANTE_ADULT_OLFACTORY_NEUROEPITHELIUM_MATURE_NEURONS	0.816024	1
35	0.14777	0.0065534	0.13676	0.13996	DURANTE_ADULT_OLFACTORY_NEUROEPITHELIUM_UNSPECIFIED	0.870001	1
72	0.053246	0.0033833	0.10404	0.3044	DURANTE_ADULT_OLFACTORY_NEUROEPITHELIUM_MAST_CELLS	0.930555	1
49	0.067575	0.0035445	0.12799	0.29876	DURANTE_ADULT_OLFACTORY_NEUROEPITHELIUM_OLFACTORY_MICROVILLAR_CELLS	0.929792	1
33	-0.2538	-0.01093	0.14631	0.95859	DURANTE_ADULT_OLFACTORY_NEUROEPITHELIUM_GLOBOSE_BASAL_CELLS	1	1
36	-0.14522	-0.0065312	0.13923	0.85152	DURANTE_ADULT_OLFACTORY_NEUROEPITHELIUM_MONOCYTES	1	1
76	-0.12997	-0.0084836	0.094659	0.91512	CUI_DEVELOPING_HEART_C1_5TH_WEEK_CARDIAC_CELLS	1	1
83	0.043601	0.0029736	0.09291	0.31944	CUI_DEVELOPING_HEART_C2_CARDIOMYOCYTE	0.933103	1
107	0.063795	0.0049367	0.084485	0.2251	CUI_DEVELOPING_HEART_C3_FIBROBLAST_LIKE_CELL	0.900097	1
138	-0.017617	-0.0015468	0.074873	0.59301	CUI_DEVELOPING_HEART_C4_ENDOTHELIAL_CELL	0.98496	1
186	0.11776	0.011988	0.063035	0.030876	CUI_DEVELOPING_HEART_C5_VALVAR_CELL	0.760737	1
184	0.036634	0.0037094	0.063526	0.28208	CUI_DEVELOPING_HEART_C6_EPICARDIAL_CELL	0.921904	1
143	0.022773	0.0020352	0.06972	0.37197	CUI_DEVELOPING_HEART_C7_MAST_CELL	0.945287	1
258	0.0145	0.0017349	0.053053	0.39231	CUI_DEVELOPING_HEART_C8_MACROPHAGE	0.949751	1
144	-0.044094	-0.0039542	0.068434	0.74032	CUI_DEVELOPING_HEART_C9_B_T_CELL	1	1
170	0.020839	0.002029	0.066199	0.37646	CUI_DEVELOPING_HEART_TRABECULAR_ATRIAL_CARDIOMYOCYTE	0.946255	1
58	0.13348	0.0076155	0.1137	0.1202	CUI_DEVELOPING_HEART_COMPACT_VENTRICULAR_CARDIOMYOCYTE	0.85235	1
102	-0.063645	-0.0048093	0.083631	0.77667	CUI_DEVELOPING_HEART_TRABECULAR_VENTRICULAR_CARDIOMYOCYTE	1	1
39	0.13633	0.0063815	0.1405	0.16594	CUI_DEVELOPING_HEART_5TH_WEEK_ATRIAL_CARDIOMYOCYTE	0.876428	1
68	-0.12759	-0.0078795	0.096815	0.90621	CUI_DEVELOPING_HEART_5TH_WEEK_VENTRICULAR_CARDIOMYOCYTE	1	1
35	-0.16542	-0.0073361	0.14606	0.87128	CUI_DEVELOPING_HEART_LEFT_VENTRICULAR_CARDIOMYOCYTE	1	1
23	0.34235	0.012312	0.1668	0.020071	CUI_DEVELOPING_HEART_RIGHT_VENTRICULAR_CARDIOMYOCYTE	0.739909	1
17	0.097921	0.003028	0.1996	0.31186	CUI_DEVELOPING_HEART_LEFT_ATRIAL_CARDIOMYOCYTE	0.931256	1
38	0.06674	0.0030837	0.12997	0.3038	CUI_DEVELOPING_HEART_RIGHT_ATRIAL_CARDIOMYOCYTE	0.929912	1
98	0.013719	0.0010162	0.087089	0.43742	CUI_DEVELOPING_HEART_CARDIAC_FIBROBLASTS	0.962254	1
43	-0.26922	-0.013231	0.13522	0.97675	CUI_DEVELOPING_HEART_SMOOTH_MUSCLE_CELL	1	1
51	-0.10755	-0.0057548	0.12299	0.80906	CUI_DEVELOPING_HEART_ENDOCARDIAL_CELL	1	1
40	-0.10531	-0.004992	0.14344	0.76857	CUI_DEVELOPING_HEART_CORONARY_VASCULAR_ENDOTHELIAL_CELL	1	1
183	0.1312	0.013249	0.061075	0.015859	CUI_DEVELOPING_HEART_VASCULAR_ENDOTHELIAL_CELL	0.729669	1
127	-0.053295	-0.0044905	0.077396	0.75446	CUI_DEVELOPING_HEART_VALVAR_ENDOTHELIAL_CELL	1	1
152	0.071817	0.0066153	0.070206	0.15317	DESCARTES_FETAL_ADRENAL_CSH1_CSH2_POSITIVE_CELLS	0.871887	1
86	-0.11586	-0.0080427	0.087813	0.90647	DESCARTES_FETAL_ADRENAL_MEGAKARYOCYTES	1	1
107	0.024522	0.0018976	0.086081	0.38787	DESCARTES_FETAL_ADRENAL_SCHWANN_CELLS	0.948677	1
157	0.027277	0.0025532	0.070876	0.35018	DESCARTES_FETAL_ADRENAL_MYELOID_CELLS	0.938652	1
95	-0.081998	-0.0059809	0.093588	0.80952	DESCARTES_FETAL_ADRENAL_SYMPATHOBLASTS	1	1
91	-0.084102	-0.0060045	0.084838	0.83923	DESCARTES_FETAL_ADRENAL_ERYTHROBLASTS	1	1
123	-0.041635	-0.0034527	0.082315	0.6935	DESCARTES_FETAL_ADRENAL_STROMAL_CELLS	0.994522	1
118	0.075506	0.006134	0.08027	0.17345	DESCARTES_FETAL_ADRENAL_VASCULAR_ENDOTHELIAL_CELLS	0.877028	1
80	0.24243	0.016234	0.10402	0.0098922	DESCARTES_FETAL_ADRENAL_CHROMAFFIN_CELLS	0.728294	1
138	-0.083644	-0.0073442	0.072101	0.87699	DESCARTES_FETAL_ADRENAL_LYMPHOID_CELLS	1	1
37	-0.23087	-0.010526	0.13474	0.95668	DESCARTES_FETAL_ADRENAL_SLC26A4_PAEP_POSITIVE_CELLS	1	1
33	-0.14817	-0.0063808	0.1677	0.81152	DESCARTES_FETAL_CEREBELLUM_SLC24A4_PEX5L_POSITIVE_CELLS	1	1
70	-0.0077733	-0.00048704	0.109	0.52842	DESCARTES_FETAL_CEREBELLUM_OLIGODENDROCYTES	0.976372	1
21	-0.37106	-0.012751	0.21492	0.95786	DESCARTES_FETAL_CEREBELLUM_UNIPOLAR_BRUSH_CELLS	1	1
123	0.064444	0.0053443	0.084154	0.22191	DESCARTES_FETAL_CEREBELLUM_ASTROCYTES	0.899038	1
26	0.0083198	0.00031809	0.16755	0.4802	DESCARTES_FETAL_CEREBELLUM_INHIBITORY_INTERNEURONS	0.968538	1
43	0.078719	0.0038686	0.13854	0.28496	DESCARTES_FETAL_CEREBELLUM_PURKINJE_NEURONS	0.922405	1
26	-0.13209	-0.0050503	0.17513	0.77465	DESCARTES_FETAL_CEREBELLUM_GRANULE_NEURONS	1	1
334	0.035832	0.0048674	0.044913	0.21249	DESCARTES_FETAL_CEREBRUM_MEGAKARYOCYTES	0.895	1
51	-0.11636	-0.0062262	0.12643	0.82129	DESCARTES_FETAL_CEREBRUM_OLIGODENDROCYTES	1	1
48	0.073296	0.0038052	0.12985	0.28623	DESCARTES_FETAL_CEREBRUM_SKOR2_NPSR1_POSITIVE_CELLS	0.922424	1
161	0.054318	0.005148	0.067091	0.20909	DESCARTES_FETAL_CEREBRUM_ASTROCYTES	0.892154	1
22	0.057969	0.0020389	0.1869	0.37822	DESCARTES_FETAL_CEREBRUM_LIMBIC_SYSTEM_NEURONS	0.946651	1
33	0.022352	0.00096258	0.17662	0.44965	DESCARTES_FETAL_CEREBRUM_INHIBITORY_NEURONS	0.964276	1
14	-0.45104	-0.012658	0.24045	0.96965	DESCARTES_FETAL_CEREBRUM_EXCITATORY_NEURONS	1	1
222	-0.00056266	-6.2511e-05	0.056391	0.50398	DESCARTES_FETAL_EYE_CORNEAL_AND_CONJUNCTIVAL_EPITHELIAL_CELLS	0.973495	1
140	-0.10405	-0.009201	0.068949	0.93434	DESCARTES_FETAL_EYE_SKELETAL_MUSCLE_CELLS	1	1
65	-0.082014	-0.0049524	0.10967	0.77271	DESCARTES_FETAL_EYE_RETINAL_PIGMENT_CELLS	1	1
64	0.052348	0.0031367	0.11324	0.32195	DESCARTES_FETAL_EYE_LENS_FIBRE_CELLS	0.933103	1
13	0.16794	0.0045419	0.24075	0.24273	DESCARTES_FETAL_EYE_HORIZONTAL_CELLS	0.908252	1
82	-0.13147	-0.0089121	0.094051	0.9189	DESCARTES_FETAL_EYE_STROMAL_CELLS	1	1
21	0.18	0.0061856	0.19364	0.17631	DESCARTES_FETAL_EYE_BIPOLAR_CELLS	0.878049	1
58	-0.05145	-0.0029353	0.11074	0.67889	DESCARTES_FETAL_EYE_SMOOTH_MUSCLE_CELLS	0.993123	1
18	0.088901	0.0028287	0.21567	0.3401	DESCARTES_FETAL_EYE_PDE11A_FAM19A2_POSITIVE_CELLS	0.935839	1
30	-0.067274	-0.0027625	0.15936	0.66354	DESCARTES_FETAL_EYE_PHOTORECEPTOR_CELLS	0.991528	1
34	-0.12447	-0.0054409	0.14201	0.80962	DESCARTES_FETAL_EYE_GANGLION_CELLS	1	1
10	0.39081	0.0092706	0.28206	0.082949	DESCARTES_FETAL_EYE_RETINAL_PROGENITORS_AND_MULLER_GLIA	0.832512	1
128	0.032174	0.0027215	0.075305	0.3346	DESCARTES_FETAL_EYE_MICROGLIA	0.935125	1
30	-0.029765	-0.0012223	0.17539	0.56738	DESCARTES_FETAL_EYE_ASTROCYTES	0.980645	1
83	0.028742	0.0019602	0.0945	0.38051	DESCARTES_FETAL_EYE_VASCULAR_ENDOTHELIAL_CELLS	0.947525	1
87	-0.021245	-0.0014833	0.088679	0.59467	DESCARTES_FETAL_HEART_MEGAKARYOCYTES	0.98496	1
93	0.037485	0.0027054	0.086911	0.33313	DESCARTES_FETAL_HEART_EPICARDIAL_FAT_CELLS	0.935011	1
31	-0.075867	-0.0031668	0.15568	0.68698	DESCARTES_FETAL_HEART_LYMPHATIC_ENDOTHELIAL_CELLS	0.994522	1
49	-0.20299	-0.010647	0.11546	0.96062	DESCARTES_FETAL_HEART_SCHWANN_CELLS	1	1
93	-0.049589	-0.0035789	0.088576	0.7122	DESCARTES_FETAL_HEART_LYMPHOID_CELLS	0.998609	1
114	0.025287	0.0020194	0.082538	0.37966	DESCARTES_FETAL_HEART_MYELOID_CELLS	0.94752	1
30	-0.031617	-0.0012983	0.16817	0.57456	DESCARTES_FETAL_HEART_ENDOCARDIAL_CELLS	0.982152	1
17	-0.16047	-0.0049623	0.21573	0.77151	DESCARTES_FETAL_HEART_VASCULAR_ENDOTHELIAL_CELLS	1	1
28	-0.30955	-0.012281	0.16093	0.97278	DESCARTES_FETAL_HEART_STROMAL_CELLS	1	1
37	0.071656	0.0032671	0.14297	0.30812	DESCARTES_FETAL_HEART_SMOOTH_MUSCLE_CELLS	0.930865	1
88	-0.042981	-0.0030179	0.10116	0.66453	DESCARTES_FETAL_HEART_SATB2_LRRC7_POSITIVE_CELLS	0.991528	1
257	0.033131	0.0039565	0.048427	0.24694	DESCARTES_FETAL_HEART_ERYTHROBLASTS	0.90938	1
75	-0.10649	-0.0069054	0.10025	0.85594	DESCARTES_FETAL_HEART_VISCERAL_NEURONS	1	1
18	0.028508	0.00090709	0.20277	0.4441	DESCARTES_FETAL_HEART_CLC_IL5RA_POSITIVE_CELLS	0.96334	1
39	-0.059069	-0.0027649	0.13012	0.67507	DESCARTES_FETAL_HEART_ELF3_AGBL2_POSITIVE_CELLS	0.993123	1
137	-0.12632	-0.011051	0.068191	0.96801	DESCARTES_FETAL_INTESTINE_ERYTHROBLASTS	1	1
87	-0.030312	-0.0021163	0.086041	0.63769	DESCARTES_FETAL_INTESTINE_CHROMAFFIN_CELLS	0.989431	1
41	-0.1066	-0.0051158	0.12887	0.79593	DESCARTES_FETAL_INTESTINE_SMOOTH_MUSCLE_CELLS	1	1
196	-0.0073262	-0.00076536	0.063604	0.54585	DESCARTES_FETAL_INTESTINE_MYELOID_CELLS	0.977484	1
135	0.042864	0.0037228	0.0745	0.28253	DESCARTES_FETAL_INTESTINE_LYMPHOID_CELLS	0.921904	1
215	-0.019131	-0.0020921	0.057139	0.63111	DESCARTES_FETAL_INTESTINE_INTESTINAL_EPITHELIAL_CELLS	0.988928	1
46	-0.060617	-0.0030809	0.12963	0.67996	DESCARTES_FETAL_INTESTINE_ENS_GLIA	0.993123	1
135	0.0084655	0.00073524	0.076945	0.4562	DESCARTES_FETAL_INTESTINE_ENS_NEURONS	0.966112	1
40	0.0085494	0.00040527	0.13572	0.47489	DESCARTES_FETAL_INTESTINE_VASCULAR_ENDOTHELIAL_CELLS	0.968205	1
33	0.30942	0.013325	0.16611	0.031263	DESCARTES_FETAL_INTESTINE_STROMAL_CELLS	0.760737	1
67	-0.017149	-0.0010513	0.10481	0.56499	DESCARTES_FETAL_INTESTINE_MESOTHELIAL_CELLS	0.980554	1
28	-0.019886	-0.00078897	0.16939	0.54673	DESCARTES_FETAL_INTESTINE_LYMPHATIC_ENDOTHELIAL_CELLS	0.977484	1
136	-0.046201	-0.0040273	0.068358	0.75043	DESCARTES_FETAL_KIDNEY_ERYTHROBLASTS	1	1
240	-0.0061636	-0.00071163	0.054611	0.54493	DESCARTES_FETAL_KIDNEY_URETERIC_BUD_CELLS	0.977484	1
165	0.01484	0.0014237	0.067166	0.41257	DESCARTES_FETAL_KIDNEY_MYELOID_CELLS	0.955364	1
125	-0.062057	-0.0051878	0.078492	0.78541	DESCARTES_FETAL_KIDNEY_STROMAL_CELLS	1	1
111	0.02751	0.002168	0.084941	0.37302	DESCARTES_FETAL_KIDNEY_METANEPHRIC_CELLS	0.945502	1
44	0.034283	0.0017042	0.14574	0.40701	DESCARTES_FETAL_KIDNEY_MESANGIAL_CELLS	0.952983	1
81	0.11156	0.0075165	0.095482	0.12134	DESCARTES_FETAL_KIDNEY_VASCULAR_ENDOTHELIAL_CELLS	0.854168	1
161	0.0080045	0.00075864	0.067223	0.45261	DESCARTES_FETAL_KIDNEY_LYMPHOID_CELLS	0.964782	1
106	-0.055408	-0.0042676	0.082973	0.74786	DESCARTES_FETAL_KIDNEY_MEGAKARYOCYTES	1	1
271	0.060868	0.0074611	0.053294	0.12671	DESCARTES_FETAL_LIVER_MESOTHELIAL_CELLS	0.860012	1
180	0.023031	0.0023067	0.064926	0.3614	DESCARTES_FETAL_LIVER_MYELOID_CELLS	0.941934	1
107	-0.072478	-0.0056086	0.085915	0.80055	DESCARTES_FETAL_LIVER_VASCULAR_ENDOTHELIAL_CELLS	1	1
114	0.0022151	0.0001769	0.079875	0.48894	DESCARTES_FETAL_LIVER_MEGAKARYOCYTES	0.969415	1
97	-0.23323	-0.017189	0.088208	0.9959	DESCARTES_FETAL_LIVER_LYMPHOID_CELLS	1	1
129	0.1913	0.016244	0.083497	0.010986	DESCARTES_FETAL_LIVER_STELLATE_CELLS	0.728294	1
57	-0.046334	-0.0026206	0.10757	0.66667	DESCARTES_FETAL_LIVER_ERYTHROBLASTS	0.991528	1
25	0.02707	0.0010149	0.15236	0.42949	DESCARTES_FETAL_LIVER_HEMATOPOIETIC_STEM_CELLS	0.960432	1
183	0.087747	0.0088608	0.06196	0.078371	DESCARTES_FETAL_LUNG_SQUAMOUS_EPITHELIAL_CELLS	0.832512	1
188	-0.0081077	-0.00082972	0.058198	0.5554	DESCARTES_FETAL_LUNG_CSH1_CSH2_POSITIVE_CELLS	0.978529	1
138	-0.069846	-0.0061327	0.07026	0.83991	DESCARTES_FETAL_LUNG_MEGAKARYOCYTES	1	1
73	-0.061899	-0.0039602	0.097275	0.73772	DESCARTES_FETAL_LUNG_NEUROENDOCRINE_CELLS	1	1
85	0.10249	0.007073	0.0922	0.13317	DESCARTES_FETAL_LUNG_MESOTHELIAL_CELLS	0.863929	1
124	-0.027821	-0.0023165	0.076862	0.64131	DESCARTES_FETAL_LUNG_LYMPHOID_CELLS	0.989817	1
147	0.034966	0.0031678	0.07563	0.32193	DESCARTES_FETAL_LUNG_MYELOID_CELLS	0.933103	1
51	-0.21259	-0.011375	0.108	0.97548	DESCARTES_FETAL_LUNG_LYMPHATIC_ENDOTHELIAL_CELLS	1	1
52	0.035909	0.0019402	0.11957	0.38197	DESCARTES_FETAL_LUNG_BRONCHIOLAR_AND_ALVEOLAR_EPITHELIAL_CELLS	0.947901	1
44	0.15421	0.007666	0.1291	0.11616	DESCARTES_FETAL_LUNG_VASCULAR_ENDOTHELIAL_CELLS	0.850794	1
38	0.2864	0.013233	0.15105	0.028986	DESCARTES_FETAL_LUNG_STROMAL_CELLS	0.75243	1
172	0.059839	0.00586	0.06862	0.1916	DESCARTES_FETAL_LUNG_VISCERAL_NEURONS	0.884493	1
205	0.072256	0.0077179	0.054739	0.093423	DESCARTES_FETAL_MUSCLE_MEGAKARYOCYTES	0.838518	1
104	0.020184	0.0015399	0.086817	0.40808	DESCARTES_FETAL_MUSCLE_SCHWANN_CELLS	0.953451	1
60	-0.060926	-0.0035352	0.10984	0.71043	DESCARTES_FETAL_MUSCLE_LYMPHATIC_ENDOTHELIAL_CELLS	0.998609	1
108	0.06578	0.0051139	0.076467	0.19483	DESCARTES_FETAL_MUSCLE_ERYTHROBLASTS	0.887237	1
185	-0.13058	-0.013257	0.059426	0.98599	DESCARTES_FETAL_MUSCLE_SKELETAL_MUSCLE_CELLS	1	1
70	-0.16644	-0.010429	0.10446	0.94445	DESCARTES_FETAL_MUSCLE_STROMAL_CELLS	1	1
42	-0.1228	-0.0059645	0.13279	0.82245	DESCARTES_FETAL_MUSCLE_SATELLITE_CELLS	1	1
64	-0.032513	-0.0019482	0.10904	0.61721	DESCARTES_FETAL_MUSCLE_VASCULAR_ENDOTHELIAL_CELLS	0.988001	1
68	0.15322	0.0094625	0.11036	0.082519	DESCARTES_FETAL_MUSCLE_SMOOTH_MUSCLE_CELLS	0.832512	1
114	0.0039932	0.00031889	0.079693	0.48002	DESCARTES_FETAL_MUSCLE_MYELOID_CELLS	0.968538	1
105	-0.077387	-0.0059326	0.077474	0.84107	DESCARTES_FETAL_MUSCLE_LYMPHOID_CELLS	1	1
113	0.01432	0.0011386	0.074573	0.42386	DESCARTES_FETAL_PANCREAS_ERYTHROBLASTS	0.959148	1
46	-0.015696	-0.00079775	0.12685	0.54923	DESCARTES_FETAL_PANCREAS_CCL19_CCL21_POSITIVE_CELLS	0.977725	1
125	-0.0090231	-0.0007543	0.077572	0.5463	DESCARTES_FETAL_PANCREAS_ISLET_ENDOCRINE_CELLS	0.977484	1
197	0.0014587	0.00015277	0.061997	0.49061	DESCARTES_FETAL_PANCREAS_MYELOID_CELLS	0.969446	1
118	0.067078	0.0054493	0.076578	0.19054	DESCARTES_FETAL_PANCREAS_LYMPHOID_CELLS	0.883805	1
56	0.13341	0.0074796	0.11137	0.11549	DESCARTES_FETAL_PANCREAS_VASCULAR_ENDOTHELIAL_CELLS	0.850791	1
71	0.065709	0.0041462	0.101	0.25766	DESCARTES_FETAL_PANCREAS_ACINAR_CELLS	0.913399	1
31	0.084496	0.003527	0.1634	0.30254	DESCARTES_FETAL_PANCREAS_SMOOTH_MUSCLE_CELLS	0.929912	1
56	-0.13128	-0.0073599	0.11878	0.86545	DESCARTES_FETAL_PANCREAS_ENS_GLIA	1	1
131	-0.063153	-0.0054037	0.079235	0.78728	DESCARTES_FETAL_PANCREAS_ENS_NEURONS	1	1
102	-0.11614	-0.0087761	0.083005	0.91911	DESCARTES_FETAL_PANCREAS_DUCTAL_CELLS	1	1
16	-0.021103	-0.00063311	0.20848	0.54031	DESCARTES_FETAL_PANCREAS_STROMAL_CELLS	0.977484	1
64	0.075183	0.004505	0.10519	0.2374	DESCARTES_FETAL_PANCREAS_MESOTHELIAL_CELLS	0.906717	1
44	-0.20911	-0.010395	0.13225	0.94307	DESCARTES_FETAL_PANCREAS_LYMPHATIC_ENDOTHELIAL_CELLS	1	1
139	-0.093174	-0.0082103	0.075204	0.89231	DESCARTES_FETAL_PLACENTA_PAEP_MECOM_POSITIVE_CELLS	1	1
161	0.087496	0.0082926	0.066618	0.094535	DESCARTES_FETAL_PLACENTA_AFP_ALB_POSITIVE_CELLS	0.838518	1
59	0.029028	0.0016703	0.11594	0.40115	DESCARTES_FETAL_PLACENTA_EXTRAVILLOUS_TROPHOBLASTS	0.952737	1
120	0.0023675	0.00019395	0.073975	0.48723	DESCARTES_FETAL_PLACENTA_LYMPHOID_CELLS	0.96939	1
70	-0.028459	-0.0017831	0.10506	0.60676	DESCARTES_FETAL_PLACENTA_TROPHOBLAST_GIANT_CELLS	0.985987	1
76	0.014023	0.00091531	0.10333	0.44603	DESCARTES_FETAL_PLACENTA_SMOOTH_MUSCLE_CELLS	0.964033	1
97	-0.098805	-0.0072819	0.090758	0.86184	DESCARTES_FETAL_PLACENTA_IGFBP1_DKK1_POSITIVE_CELLS	1	1
58	0.074559	0.0042537	0.12048	0.26801	DESCARTES_FETAL_PLACENTA_STROMAL_CELLS	0.918971	1
89	-0.071539	-0.0050514	0.096264	0.7713	DESCARTES_FETAL_PLACENTA_VASCULAR_ENDOTHELIAL_CELLS	1	1
52	-0.034595	-0.0018692	0.1142	0.61903	DESCARTES_FETAL_PLACENTA_SYNCYTIOTROPHOBLASTS_AND_VILLOUS_CYTOTROPHOBLASTS	0.988396	1
132	0.044536	0.0038251	0.073111	0.27122	DESCARTES_FETAL_PLACENTA_MYELOID_CELLS	0.918971	1
166	-0.10021	-0.0096426	0.063317	0.94324	DESCARTES_FETAL_PLACENTA_MEGAKARYOCYTES	1	1
173	-0.098883	-0.0097114	0.064687	0.93681	DESCARTES_FETAL_SPLEEN_AFP_ALB_POSITIVE_CELLS	1	1
97	-0.13043	-0.0096124	0.086903	0.93329	DESCARTES_FETAL_SPLEEN_LYMPHOID_CELLS	1	1
112	0.074301	0.0058816	0.081576	0.1812	DESCARTES_FETAL_SPLEEN_MYELOID_CELLS	0.880803	1
42	-0.21208	-0.010301	0.14137	0.9332	DESCARTES_FETAL_SPLEEN_VASCULAR_ENDOTHELIAL_CELLS	1	1
31	0.28014	0.011694	0.17926	0.059065	DESCARTES_FETAL_SPLEEN_STROMAL_CELLS	0.816955	1
179	0.12116	0.012102	0.06584	0.032877	DESCARTES_FETAL_SPLEEN_MESOTHELIAL_CELLS	0.760737	1
92	-0.0064255	-0.00046125	0.093883	0.52728	DESCARTES_FETAL_SPLEEN_MEGAKARYOCYTES	0.976161	1
56	-0.027346	-0.0015331	0.10533	0.60242	DESCARTES_FETAL_SPLEEN_ERYTHROBLASTS	0.985087	1
41	-0.21545	-0.010339	0.13421	0.94578	DESCARTES_FETAL_STOMACH_NEUROENDOCRINE_CELLS	1	1
92	-0.0076538	-0.00054943	0.078829	0.53867	DESCARTES_FETAL_STOMACH_ERYTHROBLASTS	0.977484	1
282	0.080441	0.010055	0.049192	0.051009	DESCARTES_FETAL_STOMACH_CILIATED_EPITHELIAL_CELLS	0.811037	1
60	0.17465	0.010134	0.11494	0.064317	DESCARTES_FETAL_STOMACH_SQUAMOUS_EPITHELIAL_CELLS	0.819647	1
38	0.2841	0.013127	0.14034	0.021471	DESCARTES_FETAL_STOMACH_PARIETAL_AND_CHIEF_CELLS	0.744161	1
83	0.14413	0.0098297	0.091393	0.057406	DESCARTES_FETAL_STOMACH_MUC13_DMBT1_POSITIVE_CELLS	0.816024	1
69	-0.083309	-0.0051825	0.10205	0.79285	DESCARTES_FETAL_STOMACH_MYELOID_CELLS	1	1
16	-0.18349	-0.0055049	0.2084	0.81069	DESCARTES_FETAL_STOMACH_GOBLET_CELLS	1	1
43	0.23012	0.011309	0.13439	0.043429	DESCARTES_FETAL_STOMACH_STROMAL_CELLS	0.78411	1
64	0.031871	0.0019097	0.11031	0.38633	DESCARTES_FETAL_STOMACH_ENS_NEURONS	0.948677	1
73	0.018927	0.0012109	0.095361	0.42134	DESCARTES_FETAL_STOMACH_LYMPHOID_CELLS	0.95796	1
42	0.014597	0.00070897	0.13365	0.45652	DESCARTES_FETAL_STOMACH_ENS_GLIA	0.966112	1
21	-0.31717	-0.0109	0.19748	0.94586	DESCARTES_FETAL_STOMACH_PDE1C_ACSM3_POSITIVE_CELLS	1	1
29	-0.10162	-0.004103	0.15014	0.75074	DESCARTES_FETAL_STOMACH_VASCULAR_ENDOTHELIAL_CELLS	1	1
29	0.098596	0.0039808	0.17	0.28097	DESCARTES_FETAL_STOMACH_MESOTHELIAL_CELLS	0.921563	1
19	0.11721	0.0038316	0.19349	0.27234	DESCARTES_FETAL_STOMACH_LYMPHATIC_ENDOTHELIAL_CELLS	0.919089	1
198	0.10341	0.010857	0.065174	0.056305	DESCARTES_FETAL_THYMUS_THYMIC_EPITHELIAL_CELLS	0.816024	1
122	0.017453	0.0014415	0.080333	0.414	DESCARTES_FETAL_THYMUS_STROMAL_CELLS	0.95594	1
159	0.017098	0.0016105	0.066441	0.39846	DESCARTES_FETAL_THYMUS_ANTIGEN_PRESENTING_CELLS	0.952348	1
19	-0.052281	-0.0017091	0.20204	0.60209	DESCARTES_FETAL_THYMUS_THYMOCYTES	0.985087	1
119	0.040361	0.0032926	0.085002	0.31746	DESCARTES_FETAL_THYMUS_VASCULAR_ENDOTHELIAL_CELLS	0.931959	1
102	-0.06394	-0.0048316	0.083548	0.77795	TRAVAGLINI_LUNG_CLUB_CELL	1	1
175	0.062172	0.0061409	0.063324	0.1631	TRAVAGLINI_LUNG_BASAL_CELL	0.876215	1
150	0.022223	0.0020336	0.068583	0.37296	TRAVAGLINI_LUNG_DIFFERENTIATING_BASAL_CELL	0.945502	1
141	-0.089552	-0.0079473	0.067823	0.90663	TRAVAGLINI_LUNG_GOBLET_CELL	1	1
115	-0.063403	-0.0050853	0.08163	0.78133	TRAVAGLINI_LUNG_MUCOUS_CELL	1	1
87	0.01877	0.0013105	0.083052	0.4106	TRAVAGLINI_LUNG_SEROUS_CELL	0.955012	1
113	-0.099326	-0.0078974	0.079747	0.89352	TRAVAGLINI_LUNG_NEUROENDOCRINE_CELL	1	1
367	0.070069	0.0099677	0.044988	0.059685	TRAVAGLINI_LUNG_ALVEOLAR_EPITHELIAL_TYPE_1_CELL	0.816955	1
126	-0.12846	-0.010781	0.07641	0.95362	TRAVAGLINI_LUNG_ALVEOLAR_EPITHELIAL_TYPE_2_CELL	1	1
69	-0.082546	-0.005135	0.10188	0.79109	TRAVAGLINI_LUNG_SIGNALING_ALVEOLAR_EPITHELIAL_TYPE_2_CELL	1	1
121	-0.020314	-0.001671	0.080738	0.59932	TRAVAGLINI_LUNG_ARTERY_CELL	0.985087	1
36	-0.021268	-0.00095655	0.13752	0.56145	TRAVAGLINI_LUNG_VEIN_CELL	0.97995	1
42	-0.20026	-0.009727	0.12642	0.9434	TRAVAGLINI_LUNG_CAPILLARY_AEROCYTE_CELL	1	1
152	0.028607	0.0026351	0.07325	0.34807	TRAVAGLINI_LUNG_CAPILLARY_INTERMEDIATE_1_CELL	0.937843	1
379	-0.12677	-0.01832	0.041537	0.99886	TRAVAGLINI_LUNG_CAPILLARY_INTERMEDIATE_2_CELL	1	1
207	-0.095012	-0.010197	0.057354	0.95119	TRAVAGLINI_LUNG_BRONCHIAL_VESSEL_1_CELL	1	1
254	0.0015702	0.00018643	0.052275	0.48802	TRAVAGLINI_LUNG_BRONCHIAL_VESSEL_2_CELL	0.96939	1
195	0.071266	0.0074263	0.063806	0.13202	TRAVAGLINI_LUNG_LYMPHATIC_CELL	0.86208	1
159	0.069021	0.0065012	0.066345	0.1491	TRAVAGLINI_LUNG_AIRWAY_SMOOTH_MUSCLE_CELL	0.87003	1
58	-0.11771	-0.0067156	0.10753	0.86316	TRAVAGLINI_LUNG_VASCULAR_SMOOTH_MUSCLE_CELL	1	1
61	-0.21779	-0.012741	0.10993	0.9762	TRAVAGLINI_LUNG_MYOFIBROBLAST_CELL	1	1
21	-0.14681	-0.0050453	0.20421	0.76391	TRAVAGLINI_LUNG_FIBROMYOCYTE_CELL	1	1
282	-0.0010587	-0.00013234	0.052679	0.50802	TRAVAGLINI_LUNG_ADVENTITIAL_FIBROBLAST_CELL	0.974324	1
155	0.11188	0.010406	0.073215	0.063248	TRAVAGLINI_LUNG_ALVEOLAR_FIBROBLAST_CELL	0.819647	1
138	-0.040632	-0.0035676	0.076433	0.7025	TRAVAGLINI_LUNG_LIPOFIBROBLAST_CELL	0.996918	1
111	-0.0087733	-0.0006914	0.085215	0.541	TRAVAGLINI_LUNG_PERICYTE_CELL	0.977484	1
150	0.020327	0.0018601	0.069044	0.38423	TRAVAGLINI_LUNG_B_CELL	0.948437	1
25	-0.37171	-0.013936	0.15596	0.99142	TRAVAGLINI_LUNG_CD8_MEMORY_EFFECTOR_T_CELL	1	1
135	0.019833	0.0017225	0.073243	0.39328	TRAVAGLINI_LUNG_CD8_NAIVE_T_CELL	0.950583	1
63	-0.15528	-0.0092316	0.099667	0.94037	TRAVAGLINI_LUNG_CD4_MEMORY_EFFECTOR_T_CELL	1	1
121	-0.082456	-0.0067827	0.072546	0.87214	TRAVAGLINI_LUNG_CD4_NAIVE_T_CELL	1	1
32	-0.14277	-0.0060547	0.15041	0.82874	TRAVAGLINI_LUNG_NATURAL_KILLER_T_CELL	1	1
127	0.040415	0.0034053	0.07685	0.29948	TRAVAGLINI_LUNG_NATURAL_KILLER_CELL	0.929792	1
127	-0.048798	-0.0041116	0.07032	0.75614	TRAVAGLINI_LUNG_PROLIFERATING_NK_T_CELL	1	1
317	-0.11762	-0.015573	0.0474	0.99345	TRAVAGLINI_LUNG_NEUTROPHIL_CELL	1	1
256	0.07181	0.0085589	0.054684	0.094571	TRAVAGLINI_LUNG_BASOPHIL_MAST_1_CELL	0.838518	1
191	-0.047985	-0.0049492	0.062909	0.77719	TRAVAGLINI_LUNG_MACROPHAGE_CELL	1	1
104	-0.060635	-0.0046263	0.083705	0.76558	TRAVAGLINI_LUNG_PLASMACYTOID_DENDRITIC_CELL	1	1
17	-0.3839	-0.011871	0.18774	0.97956	TRAVAGLINI_LUNG_MYELOID_DENDRITIC_TYPE_1_CELL	1	1
41	0.010392	0.00049873	0.14108	0.47064	TRAVAGLINI_LUNG_IGSF21_DENDRITIC_CELL	0.967686	1
259	0.061303	0.0073487	0.053099	0.12416	TRAVAGLINI_LUNG_CLASSICAL_MONOCYTE_CELL	0.85873	1
172	-0.018382	-0.0018002	0.062964	0.61483	TRAVAGLINI_LUNG_NONCLASSICAL_MONOCYTE_CELL	0.987078	1
126	-0.0093913	-0.00078819	0.074332	0.55027	FAN_OVARY_CL0_XBP1_SELK_HIGH_STROMAL_CELL	0.977823	1
361	0.057536	0.008119	0.041849	0.084601	FAN_OVARY_CL1_GPRC5A_TNFRS12A_HIGH_SELECTABLE_FOLLICLE_STROMAL_CELL	0.832512	1
89	0.038326	0.0027063	0.08416	0.32441	FAN_OVARY_CL2_PUTATIVE_EARLY_ATRETIC_FOLLICLE_THECAL_CELL_1	0.933103	1
215	-0.068267	-0.0074653	0.05747	0.88255	FAN_OVARY_CL3_MATURE_CUMULUS_GRANULOSA_CELL_1	1	1
225	0.033401	0.0037355	0.05309	0.26463	FAN_OVARY_CL4_T_LYMPHOCYTE_NK_CELL_1	0.918967	1
299	0.043485	0.0055945	0.047538	0.18017	FAN_OVARY_CL5_HEALTHY_SELECTABLE_FOLLICLE_THECAL_CELL	0.880365	1
275	0.043862	0.0054155	0.050468	0.1924	FAN_OVARY_CL6_PUTATIVE_EARLY_ATRETIC_FOLLICLE_THECAL_CELL_2	0.885352	1
231	-0.006725	-0.00076194	0.056532	0.54735	FAN_OVARY_CL7_ANGEIOGENIC_ENDOTHELIAL_CELL	0.977484	1
343	-2.8193e-05	-3.8799e-06	0.04559	0.50025	FAN_OVARY_CL9_PUTATIVE_APOPTOTIC_ENDOTHELIAL_CELL	0.972312	1
247	-0.0066018	-0.0007731	0.049873	0.55265	FAN_OVARY_CL10_PUTATIVE_EARLY_ATRESIA_GRANULOSA_CELL	0.978308	1
406	0.033461	0.0050009	0.042354	0.21476	FAN_OVARY_CL11_MURAL_GRANULOSA_CELL	0.895354	1
146	-0.094818	-0.0085613	0.068008	0.91836	FAN_OVARY_CL12_T_LYMPHOCYTE_NK_CELL_2	1	1
424	-0.0075349	-0.0011502	0.039752	0.57517	FAN_OVARY_CL13_MONOCYTE_MACROPHAGE	0.982274	1
285	0.0029769	0.00037406	0.047502	0.47502	FAN_OVARY_CL14_MATURE_SMOOTH_MUSCLE_CELL	0.968222	1
216	-0.0034847	-0.00038195	0.056927	0.52441	FAN_OVARY_CL16_LYMPHATIC_ENDOTHELIAL_CELL	0.976161	1
216	0.12412	0.013605	0.054712	0.011651	FAN_OVARY_CL17_PUTATIVE_APOPTOTIC_SMOOTH_MUSCLE_CELL	0.728294	1
399	0.0010812	0.00016022	0.038744	0.48887	FAN_OVARY_CL18_B_LYMPHOCYTE	0.969415	1
130	-0.10266	-0.0087507	0.074914	0.9147	RUBENSTEIN_SKELETAL_MUSCLE_ENDOTHELIAL_CELLS	1	1
126	0.057914	0.0048606	0.073135	0.21422	RUBENSTEIN_SKELETAL_MUSCLE_PERICYTES	0.895064	1
165	-0.0020412	-0.00019583	0.066612	0.51222	RUBENSTEIN_SKELETAL_MUSCLE_FAP_CELLS	0.974947	1
404	0.020233	0.0030166	0.039315	0.30341	RUBENSTEIN_SKELETAL_MUSCLE_SMOOTH_MUSCLE_CELLS	0.929912	1
209	-0.062122	-0.006699	0.058649	0.85524	RUBENSTEIN_SKELETAL_MUSCLE_PCV_ENDOTHELIAL_CELLS	1	1
279	0.039138	0.0048666	0.046973	0.20237	RUBENSTEIN_SKELETAL_MUSCLE_SATELLITE_CELLS	0.890711	1
212	-0.039146	-0.0042512	0.055929	0.75801	RUBENSTEIN_SKELETAL_MUSCLE_NK_CELLS	1	1
266	-0.042032	-0.0051051	0.051245	0.79394	RUBENSTEIN_SKELETAL_MUSCLE_FBN1_FAP_CELLS	1	1
322	-0.01077	-0.0014369	0.046186	0.59219	RUBENSTEIN_SKELETAL_MUSCLE_MYELOID_CELLS	0.98496	1
162	-0.040972	-0.0038952	0.062709	0.74324	RUBENSTEIN_SKELETAL_MUSCLE_T_CELLS	1	1
163	-0.012646	-0.0012059	0.061584	0.58135	RUBENSTEIN_SKELETAL_MUSCLE_B_CELLS	0.983987	1
114	0.070566	0.0056353	0.078157	0.1833	DESCARTES_MAIN_FETAL_PAEP_MECOM_POSITIVE_CELLS	0.881373	1
163	0.010064	0.00095965	0.064735	0.43823	DESCARTES_MAIN_FETAL_MEGAKARYOCYTES	0.962352	1
29	0.10916	0.0044074	0.15058	0.23425	DESCARTES_MAIN_FETAL_URETERIC_BUD_CELLS	0.905462	1
96	-0.013286	-0.00097414	0.085014	0.56209	DESCARTES_MAIN_FETAL_ANTIGEN_PRESENTING_CELLS	0.98021	1
103	-0.028413	-0.0021574	0.08156	0.63621	DESCARTES_MAIN_FETAL_PARIETAL_AND_CHIEF_CELLS	0.989181	1
76	0.032765	0.0021387	0.08955	0.35723	DESCARTES_MAIN_FETAL_SATB2_LRRC7_POSITIVE_CELLS	0.941902	1
35	0.28563	0.012667	0.14426	0.023863	DESCARTES_MAIN_FETAL_BRONCHIOLAR_AND_ALVEOLAR_EPITHELIAL_CELLS	0.746277	1
17	0.012649	0.00039114	0.21602	0.47665	DESCARTES_MAIN_FETAL_MESANGIAL_CELLS	0.968538	1
29	-0.086262	-0.0034828	0.1544	0.71181	DESCARTES_MAIN_FETAL_ENS_NEURONS	0.998609	1
99	-0.049267	-0.0036679	0.084824	0.71931	DESCARTES_MAIN_FETAL_EXTRAVILLOUS_TROPHOBLASTS	0.999198	1
98	-0.0098131	-0.00072692	0.082744	0.5472	DESCARTES_MAIN_FETAL_SQUAMOUS_EPITHELIAL_CELLS	0.977484	1
53	-0.14491	-0.007904	0.10831	0.90952	DESCARTES_MAIN_FETAL_DUCTAL_CELLS	1	1
150	-0.0034254	-0.00031346	0.067134	0.52035	DESCARTES_MAIN_FETAL_THYMIC_EPITHELIAL_CELLS	0.976161	1
251	-0.083382	-0.0098421	0.048504	0.95719	DESCARTES_MAIN_FETAL_PDE1C_ACSM3_POSITIVE_CELLS	1	1
17	0.2841	0.0087854	0.21945	0.097733	DESCARTES_MAIN_FETAL_STC2_TLX1_POSITIVE_CELLS	0.841533	1
75	0.12452	0.0080743	0.097295	0.10032	DESCARTES_MAIN_FETAL_INTESTINAL_EPITHELIAL_CELLS	0.843068	1
171	-0.030079	-0.0029372	0.059647	0.69296	DESCARTES_MAIN_FETAL_CCL19_CCL21_POSITIVE_CELLS	0.994522	1
227	0.0078785	0.00088498	0.052705	0.44059	DESCARTES_MAIN_FETAL_CORNEAL_AND_CONJUNCTIVAL_EPITHELIAL_CELLS	0.962907	1
25	-0.24817	-0.0093041	0.16156	0.93773	DESCARTES_MAIN_FETAL_NEUROENDOCRINE_CELLS	1	1
136	-0.03575	-0.0031164	0.072255	0.68962	DESCARTES_MAIN_FETAL_IGFBP1_DKK1_POSITIVE_CELLS	0.994522	1
216	0.010303	0.0011293	0.053626	0.42382	DESCARTES_MAIN_FETAL_SLC26A4_PAEP_POSITIVE_CELLS	0.959148	1
44	0.14025	0.0069719	0.12999	0.14032	DESCARTES_MAIN_FETAL_STELLATE_CELLS	0.87003	1
143	-0.070608	-0.0063101	0.066662	0.85524	DESCARTES_MAIN_FETAL_SKELETAL_MUSCLE_CELLS	1	1
40	0.051862	0.0024584	0.1489	0.36381	DESCARTES_MAIN_FETAL_PDE11A_FAM19A2_POSITIVE_CELLS	0.943249	1
89	-0.01199	-0.0008466	0.08897	0.5536	DESCARTES_MAIN_FETAL_HEPATOBLASTS	0.978405	1
73	0.021173	0.0013546	0.10269	0.41833	DESCARTES_MAIN_FETAL_PHOTORECEPTOR_CELLS	0.9567	1
156	0.080675	0.0075275	0.061858	0.096094	DESCARTES_MAIN_FETAL_CLC_IL5RA_POSITIVE_CELLS	0.841001	1
45	-0.16606	-0.0083483	0.12992	0.8994	DESCARTES_MAIN_FETAL_RETINAL_PROGENITORS_AND_MULLER_GLIA	1	1
142	0.0026692	0.00023771	0.070576	0.48492	DESCARTES_MAIN_FETAL_LENS_FIBRE_CELLS	0.96939	1
22	0.25589	0.0090002	0.20842	0.10978	DESCARTES_MAIN_FETAL_MESOTHELIAL_CELLS	0.848479	1
135	0.050508	0.0043867	0.064926	0.21831	DESCARTES_MAIN_FETAL_ELF3_AGBL2_POSITIVE_CELLS	0.897356	1
26	0.080166	0.003065	0.1845	0.33196	DESCARTES_MAIN_FETAL_INHIBITORY_INTERNEURONS	0.935011	1
122	-0.064079	-0.0052925	0.075918	0.80068	DESCARTES_MAIN_FETAL_LYMPHOID_CELLS	1	1
64	-0.092262	-0.0055284	0.10612	0.80769	DESCARTES_MAIN_FETAL_ADRENOCORTICAL_CELLS	1	1
122	0.11567	0.0095539	0.078127	0.06937	DESCARTES_MAIN_FETAL_MICROGLIA	0.825361	1
53	-0.0022279	-0.00012152	0.10584	0.5084	DESCARTES_MAIN_FETAL_ISLET_ENDOCRINE_CELLS	0.974324	1
87	0.075704	0.0052854	0.085717	0.18857	DESCARTES_MAIN_FETAL_AFP_ALB_POSITIVE_CELLS	0.882845	1
37	-0.089581	-0.0040844	0.12408	0.76483	DESCARTES_MAIN_FETAL_SCHWANN_CELLS	1	1
52	0.032193	0.0017394	0.12405	0.39762	DESCARTES_MAIN_FETAL_ACINAR_CELLS	0.952208	1
40	-0.034461	-0.0016336	0.13105	0.60371	DESCARTES_MAIN_FETAL_EPICARDIAL_FAT_CELLS	0.985347	1
45	0.044422	0.0022332	0.12217	0.35808	DESCARTES_MAIN_FETAL_SATELLITE_CELLS	0.941902	1
54	0.25294	0.013926	0.10956	0.010488	DESCARTES_MAIN_FETAL_MUC13_DMBT1_POSITIVE_CELLS	0.728294	1
207	-0.038259	-0.0041062	0.054516	0.75859	DESCARTES_MAIN_FETAL_ERYTHROBLASTS	1	1
45	0.00061073	3.0703e-05	0.12709	0.49808	DESCARTES_MAIN_FETAL_VASCULAR_ENDOTHELIAL_CELLS	0.972312	1
75	-0.13774	-0.0089319	0.087766	0.94171	DESCARTES_MAIN_FETAL_CSH1_CSH2_POSITIVE_CELLS	1	1
46	-0.093146	-0.0047342	0.11878	0.78353	DESCARTES_MAIN_FETAL_VISCERAL_NEURONS	1	1
68	0.067259	0.0041537	0.10004	0.2507	DESCARTES_MAIN_FETAL_ENDOCARDIAL_CELLS	0.910082	1
39	-0.055357	-0.0025911	0.13203	0.66249	DESCARTES_MAIN_FETAL_SMOOTH_MUSCLE_CELLS	0.991528	1
128	-0.0054749	-0.0004631	0.076307	0.5286	DESCARTES_MAIN_FETAL_TROPHOBLAST_GIANT_CELLS	0.976372	1
83	0.0093386	0.0006369	0.089136	0.45828	DESCARTES_MAIN_FETAL_MYELOID_CELLS	0.966961	1
54	-0.029741	-0.0016374	0.12643	0.59299	DESCARTES_MAIN_FETAL_BIPOLAR_CELLS	0.98496	1
39	-0.090135	-0.0042191	0.14204	0.73715	DESCARTES_MAIN_FETAL_HEMATOPOIETIC_STEM_CELLS	1	1
67	-0.075314	-0.004617	0.093924	0.78868	DESCARTES_MAIN_FETAL_LYMPHATIC_ENDOTHELIAL_CELLS	1	1
72	0.13365	0.0084924	0.10606	0.10381	DESCARTES_MAIN_FETAL_THYMOCYTES	0.844274	1
17	-0.47716	-0.014755	0.21195	0.98781	DESCARTES_MAIN_FETAL_AMACRINE_CELLS	1	1
42	-0.29118	-0.014143	0.13932	0.98168	DESCARTES_MAIN_FETAL_SYMPATHOBLASTS	1	1
111	-0.21597	-0.01702	0.086104	0.99393	DESCARTES_MAIN_FETAL_RETINAL_PIGMENT_CELLS	1	1
11	0.28091	0.0069888	0.24894	0.12958	DESCARTES_MAIN_FETAL_ENS_GLIA	0.860012	1
16	-0.24384	-0.0073152	0.2398	0.84537	DESCARTES_MAIN_FETAL_SLC24A4_PEX5L_POSITIVE_CELLS	1	1
28	0.019324	0.00076665	0.1797	0.45718	DESCARTES_MAIN_FETAL_METANEPHRIC_CELLS	0.96629	1
68	0.15881	0.0098077	0.10638	0.067752	DESCARTES_MAIN_FETAL_SYNCYTIOTROPHOBLASTS_AND_VILLOUS_CYTOTROPHOBLASTS	0.822315	1
33	-0.16859	-0.0072601	0.16465	0.84705	DESCARTES_MAIN_FETAL_ASTROCYTES	1	1
42	-0.14794	-0.0071855	0.14319	0.84922	DESCARTES_MAIN_FETAL_OLIGODENDROCYTES	1	1
15	-0.12784	-0.0037137	0.18584	0.75424	DESCARTES_MAIN_FETAL_CHROMAFFIN_CELLS	1	1
27	-0.030537	-0.0011897	0.1611	0.57517	DESCARTES_MAIN_FETAL_CARDIOMYOCYTES	0.982274	1
28	0.19451	0.007717	0.16243	0.11556	DESCARTES_MAIN_FETAL_HORIZONTAL_CELLS	0.850794	1
21	0.35532	0.012211	0.19849	0.036724	DESCARTES_MAIN_FETAL_GANGLION_CELLS	0.763149	1
11	-0.050141	-0.0012475	0.27725	0.57176	DESCARTES_MAIN_FETAL_STROMAL_CELLS	0.981374	1
39	-0.2593	-0.012137	0.13536	0.97229	DESCARTES_MAIN_FETAL_GOBLET_CELLS	1	1
14	0.09416	0.0026426	0.24873	0.35251	DESCARTES_MAIN_FETAL_GRANULE_NEURONS	0.939276	1
24	0.073946	0.0027164	0.16725	0.3292	DESCARTES_MAIN_FETAL_UNIPOLAR_BRUSH_CELLS	0.934697	1
272	-0.057603	-0.0070737	0.051703	0.86738	GAUTAM_EYE_IRIS_CILIARY_BODY_PUTATIVE_STEM_CELLS	1	1
238	-0.031908	-0.0036688	0.05079	0.73507	GAUTAM_EYE_CORNEA_MONOCYTES	1	1
224	0.10661	0.011897	0.05344	0.023031	GAUTAM_EYE_IRIS_CILIARY_BODY_MELANOCYTES	0.746277	1
118	0.00087959	7.1456e-05	0.072638	0.49517	GAUTAM_EYE_IRIS_CILIARY_BODY_ACTIVATED_T_CELLS	0.971604	1
125	-0.031327	-0.0026188	0.073379	0.66528	GAUTAM_EYE_CHOROID_SCLERA_MONOCYTES	0.991528	1
112	-0.15569	-0.012325	0.079554	0.97482	GAUTAM_EYE_IRIS_CILIARY_BODY_PIGMENTED_CILIARY_BODY_CELLS	1	1
79	0.0064337	0.00042813	0.0894	0.47132	GAUTAM_EYE_IRIS_CILIARY_BODY_CYTOTOXIC_T_CELLS	0.967789	1
101	-0.082101	-0.0061736	0.081741	0.8424	GAUTAM_EYE_CORNEA_CONJUNCTIVAL_CELLS	1	1
189	0.06398	0.0065648	0.060827	0.14644	GAUTAM_EYE_CHOROID_SCLERA_FIBROBLASTS	0.87003	1
333	0.017429	0.002364	0.045031	0.34937	GAUTAM_EYE_IRIS_CILIARY_BODY_CILIARY_BODY_ENDOTHELIAL_CELLS	0.938526	1
101	0.0024344	0.00018306	0.084578	0.48852	GAUTAM_EYE_IRIS_CILIARY_BODY_MEG3_HIGH_FIBROBLASTS	0.969415	1
117	-0.077538	-0.0062724	0.076153	0.8457	GAUTAM_EYE_IRIS_CILIARY_BODY_MONOCYTES	1	1
135	-0.031832	-0.0027647	0.067517	0.68135	GAUTAM_EYE_CHOROID_SCLERA_CHOROID_ENDOTHELIAL_CELLS	0.993123	1
143	-0.018058	-0.0016138	0.061399	0.61566	GAUTAM_EYE_CHOROID_SCLERA_MELANOCYTES	0.987274	1
140	-0.033736	-0.0029834	0.0682	0.68958	GAUTAM_EYE_CORNEA_ELF3_HIGH_EPITHELIAL_CELLS	0.994522	1
247	0.028888	0.003383	0.048023	0.27374	GAUTAM_EYE_CORNEA_MELANOCYTES	0.919089	1
113	0.095371	0.0075829	0.072621	0.094554	GAUTAM_EYE_CHOROID_SCLERA_ACTIVATED_T_CELLS	0.838518	1
153	-0.074216	-0.0068585	0.066221	0.86879	GAUTAM_EYE_CORNEA_FIBROBLASTS	1	1
113	0.059642	0.0047421	0.081686	0.23266	GAUTAM_EYE_IRIS_CILIARY_BODY_WIF1_HIGH_FIBROBLASTS	0.90436	1
245	0.024711	0.0028822	0.052073	0.31756	GAUTAM_EYE_IRIS_CILIARY_BODY_SMOOTH_MUSCLE_CELLS	0.931959	1
96	0.019415	0.0014235	0.090873	0.41541	GAUTAM_EYE_IRIS_CILIARY_BODY_FIBROBLASTS	0.955989	1
112	-0.025223	-0.0019966	0.075177	0.63138	GAUTAM_EYE_CORNEA_TGFBI_HIGH_EPITHELIAL_CELLS	0.98893	1
88	0.057872	0.0040635	0.086824	0.25254	GAUTAM_EYE_IRIS_CILIARY_BODY_SCHWANN_CELLS	0.910925	1
82	-0.036778	-0.0024932	0.097349	0.6472	GAUTAM_EYE_IRIS_CILIARY_BODY_MGP_HIGH_FIBROBLASTS	0.990672	1
96	-0.031671	-0.0023221	0.086427	0.64298	GAUTAM_EYE_IRIS_CILIARY_BODY_CILIARY_BODY_CELLS	0.989993	1
137	-0.027212	-0.0023807	0.066471	0.65887	GAUTAM_EYE_CORNEA_CYTOTOXIC_T_CELLS	0.991499	1
78	0.10311	0.0068179	0.10171	0.15536	GAUTAM_EYE_IRIS_CILIARY_BODY_CRYAA_HIGH_CILIARY_BODY_CELLS	0.873037	1
87	0.040095	0.0027993	0.091263	0.33021	GAUTAM_EYE_IRIS_CILIARY_BODY_COL9A1_HIGH_CILIARY_BODY_CELLS	0.935011	1
38	-0.079398	-0.0036686	0.13865	0.71656	VANGURP_PANCREATIC_ALPHA_CELL	0.998991	1
113	-0.18868	-0.015002	0.081886	0.98939	VANGURP_PANCREATIC_BETA_CELL	1	1
43	-0.08635	-0.0042436	0.13737	0.73519	VANGURP_PANCREATIC_GAMMA_CELL	1	1
74	-0.18045	-0.011624	0.10595	0.95572	VANGURP_PANCREATIC_DELTA_CELL	1	1
2	0.35637	0.0037814	0.7088	0.30756	CARRILLOREIXACH_14Q32OVEREXPRESSION_IN_HEPATOBLASTOMA	0.930865	1
19	0.0020899	6.8317e-05	0.177	0.49529	CARRILLOREIXACH_HEPATOBLASTOMA_VS_NORMAL_HYPERMETHYLATED_AND_DN	0.971624	1
159	0.073773	0.0069488	0.069051	0.14268	CARRILLOREIXACH_HEPATOBLASTOMA_VS_NORMAL_HYPOMETHYLATED_AND_UP	0.87003	1
38	0.047973	0.0022166	0.14518	0.37054	CARRILLOREIXACH_MRS3_VS_LOWER_RISK_HEPATOBLASTOMA_UP	0.944914	1
152	0.053362	0.0049153	0.073599	0.23422	CARRILLOREIXACH_MRS3_VS_LOWER_RISK_HEPATOBLASTOMA_DN	0.905462	1
20	0.012893	0.00043241	0.18673	0.47248	CURSONS_NATURAL_KILLER_CELLS	0.96817	1
44	0.26974	0.013409	0.13078	0.019588	MISIAK_ANAPLASTIC_THYROID_CARCINOMA_UP	0.73767	1
18	0.14628	0.0046543	0.21281	0.24594	MISIAK_ANAPLASTIC_THYROID_CARCINOMA_DN	0.90938	1
30	-0.17596	-0.0072257	0.13573	0.90258	GOBP_MITOCHONDRIAL_GENOME_MAINTENANCE	1	1
121	-0.03749	-0.0030839	0.072247	0.69809	GOBP_REGULATION_OF_DNA_RECOMBINATION	0.995419	1
22	0.18656	0.006562	0.14481	0.098833	GOBP_RIBOSOMAL_LARGE_SUBUNIT_ASSEMBLY	0.841533	1
16	-0.17522	-0.0052567	0.19056	0.82108	GOBP_RIBOSOMAL_SMALL_SUBUNIT_ASSEMBLY	1	1
34	0.10698	0.0046763	0.13605	0.21583	GOBP_VERY_LONG_CHAIN_FATTY_ACID_METABOLIC_PROCESS	0.896137	1
95	-0.12499	-0.0091165	0.081137	0.93826	GOBP_TRANSITION_METAL_ION_TRANSPORT	1	1
183	-0.087276	-0.0088133	0.06191	0.92068	GOBP_CELL_CYCLE_CHECKPOINT_SIGNALING	1	1
17	-0.1536	-0.0047497	0.21332	0.76424	GOBP_DNA_REPLICATION_CHECKPOINT_SIGNALING	1	1
20	0.3471	0.011641	0.17262	0.022185	GOBP_REGULATION_OF_TRANSCRIPTION_INVOLVED_IN_G1_S_TRANSITION_OF_MITOTIC_CELL_CYCLE	0.746277	1
31	-0.0094759	-0.00039554	0.14654	0.52578	GOBP_SULFUR_AMINO_ACID_METABOLIC_PROCESS	0.976161	1
16	-0.27544	-0.0082635	0.20045	0.91529	GOBP_SULFUR_AMINO_ACID_BIOSYNTHETIC_PROCESS	1	1
31	-0.15399	-0.0064276	0.12699	0.88734	GOBP_RRNA_MODIFICATION	1	1
37	0.27589	0.012579	0.12763	0.015333	GOBP_NUCLEAR_TRANSCRIBED_MRNA_CATABOLIC_PROCESS_NONSENSE_MEDIATED_DECAY	0.729669	1
234	0.0099614	0.0011358	0.05139	0.42315	GOBP_PROTEIN_POLYUBIQUITINATION	0.959148	1
13	0.40182	0.010867	0.19854	0.0215	GOBP_SPLICEOSOMAL_TRI_SNRNP_COMPLEX_ASSEMBLY	0.744161	1
66	-0.034902	-0.0021236	0.091434	0.64866	GOBP_SPLICEOSOMAL_COMPLEX_ASSEMBLY	0.990831	1
39	-0.065622	-0.0030717	0.13263	0.68962	GOBP_MITOCHONDRIAL_FISSION	0.994522	1
67	0.061039	0.0037419	0.09916	0.2691	GOBP_POLYSACCHARIDE_BIOSYNTHETIC_PROCESS	0.918971	1
19	0.038201	0.0012488	0.18728	0.41919	GOBP_POLYSACCHARIDE_CATABOLIC_PROCESS	0.95692	1
80	0.088612	0.0059337	0.089533	0.16117	GOBP_MITOTIC_CYTOKINESIS	0.874114	1
68	0.064605	0.0039899	0.10038	0.25992	GOBP_NUCLEAR_TRANSCRIBED_MRNA_CATABOLIC_PROCESS_DEADENYLATION_DEPENDENT_DECAY	0.914979	1
34	0.08335	0.0036433	0.13177	0.26353	GOBP_NUCLEAR_TRANSCRIBED_MRNA_POLY_A_TAIL_SHORTENING	0.918836	1
18	0.35532	0.011306	0.16988	0.018244	GOBP_NUCLEAR_TRANSCRIBED_MRNA_CATABOLIC_PROCESS_EXONUCLEOLYTIC	0.730162	1
182	-0.045975	-0.0046301	0.061424	0.77291	GOBP_RESPONSE_TO_REACTIVE_OXYGEN_SPECIES	1	1
24	-0.1401	-0.0051465	0.16953	0.7957	GOBP_RESPONSE_TO_OXYGEN_RADICAL	1	1
274	0.069339	0.0085457	0.048026	0.07441	GOBP_RNA_SPLICING_VIA_TRANSESTERIFICATION_REACTIONS	0.829135	1
72	0.084905	0.0053949	0.092339	0.17893	GOBP_ALTERNATIVE_MRNA_SPLICING_VIA_SPLICEOSOME	0.880365	1
57	0.11304	0.0063935	0.10608	0.14332	GOBP_REGULATION_OF_ALTERNATIVE_MRNA_SPLICING_VIA_SPLICEOSOME	0.87003	1
35	0.15532	0.0068882	0.12868	0.11371	GOBP_SPLICEOSOMAL_SNRNP_ASSEMBLY	0.850791	1
6	-0.51955	-0.0095477	0.38278	0.91265	GOBP_MRNA_5_SPLICE_SITE_RECOGNITION	1	1
24	-0.096022	-0.0035273	0.14619	0.74436	GOBP_PROTEIN_PEPTIDYL_PROLYL_ISOMERIZATION	1	1
84	0.05944	0.0040781	0.0872	0.24774	GOBP_AUTOPHAGY_OF_MITOCHONDRION	0.90938	1
31	0.19085	0.0079665	0.13791	0.083202	GOBP_MITOPHAGY	0.832512	1
35	-0.013902	-0.00061652	0.12216	0.5453	GOBP_MATURATION_OF_5_8S_RRNA	0.977484	1
37	-0.19048	-0.008685	0.12587	0.9349	GOBP_MATURATION_OF_SSU_RRNA_FROM_TRICISTRONIC_RRNA_TRANSCRIPT_SSU_RRNA_5_8S_RRNA_LSU_RRNA	1	1
25	-0.03131	-0.0011738	0.13811	0.58967	GOBP_MATURATION_OF_5_8S_RRNA_FROM_TRICISTRONIC_RRNA_TRANSCRIPT_SSU_RRNA_5_8S_RRNA_LSU_RRNA	0.98496	1
28	0.05702	0.0022622	0.12862	0.32877	GOBP_CLEAVAGE_INVOLVED_IN_RRNA_PROCESSING	0.934302	1
27	-0.1202	-0.004683	0.15281	0.78424	GOBP_MATURATION_OF_LSU_RRNA	1	1
16	-0.010503	-0.00031509	0.18387	0.52278	GOBP_ENDONUCLEOLYTIC_CLEAVAGE_INVOLVED_IN_RRNA_PROCESSING	0.976161	1
40	0.24769	0.011741	0.13286	0.031144	GOBP_EMBRYONIC_AXIS_SPECIFICATION	0.760737	1
17	-0.069289	-0.0021426	0.22504	0.62091	GOBP_RESOLUTION_OF_MEIOTIC_RECOMBINATION_INTERMEDIATES	0.988396	1
147	-0.072963	-0.0066103	0.064036	0.87272	GOBP_TELOMERE_MAINTENANCE	1	1
162	-0.11825	-0.011242	0.062296	0.97116	GOBP_RECOMBINATIONAL_REPAIR	1	1
21	-0.16267	-0.0055901	0.18753	0.80714	GOBP_DNA_DOUBLE_STRAND_BREAK_PROCESSING	1	1
39	0.18093	0.0084688	0.12645	0.076253	GOBP_DNA_SYNTHESIS_INVOLVED_IN_DNA_REPAIR	0.829135	1
22	-0.12676	-0.0044587	0.16471	0.77924	GOBP_DNA_CATABOLIC_PROCESS_ENDONUCLEOLYTIC	1	1
224	0.030607	0.0034155	0.056999	0.29564	GOBP_SISTER_CHROMATID_SEGREGATION	0.928123	1
175	0.067736	0.0066904	0.063809	0.14423	GOBP_CYTOKINESIS	0.87003	1
122	0.14853	0.012268	0.073217	0.021257	GOBP_NUCLEAR_TRANSCRIBED_MRNA_CATABOLIC_PROCESS	0.744161	1
47	0.095786	0.0049208	0.10153	0.17274	GOBP_MITOCHONDRIAL_RNA_METABOLIC_PROCESS	0.877028	1
19	0.033155	0.0010838	0.15366	0.41459	GOBP_MITOCHONDRIAL_RNA_PROCESSING	0.95594	1
21	0.025607	0.00088	0.14743	0.43106	GOBP_RNA_5_END_PROCESSING	0.960841	1
117	0.016113	0.0013035	0.073857	0.41365	GOBP_RESPONSE_TO_ACID_CHEMICAL	0.95594	1
387	0.05012	0.0073173	0.043175	0.12286	GOBP_OSSIFICATION	0.858247	1
43	-0.017334	-0.00085186	0.13675	0.55043	GOBP_NEUROTRANSMITTER_UPTAKE	0.977823	1
207	0.0025766	0.00027653	0.057074	0.482	GOBP_REGULATION_OF_NEUROTRANSMITTER_LEVELS	0.96903	1
136	-0.089906	-0.0078371	0.075892	0.88192	GOBP_ACTION_POTENTIAL	1	1
82	0.01213	0.00082228	0.080455	0.44008	GOBP_RNA_METHYLATION	0.962529	1
16	-0.11005	-0.0033016	0.17022	0.74103	GOBP_PSEUDOURIDINE_SYNTHESIS	1	1
151	0.20544	0.018862	0.064838	0.0007677	GOBP_CILIUM_OR_FLAGELLUM_DEPENDENT_CELL_MOTILITY	0.7119	1
55	0.29751	0.01653	0.10925	0.0032364	GOBP_OVARIAN_FOLLICLE_DEVELOPMENT	0.7119	1
29	-0.059087	-0.0023856	0.14563	0.65753	GOBP_OOCYTE_MATURATION	0.991499	1
25	0.12518	0.0046931	0.18111	0.24474	GOBP_RESPONSE_TO_PROTOZOAN	0.909141	1
33	-0.021917	-0.00094385	0.14726	0.55916	GOBP_BRANCHING_INVOLVED_IN_BLOOD_VESSEL_MORPHOGENESIS	0.978529	1
77	0.16405	0.010778	0.10306	0.055725	GOBP_VASCULOGENESIS	0.816024	1
27	0.046108	0.0017964	0.16941	0.39275	GOBP_GANGLIOSIDE_METABOLIC_PROCESS	0.950114	1
17	0.080087	0.0024766	0.22329	0.35992	GOBP_GANGLIOSIDE_BIOSYNTHETIC_PROCESS	0.941934	1
121	0.0843	0.0069343	0.068911	0.11061	GOBP_MICROTUBULE_BUNDLE_FORMATION	0.850169	1
216	0.060348	0.0066145	0.057315	0.1462	GOBP_OSTEOBLAST_DIFFERENTIATION	0.87003	1
342	0.009213	0.0012661	0.047865	0.42369	GOBP_UROGENITAL_SYSTEM_DEVELOPMENT	0.959148	1
85	0.11289	0.0077911	0.095457	0.11848	GOBP_METANEPHROS_DEVELOPMENT	0.851978	1
174	0.0011675	0.00011499	0.06407	0.49273	GOBP_TEMPERATURE_HOMEOSTASIS	0.97037	1
410	-0.0048905	-0.00073441	0.041771	0.5466	GOBP_AMEBOIDAL_TYPE_CELL_MIGRATION	0.977484	1
23	-0.21076	-0.0075793	0.16761	0.89569	GOBP_ACROSOME_ASSEMBLY	1	1
103	-0.0055693	-0.00042289	0.077598	0.52861	GOBP_LONG_CHAIN_FATTY_ACID_METABOLIC_PROCESS	0.976372	1
139	0.024676	0.0021744	0.069353	0.36099	GOBP_CELLULAR_GLUCOSE_HOMEOSTASIS	0.941934	1
16	0.18537	0.0055613	0.20563	0.18367	GOBP_GASTRIC_ACID_SECRETION	0.881373	1
373	0.071923	0.010313	0.042568	0.04556	GOBP_IN_UTERO_EMBRYONIC_DEVELOPMENT	0.793354	1
26	0.17116	0.0065438	0.17218	0.16011	GOBP_GASTRULATION_WITH_MOUTH_FORMING_SECOND	0.873439	1
117	0.062922	0.0050901	0.078996	0.21287	GOBP_FORMATION_OF_PRIMARY_GERM_LAYER	0.895	1
55	-0.0030968	-0.00017206	0.11597	0.51065	GOBP_ENDODERM_FORMATION	0.974719	1
101	0.031954	0.0024027	0.087483	0.35746	GOBP_CELL_FATE_SPECIFICATION	0.941902	1
40	-0.25331	-0.012008	0.14515	0.95952	GOBP_CELL_FATE_DETERMINATION	1	1
17	-0.13606	-0.0042075	0.19694	0.75518	GOBP_MESODERMAL_CELL_FATE_COMMITMENT	1	1
14	0.064398	0.0018073	0.24093	0.39463	GOBP_FORMATION_OF_CYTOPLASMIC_TRANSLATION_INITIATION_COMPLEX	0.950988	1
92	0.13456	0.0096594	0.086962	0.0609	GOBP_MORPHOGENESIS_OF_A_POLARIZED_EPITHELIUM	0.816955	1
48	0.15426	0.0080088	0.11533	0.090523	GOBP_EYE_PHOTORECEPTOR_CELL_DIFFERENTIATION	0.837338	1
62	0.048163	0.0028407	0.10863	0.32874	GOBP_SOMITOGENESIS	0.934302	1
23	-0.06952	-0.0025001	0.1735	0.65567	GOBP_ORGAN_INDUCTION	0.991499	1
190	-0.040223	-0.0041379	0.063673	0.73621	GOBP_MORPHOGENESIS_OF_A_BRANCHING_STRUCTURE	1	1
162	0.16133	0.015338	0.067788	0.0086626	GOBP_NEURON_MIGRATION	0.728294	1
16	-0.27703	-0.0083111	0.19434	0.92298	GOBP_ESTABLISHMENT_OF_LYMPHOCYTE_POLARITY	1	1
15	0.10505	0.0030517	0.2432	0.33289	GOBP_IMMUNOLOGICAL_SYNAPSE_FORMATION	0.935011	1
28	0.0098638	0.00039133	0.15783	0.47508	GOBP_MYELOID_DENDRITIC_CELL_ACTIVATION	0.968222	1
93	-0.067785	-0.0048922	0.085134	0.78704	GOBP_LEUKOCYTE_HOMEOSTASIS	1	1
27	-0.2395	-0.0093308	0.14788	0.94732	GOBP_PLASMA_MEMBRANE_REPAIR	1	1
25	-0.21523	-0.0080691	0.15678	0.91509	GOBP_NATURAL_KILLER_CELL_DIFFERENTIATION	1	1
19	-0.052413	-0.0017134	0.19927	0.60373	GOBP_NEUTROPHIL_HOMEOSTASIS	0.985347	1
29	0.1737	0.007013	0.15465	0.1307	GOBP_B_CELL_HOMEOSTASIS	0.860704	1
25	0.17853	0.0066933	0.16343	0.13734	GOBP_B_CELL_APOPTOTIC_PROCESS	0.868935	1
266	0.075419	0.0091603	0.051325	0.070865	GOBP_NEGATIVE_REGULATION_OF_CYTOKINE_PRODUCTION	0.827628	1
452	-0.027703	-0.0043628	0.03916	0.76034	GOBP_POSITIVE_REGULATION_OF_CYTOKINE_PRODUCTION	1	1
94	-0.016454	-0.0011938	0.090933	0.57179	GOBP_MESONEPHROS_DEVELOPMENT	0.981374	1
111	0.18447	0.014538	0.07574	0.0074393	GOBP_BLASTOCYST_DEVELOPMENT	0.728294	1
45	0.15478	0.007781	0.12545	0.10865	GOBP_BLASTOCYST_FORMATION	0.848256	1
19	0.29858	0.0097605	0.19523	0.063099	GOBP_TROPHECTODERMAL_CELL_DIFFERENTIATION	0.819647	1
21	0.11727	0.00403	0.17227	0.24802	GOBP_BLASTOCYST_GROWTH	0.90938	1
54	0.035429	0.0019506	0.10702	0.37031	GOBP_RELEASE_OF_CYTOCHROME_C_FROM_MITOCHONDRIA	0.944914	1
157	-0.028583	-0.0026754	0.068766	0.66117	GOBP_EPITHELIAL_TO_MESENCHYMAL_TRANSITION	0.991528	1
102	0.019063	0.0014405	0.082745	0.4089	GOBP_NEURAL_TUBE_FORMATION	0.953525	1
17	0.0356	0.0011009	0.20549	0.43123	GOBP_PHAGOLYSOSOME_ASSEMBLY	0.960847	1
33	-0.23415	-0.010084	0.13101	0.96304	GOBP_RECEPTOR_RECYCLING	1	1
66	0.23182	0.014105	0.10571	0.01416	GOBP_ENDOTHELIAL_CELL_DEVELOPMENT	0.72897	1
140	0.057728	0.005105	0.071004	0.20811	GOBP_PLACENTA_DEVELOPMENT	0.891641	1
82	0.063457	0.0043018	0.094485	0.25092	GOBP_EMBRYONIC_PLACENTA_DEVELOPMENT	0.910082	1
32	0.14766	0.0062621	0.14204	0.14928	GOBP_MATERNAL_PLACENTA_DEVELOPMENT	0.87003	1
257	0.045738	0.0054619	0.051665	0.18801	GOBP_TISSUE_HOMEOSTASIS	0.882845	1
73	0.13758	0.0088023	0.092217	0.067867	GOBP_RETINA_HOMEOSTASIS	0.822315	1
176	0.025134	0.0024895	0.064973	0.34944	GOBP_CELL_KILLING	0.938526	1
128	0.038126	0.0032249	0.076671	0.3095	GOBP_LEUKOCYTE_MEDIATED_CYTOTOXICITY	0.931256	1
85	0.0090159	0.00062222	0.093989	0.46179	GOBP_REGULATION_OF_LEUKOCYTE_MEDIATED_CYTOTOXICITY	0.967439	1
49	-0.060589	-0.003178	0.12803	0.68198	GOBP_T_CELL_MEDIATED_CYTOTOXICITY	0.99328	1
40	-0.02607	-0.0012358	0.13835	0.57473	GOBP_REGULATION_OF_T_CELL_MEDIATED_CYTOTOXICITY	0.982202	1
30	0.040047	0.0016445	0.16346	0.40323	GOBP_POSITIVE_REGULATION_OF_T_CELL_MEDIATED_CYTOTOXICITY	0.952737	1
22	-0.092615	-0.0032575	0.16056	0.71796	GOBP_REGULATION_OF_RECEPTOR_RECYCLING	0.999198	1
151	-0.032934	-0.0030238	0.067712	0.68665	GOBP_ENDOTHELIAL_CELL_PROLIFERATION	0.994511	1
40	0.15846	0.0075116	0.13498	0.12022	GOBP_NEGATIVE_REGULATION_OF_ENDOTHELIAL_CELL_PROLIFERATION	0.85235	1
94	-0.084299	-0.0061165	0.082877	0.84545	GOBP_POSITIVE_REGULATION_OF_ENDOTHELIAL_CELL_PROLIFERATION	1	1
33	0.30482	0.013127	0.14164	0.015705	GOBP_POSTSYNAPTIC_MEMBRANE_ORGANIZATION	0.729669	1
29	0.0012372	4.9953e-05	0.16347	0.49698	GOBP_LYMPH_VESSEL_DEVELOPMENT	0.972312	1
16	-0.35302	-0.010591	0.23208	0.93588	GOBP_LYMPHANGIOGENESIS	1	1
117	0.1008	0.0081544	0.077383	0.096361	GOBP_REGULATION_OF_CELL_MATRIX_ADHESION	0.841001	1
33	0.077344	0.0033308	0.14327	0.29466	GOBP_NEGATIVE_REGULATION_OF_CELL_MATRIX_ADHESION	0.928053	1
56	0.089177	0.0049995	0.11636	0.22173	GOBP_POSITIVE_REGULATION_OF_CELL_MATRIX_ADHESION	0.899038	1
18	-0.088598	-0.0028191	0.1846	0.68437	GOBP_POSITIVE_REGULATION_OF_NEUROTRANSMITTER_SECRETION	0.993945	1
27	0.092458	0.0036022	0.14294	0.25887	GOBP_SYNAPTIC_TRANSMISSION_DOPAMINERGIC	0.91481	1
23	-0.22918	-0.0082417	0.17112	0.90975	GOBP_STARTLE_RESPONSE	1	1
38	0.13174	0.0060871	0.14672	0.18462	GOBP_BLOOD_VESSEL_REMODELING	0.881791	1
29	-0.0043297	-0.00017481	0.15249	0.51133	GOBP_RESPONSE_TO_AMPHETAMINE	0.974856	1
34	0.12529	0.0054763	0.15486	0.20925	GOBP_REGULATION_OF_SYSTEMIC_ARTERIAL_BLOOD_PRESSURE_BY_HORMONE	0.892513	1
14	0.088674	0.0024886	0.26257	0.36779	GOBP_REGULATION_OF_SYSTEMIC_ARTERIAL_BLOOD_PRESSURE_BY_CIRCULATORY_RENIN_ANGIOTENSIN	0.944914	1
59	-0.15474	-0.0089036	0.10974	0.92073	GOBP_MORPHOGENESIS_OF_AN_EPITHELIAL_SHEET	1	1
31	-0.28141	-0.011746	0.15759	0.96292	GOBP_RESPONSE_TO_DIETARY_EXCESS	1	1
25	0.35204	0.013198	0.19887	0.038355	GOBP_REGULATION_OF_THE_FORCE_OF_HEART_CONTRACTION	0.766157	1
99	-0.067587	-0.0050319	0.09395	0.76405	GOBP_REGULATION_OF_HEART_RATE	1	1
85	-0.049714	-0.003431	0.093044	0.70343	GOBP_REGULATION_OF_SODIUM_ION_TRANSPORT	0.997239	1
122	0.092504	0.0076403	0.078749	0.12007	GOBP_SPROUTING_ANGIOGENESIS	0.85235	1
52	-0.027621	-0.0014923	0.12187	0.58965	GOBP_CELL_MIGRATION_INVOLVED_IN_SPROUTING_ANGIOGENESIS	0.98496	1
24	-0.12186	-0.0044766	0.18151	0.74901	GOBP_BLOOD_VESSEL_ENDOTHELIAL_CELL_PROLIFERATION_INVOLVED_IN_SPROUTING_ANGIOGENESIS	1	1
27	-0.083429	-0.0032504	0.16557	0.69282	GOBP_POSITIVE_REGULATION_OF_NEUROBLAST_PROLIFERATION	0.994522	1
22	0.077477	0.0027251	0.19086	0.34239	GOBP_POSITIVE_REGULATION_OF_MESENCHYMAL_CELL_PROLIFERATION	0.935839	1
112	0.0021091	0.00016696	0.08077	0.48958	GOBP_CHONDROCYTE_DIFFERENTIATION	0.969415	1
32	-0.089357	-0.0037895	0.16041	0.71125	GOBP_CHONDROCYTE_DEVELOPMENT	0.998609	1
203	0.088873	0.0094469	0.060896	0.072232	GOBP_EPITHELIAL_CELL_DEVELOPMENT	0.827921	1
108	-0.063687	-0.0049511	0.082417	0.78016	GOBP_COLUMNAR_CUBOIDAL_EPITHELIAL_CELL_DIFFERENTIATION	1	1
46	0.21919	0.01114	0.12877	0.044367	GOBP_COLUMNAR_CUBOIDAL_EPITHELIAL_CELL_DEVELOPMENT	0.790035	1
69	-0.09128	-0.0056783	0.10291	0.81245	GOBP_GLANDULAR_EPITHELIAL_CELL_DIFFERENTIATION	1	1
35	0.32534	0.014428	0.15019	0.015154	GOBP_GLANDULAR_EPITHELIAL_CELL_DEVELOPMENT	0.729669	1
22	0.22451	0.0078965	0.18151	0.10808	GOBP_EPITHELIAL_CELL_MATURATION	0.848256	1
17	0.25883	0.0080039	0.19745	0.094954	GOBP_OSTEOBLAST_DEVELOPMENT	0.838518	1
19	0.25751	0.0084179	0.16678	0.061298	GOBP_REGULATION_OF_OXIDATIVE_PHOSPHORYLATION	0.818498	1
79	0.081131	0.0053988	0.10361	0.2168	GOBP_LENS_DEVELOPMENT_IN_CAMERA_TYPE_EYE	0.897235	1
19	0.042064	0.0013751	0.20788	0.41982	GOBP_LENS_MORPHOGENESIS_IN_CAMERA_TYPE_EYE	0.957296	1
55	-0.040061	-0.0022258	0.1058	0.64752	GOBP_REGULATION_OF_RECEPTOR_INTERNALIZATION	0.990683	1
15	-0.10603	-0.0030799	0.18587	0.71581	GOBP_NEGATIVE_REGULATION_OF_RECEPTOR_INTERNALIZATION	0.998804	1
26	0.094692	0.0036203	0.15896	0.2757	GOBP_POSITIVE_REGULATION_OF_RECEPTOR_INTERNALIZATION	0.919123	1
18	-0.077495	-0.0024658	0.17815	0.66821	GOBP_AUDITORY_RECEPTOR_CELL_MORPHOGENESIS	0.99154	1
21	0.079062	0.002717	0.1636	0.31446	GOBP_TRNA_WOBBLE_BASE_MODIFICATION	0.931599	1
21	-0.24184	-0.0083108	0.168	0.92499	GOBP_STORE_OPERATED_CALCIUM_ENTRY	1	1
143	0.0085389	0.00076309	0.064285	0.44717	GOBP_CYTOPLASMIC_TRANSLATION	0.964276	1
33	-0.043409	-0.0018694	0.12867	0.63208	GOBP_CYTOPLASMIC_TRANSLATIONAL_INITIATION	0.98893	1
76	0.047021	0.0030693	0.091581	0.30383	GOBP_SOMATIC_DIVERSIFICATION_OF_IMMUNE_RECEPTORS	0.929912	1
49	0.071519	0.0037513	0.11878	0.27356	GOBP_SOMATIC_DIVERSIFICATION_OF_IMMUNOGLOBULINS_INVOLVED_IN_IMMUNE_RESPONSE	0.919089	1
35	-0.21091	-0.0093535	0.1491	0.92139	GOBP_BEHAVIORAL_DEFENSE_RESPONSE	1	1
57	0.0070082	0.00039638	0.11124	0.47488	GOBP_ACTIVATION_OF_INNATE_IMMUNE_RESPONSE	0.968205	1
172	-0.011217	-0.0010985	0.061714	0.57211	GOBP_PATTERN_RECOGNITION_RECEPTOR_SIGNALING_PATHWAY	0.981374	1
112	0.031797	0.002517	0.077462	0.34073	GOBP_TOLL_LIKE_RECEPTOR_SIGNALING_PATHWAY	0.935839	1
20	-0.00055258	-1.8533e-05	0.17711	0.50124	GOBP_INNATE_IMMUNE_RESPONSE_IN_MUCOSA	0.972778	1
76	0.061547	0.0040174	0.10094	0.27102	GOBP_NATURAL_KILLER_CELL_MEDIATED_IMMUNITY	0.918971	1
29	-0.059935	-0.0024199	0.13791	0.66807	GOBP_POSITIVE_REGULATION_OF_DEFENSE_RESPONSE_TO_VIRUS_BY_HOST	0.991528	1
323	-0.039672	-0.0053011	0.047484	0.79827	GOBP_RESPONSE_TO_MOLECULE_OF_BACTERIAL_ORIGIN	1	1
130	0.034512	0.0029418	0.07345	0.31923	GOBP_HEMATOPOIETIC_PROGENITOR_CELL_DIFFERENTIATION	0.933103	1
35	-0.086661	-0.0038432	0.13945	0.73284	GOBP_ORGAN_OR_TISSUE_SPECIFIC_IMMUNE_RESPONSE	1	1
297	-0.038961	-0.0049958	0.049053	0.78647	GOBP_ACTIVATION_OF_IMMUNE_RESPONSE	1	1
63	-0.046611	-0.0027711	0.10327	0.67413	GOBP_LYMPHOCYTE_HOMEOSTASIS	0.993123	1
157	0.0045589	0.00042673	0.063477	0.47137	GOBP_MYELOID_CELL_HOMEOSTASIS	0.967789	1
278	0.031798	0.003947	0.05112	0.26697	GOBP_CELL_ACTIVATION_INVOLVED_IN_IMMUNE_RESPONSE	0.918971	1
47	0.28618	0.014702	0.11959	0.0083626	GOBP_LEUKOCYTE_ACTIVATION_INVOLVED_IN_INFLAMMATORY_RESPONSE	0.728294	1
224	0.016228	0.0018109	0.055468	0.38493	GOBP_MYELOID_LEUKOCYTE_ACTIVATION	0.948677	1
92	0.073802	0.0052979	0.081076	0.18134	GOBP_MYELOID_CELL_ACTIVATION_INVOLVED_IN_IMMUNE_RESPONSE	0.880844	1
19	0.21149	0.0069136	0.18704	0.12909	GOBP_MACROPHAGE_ACTIVATION_INVOLVED_IN_IMMUNE_RESPONSE	0.860012	1
20	0.096401	0.0032331	0.17887	0.29497	GOBP_NEUTROPHIL_ACTIVATION_INVOLVED_IN_IMMUNE_RESPONSE	0.928053	1
192	-0.0043872	-0.00045367	0.063699	0.52745	GOBP_LYMPHOCYTE_ACTIVATION_INVOLVED_IN_IMMUNE_RESPONSE	0.976161	1
108	-0.035283	-0.0027429	0.087188	0.65714	GOBP_T_CELL_ACTIVATION_INVOLVED_IN_IMMUNE_RESPONSE	0.991499	1
76	-0.11587	-0.0075636	0.10292	0.86989	GOBP_T_CELL_DIFFERENTIATION_INVOLVED_IN_IMMUNE_RESPONSE	1	1
18	-0.065119	-0.002072	0.22016	0.6163	GOBP_T_HELPER_CELL_LINEAGE_COMMITMENT	0.987522	1
82	0.067632	0.0045848	0.093545	0.23485	GOBP_B_CELL_ACTIVATION_INVOLVED_IN_IMMUNE_RESPONSE	0.905873	1
29	0.12947	0.0052275	0.15927	0.20814	GOBP_MATURE_B_CELL_DIFFERENTIATION_INVOLVED_IN_IMMUNE_RESPONSE	0.891641	1
22	-0.015045	-0.00052918	0.16778	0.53572	GOBP_LYMPHOID_PROGENITOR_CELL_DIFFERENTIATION	0.977484	1
27	0.018381	0.00071612	0.1713	0.45727	GOBP_NATURAL_KILLER_CELL_ACTIVATION_INVOLVED_IN_IMMUNE_RESPONSE	0.96629	1
34	0.0027807	0.00012155	0.14203	0.49219	GOBP_MATURE_B_CELL_DIFFERENTIATION	0.970061	1
39	0.071615	0.0033522	0.13546	0.29852	GOBP_RESPONSE_TO_TUMOR_CELL	0.929792	1
29	-0.15668	-0.0063258	0.1653	0.82839	GOBP_T_CELL_LINEAGE_COMMITMENT	1	1
115	0.062904	0.0050452	0.075717	0.20306	GOBP_CYTOKINE_PRODUCTION_INVOLVED_IN_IMMUNE_RESPONSE	0.890711	1
35	-0.00072344	-3.2083e-05	0.13765	0.5021	GOBP_T_CELL_CYTOKINE_PRODUCTION	0.972883	1
18	-0.016496	-0.00052487	0.19875	0.53307	GOBP_DENDRITIC_CELL_CYTOKINE_PRODUCTION	0.976964	1
116	0.0011382	9.1682e-05	0.075484	0.49398	GOBP_IMMUNOGLOBULIN_PRODUCTION	0.971038	1
66	0.0025135	0.00015294	0.10431	0.49039	GOBP_IMMUNOGLOBULIN_PRODUCTION_INVOLVED_IN_IMMUNOGLOBULIN_MEDIATED_IMMUNE_RESPONSE	0.969415	1
27	-0.077326	-0.0030126	0.16555	0.67977	GOBP_DENDRITIC_CELL_CHEMOTAXIS	0.993123	1
24	0.1973	0.0072476	0.18307	0.14059	GOBP_IMMUNE_RESPONSE_TO_TUMOR_CELL	0.87003	1
33	0.23823	0.010259	0.15128	0.057673	GOBP_FC_RECEPTOR_MEDIATED_STIMULATORY_SIGNALING_PATHWAY	0.816024	1
26	0.2739	0.010472	0.17396	0.057692	GOBP_IMMUNE_RESPONSE_REGULATING_CELL_SURFACE_RECEPTOR_SIGNALING_PATHWAY_INVOLVED_IN_PHAGOCYTOSIS	0.816024	1
72	-0.043937	-0.0027918	0.10488	0.66236	GOBP_INFLAMMATORY_RESPONSE_TO_ANTIGENIC_STIMULUS	0.991528	1
24	-0.058636	-0.002154	0.19219	0.61985	GOBP_ACUTE_INFLAMMATORY_RESPONSE_TO_ANTIGENIC_STIMULUS	0.988396	1
228	0.03912	0.0044038	0.05473	0.23738	GOBP_PRODUCTION_OF_MOLECULAR_MEDIATOR_OF_IMMUNE_RESPONSE	0.906717	1
367	-0.012335	-0.0017547	0.044651	0.60882	GOBP_LEUKOCYTE_MEDIATED_IMMUNITY	0.986975	1
104	-0.072789	-0.0055536	0.076394	0.82965	GOBP_MYELOID_LEUKOCYTE_MEDIATED_IMMUNITY	1	1
36	-0.099936	-0.0044947	0.13251	0.77462	GOBP_NEUTROPHIL_MEDIATED_IMMUNITY	1	1
53	0.020951	0.0011428	0.10394	0.42013	GOBP_MAST_CELL_MEDIATED_IMMUNITY	0.957599	1
271	0.013973	0.0017128	0.053147	0.39631	GOBP_LYMPHOCYTE_MEDIATED_IMMUNITY	0.951719	1
45	0.069858	0.0035119	0.13417	0.30131	GOBP_HUMORAL_IMMUNE_RESPONSE_MEDIATED_BY_CIRCULATING_IMMUNOGLOBULIN	0.929912	1
104	-0.068625	-0.0052359	0.086999	0.78488	GOBP_T_CELL_MEDIATED_IMMUNITY	1	1
281	-0.024794	-0.0030939	0.052019	0.68319	GOBP_ADAPTIVE_IMMUNE_RESPONSE_BASED_ON_SOMATIC_RECOMBINATION_OF_IMMUNE_RECEPTORS_BUILT_FROM_IMMUNOGLOBULIN_SUPERFAMILY_DOMAINS	0.993529	1
29	-0.12656	-0.0051097	0.13481	0.82607	GOBP_ANTIGEN_PROCESSING_AND_PRESENTATION_OF_PEPTIDE_ANTIGEN_VIA_MHC_CLASS_I	1	1
37	-0.24012	-0.010948	0.13114	0.96644	GOBP_ANTIGEN_PROCESSING_AND_PRESENTATION_OF_EXOGENOUS_PEPTIDE_ANTIGEN	1	1
18	-0.057931	-0.0018433	0.17507	0.62964	GOBP_ANTIGEN_PROCESSING_AND_PRESENTATION_OF_ENDOGENOUS_PEPTIDE_ANTIGEN	0.988928	1
17	-0.19722	-0.0060986	0.19133	0.84867	GOBP_PEPTIDE_ANTIGEN_ASSEMBLY_WITH_MHC_PROTEIN_COMPLEX	1	1
13	-0.14216	-0.0038446	0.24692	0.7176	GOBP_PEPTIDE_ANTIGEN_ASSEMBLY_WITH_MHC_CLASS_II_PROTEIN_COMPLEX	0.99916	1
32	-0.46312	-0.01964	0.15257	0.9988	GOBP_ANTIGEN_PROCESSING_AND_PRESENTATION_OF_PEPTIDE_OR_POLYSACCHARIDE_ANTIGEN_VIA_MHC_CLASS_II	1	1
30	0.37026	0.015204	0.16614	0.012927	GOBP_TOLERANCE_INDUCTION	0.728294	1
19	-0.17038	-0.0055695	0.18496	0.8215	GOBP_LEUKOCYTE_MIGRATION_INVOLVED_IN_INFLAMMATORY_RESPONSE	1	1
109	0.030842	0.0024087	0.082458	0.35419	GOBP_ACUTE_INFLAMMATORY_RESPONSE	0.940457	1
78	0.089971	0.0059493	0.090009	0.15876	GOBP_PRODUCTION_OF_MOLECULAR_MEDIATOR_INVOLVED_IN_INFLAMMATORY_RESPONSE	0.873037	1
54	0.066003	0.0036338	0.10695	0.26859	GOBP_CYTOKINE_PRODUCTION_INVOLVED_IN_INFLAMMATORY_RESPONSE	0.918971	1
18	0.1453	0.0046233	0.19969	0.23342	GOBP_CHRONIC_INFLAMMATORY_RESPONSE	0.905386	1
66	0.034948	0.0021264	0.1097	0.37503	GOBP_MONOCYTE_CHEMOTAXIS	0.946255	1
13	0.2556	0.0069126	0.24387	0.14731	GOBP_SOMATIC_DIVERSIFICATION_OF_IMMUNE_RECEPTORS_VIA_SOMATIC_MUTATION	0.87003	1
205	0.01958	0.0020914	0.059877	0.37184	GOBP_MYELOID_LEUKOCYTE_DIFFERENTIATION	0.945189	1
18	-0.030038	-0.00095577	0.18434	0.56472	GOBP_REGULATION_OF_ANTIGEN_PROCESSING_AND_PRESENTATION	0.980433	1
70	0.033035	0.0020698	0.09877	0.36902	GOBP_REGULATION_OF_IMMUNOGLOBULIN_PRODUCTION	0.944914	1
50	0.055105	0.0029197	0.11937	0.32217	GOBP_POSITIVE_REGULATION_OF_IMMUNOGLOBULIN_PRODUCTION	0.933103	1
19	0.14597	0.0047717	0.2079	0.24131	GOBP_REGULATION_OF_TOLERANCE_INDUCTION	0.907466	1
46	0.15886	0.0080743	0.12555	0.10288	GOBP_REGULATION_OF_ACUTE_INFLAMMATORY_RESPONSE	0.844274	1
26	0.18339	0.0070115	0.17258	0.14398	GOBP_POSITIVE_REGULATION_OF_ACUTE_INFLAMMATORY_RESPONSE	0.87003	1
414	-0.029335	-0.0044262	0.041266	0.76141	GOBP_NEGATIVE_REGULATION_OF_IMMUNE_SYSTEM_PROCESS	1	1
219	-0.0062797	-0.000693	0.056684	0.54411	GOBP_REGULATION_OF_LEUKOCYTE_MIGRATION	0.977484	1
51	-0.0545	-0.0029162	0.11562	0.6813	GOBP_NEGATIVE_REGULATION_OF_LEUKOCYTE_MIGRATION	0.993123	1
142	-0.038733	-0.0034495	0.070455	0.70876	GOBP_POSITIVE_REGULATION_OF_LEUKOCYTE_MIGRATION	0.998609	1
123	-0.0085569	-0.00070962	0.075002	0.54542	GOBP_REGULATION_OF_LEUKOCYTE_CHEMOTAXIS	0.977484	1
22	0.16297	0.0057322	0.18786	0.19284	GOBP_NEGATIVE_REGULATION_OF_LEUKOCYTE_CHEMOTAXIS	0.885726	1
95	-0.07016	-0.0051174	0.08406	0.79803	GOBP_POSITIVE_REGULATION_OF_LEUKOCYTE_CHEMOTAXIS	1	1
38	-0.24962	-0.011534	0.1365	0.96627	GOBP_REGULATION_OF_CELLULAR_EXTRAVASATION	1	1
15	-0.10717	-0.0031133	0.20741	0.69732	GOBP_POSITIVE_REGULATION_OF_CELLULAR_EXTRAVASATION	0.995419	1
359	0.027199	0.0038277	0.045057	0.27304	GOBP_REGULATION_OF_IMMUNE_EFFECTOR_PROCESS	0.919089	1
118	-0.018521	-0.0015046	0.077138	0.59487	GOBP_NEGATIVE_REGULATION_OF_IMMUNE_EFFECTOR_PROCESS	0.98496	1
245	0.058505	0.0068237	0.054395	0.14107	GOBP_POSITIVE_REGULATION_OF_IMMUNE_EFFECTOR_PROCESS	0.87003	1
179	0.060606	0.0060535	0.061752	0.16319	GOBP_REGULATION_OF_PRODUCTION_OF_MOLECULAR_MEDIATOR_OF_IMMUNE_RESPONSE	0.876215	1
44	0.073473	0.0036524	0.12494	0.27825	GOBP_NEGATIVE_REGULATION_OF_PRODUCTION_OF_MOLECULAR_MEDIATOR_OF_IMMUNE_RESPONSE	0.919123	1
129	0.068592	0.0058244	0.072231	0.17116	GOBP_POSITIVE_REGULATION_OF_PRODUCTION_OF_MOLECULAR_MEDIATOR_OF_IMMUNE_RESPONSE	0.877028	1
229	0.02842	0.0032062	0.057499	0.31056	GOBP_REGULATION_OF_LEUKOCYTE_MEDIATED_IMMUNITY	0.931256	1
65	0.0080758	0.00048766	0.10999	0.47073	GOBP_NEGATIVE_REGULATION_OF_LEUKOCYTE_MEDIATED_IMMUNITY	0.967686	1
133	0.032988	0.0028439	0.074225	0.32837	GOBP_POSITIVE_REGULATION_OF_LEUKOCYTE_MEDIATED_IMMUNITY	0.934275	1
169	0.023577	0.0022888	0.067966	0.36434	GOBP_REGULATION_OF_LYMPHOCYTE_MEDIATED_IMMUNITY	0.943249	1
54	-0.037434	-0.002061	0.11912	0.62334	GOBP_NEGATIVE_REGULATION_OF_LYMPHOCYTE_MEDIATED_IMMUNITY	0.98842	1
111	0.054265	0.0042765	0.08148	0.25271	GOBP_POSITIVE_REGULATION_OF_LYMPHOCYTE_MEDIATED_IMMUNITY	0.910925	1
83	-0.024214	-0.0016514	0.095049	0.60054	GOBP_REGULATION_OF_T_CELL_MEDIATED_IMMUNITY	0.985087	1
25	-0.19258	-0.00722	0.17417	0.86556	GOBP_NEGATIVE_REGULATION_OF_T_CELL_MEDIATED_IMMUNITY	1	1
56	0.033466	0.0018762	0.11612	0.3866	GOBP_POSITIVE_REGULATION_OF_T_CELL_MEDIATED_IMMUNITY	0.948677	1
60	0.045143	0.0026194	0.11303	0.34481	GOBP_REGULATION_OF_B_CELL_MEDIATED_IMMUNITY	0.936389	1
16	0.1209	0.0036272	0.25162	0.31544	GOBP_NEGATIVE_REGULATION_OF_B_CELL_MEDIATED_IMMUNITY	0.931599	1
39	0.02828	0.0013238	0.1331	0.41587	GOBP_POSITIVE_REGULATION_OF_B_CELL_MEDIATED_IMMUNITY	0.955989	1
50	0.017121	0.00090714	0.12416	0.44516	GOBP_REGULATION_OF_NATURAL_KILLER_CELL_MEDIATED_IMMUNITY	0.963595	1
20	0.057227	0.0019193	0.17576	0.37236	GOBP_NEGATIVE_REGULATION_OF_NATURAL_KILLER_CELL_MEDIATED_IMMUNITY	0.945418	1
31	0.072714	0.0030352	0.15049	0.31449	GOBP_POSITIVE_REGULATION_OF_NATURAL_KILLER_CELL_MEDIATED_IMMUNITY	0.931599	1
33	-0.045953	-0.0019789	0.14125	0.62753	GOBP_NEGATIVE_REGULATION_OF_CYTOKINE_PRODUCTION_INVOLVED_IN_IMMUNE_RESPONSE	0.988839	1
77	0.083606	0.0054929	0.091337	0.18001	GOBP_POSITIVE_REGULATION_OF_CYTOKINE_PRODUCTION_INVOLVED_IN_IMMUNE_RESPONSE	0.880365	1
25	-0.029576	-0.0011088	0.16111	0.57283	GOBP_POSITIVE_REGULATION_OF_T_CELL_CYTOKINE_PRODUCTION	0.981374	1
57	-0.1062	-0.0060067	0.098492	0.85954	GOBP_CYTOPLASMIC_PATTERN_RECOGNITION_RECEPTOR_SIGNALING_PATHWAY	1	1
21	0.17826	0.0061258	0.18193	0.1636	GOBP_MYD88_DEPENDENT_TOLL_LIKE_RECEPTOR_SIGNALING_PATHWAY	0.876215	1
30	-0.059608	-0.0024477	0.17111	0.63621	GOBP_INNATE_IMMUNE_RESPONSE_ACTIVATING_SIGNAL_TRANSDUCTION	0.989181	1
114	0.0042822	0.00034197	0.079186	0.47844	GOBP_REGULATION_OF_MYELOID_LEUKOCYTE_DIFFERENTIATION	0.968538	1
48	0.15178	0.0078798	0.12055	0.10402	GOBP_NEGATIVE_REGULATION_OF_MYELOID_LEUKOCYTE_DIFFERENTIATION	0.844274	1
57	-0.069265	-0.0039176	0.11539	0.72582	GOBP_POSITIVE_REGULATION_OF_MYELOID_LEUKOCYTE_DIFFERENTIATION	1	1
398	-0.044506	-0.0065873	0.042169	0.85438	GOBP_IMMUNE_RESPONSE_REGULATING_SIGNALING_PATHWAY	1	1
249	-0.071625	-0.0084211	0.054268	0.90655	GOBP_IMMUNE_RESPONSE_REGULATING_CELL_SURFACE_RECEPTOR_SIGNALING_PATHWAY	1	1
40	-0.20094	-0.0095254	0.13408	0.93301	GOBP_NEGATIVE_REGULATION_OF_PEPTIDE_SECRETION	1	1
89	0.084761	0.005985	0.089423	0.17161	GOBP_POSITIVE_REGULATION_OF_PEPTIDE_SECRETION	0.877028	1
187	0.060959	0.006222	0.063895	0.17004	GOBP_REGULATION_OF_ADAPTIVE_IMMUNE_RESPONSE	0.876964	1
60	-0.013308	-0.0007722	0.11257	0.54705	GOBP_NEGATIVE_REGULATION_OF_ADAPTIVE_IMMUNE_RESPONSE	0.977484	1
111	0.037444	0.0029509	0.081764	0.3235	GOBP_POSITIVE_REGULATION_OF_ADAPTIVE_IMMUNE_RESPONSE	0.933103	1
30	0.1451	0.0059586	0.16487	0.1894	GOBP_REGULATION_OF_T_HELPER_1_TYPE_IMMUNE_RESPONSE	0.883279	1
18	0.044989	0.0014315	0.21437	0.41689	GOBP_POSITIVE_REGULATION_OF_T_HELPER_1_TYPE_IMMUNE_RESPONSE	0.956163	1
18	0.063079	0.0020071	0.21364	0.3839	GOBP_POSITIVE_REGULATION_OF_TYPE_2_IMMUNE_RESPONSE	0.948437	1
335	0.0065983	0.00089761	0.044529	0.4411	GOBP_REGULATION_OF_RESPONSE_TO_BIOTIC_STIMULUS	0.963084	1
109	0.058322	0.0045549	0.075621	0.22029	GOBP_NEGATIVE_REGULATION_OF_RESPONSE_TO_BIOTIC_STIMULUS	0.898406	1
171	1.5862e-05	1.5489e-06	0.063598	0.4999	GOBP_POSITIVE_REGULATION_OF_RESPONSE_TO_BIOTIC_STIMULUS	0.972312	1
20	0.11622	0.0038978	0.20052	0.28109	GOBP_REGULATION_OF_RESPONSE_TO_TUMOR_CELL	0.921563	1
42	0.092489	0.0044923	0.13509	0.24678	GOBP_REGULATION_OF_INFLAMMATORY_RESPONSE_TO_ANTIGENIC_STIMULUS	0.90938	1
28	0.082549	0.003275	0.16233	0.30554	GOBP_NEGATIVE_REGULATION_OF_INFLAMMATORY_RESPONSE_TO_ANTIGENIC_STIMULUS	0.930811	1
57	0.013952	0.00078913	0.10596	0.44762	GOBP_REGULATION_OF_MYELOID_LEUKOCYTE_MEDIATED_IMMUNITY	0.964276	1
20	-0.11981	-0.0040181	0.18328	0.74333	GOBP_POSITIVE_REGULATION_OF_MYELOID_LEUKOCYTE_MEDIATED_IMMUNITY	1	1
20	0.25389	0.0085149	0.17813	0.077048	GOBP_REGULATION_OF_B_CELL_APOPTOTIC_PROCESS	0.831473	1
44	0.21246	0.010562	0.13569	0.058714	GOBP_REGULATION_OF_HUMORAL_IMMUNE_RESPONSE	0.816955	1
16	0.047856	0.0014357	0.23549	0.41948	GOBP_NEGATIVE_REGULATION_OF_HUMORAL_IMMUNE_RESPONSE	0.957204	1
22	0.32373	0.011386	0.19782	0.050881	GOBP_POSITIVE_REGULATION_OF_HUMORAL_IMMUNE_RESPONSE	0.809892	1
19	0.12607	0.0041213	0.21891	0.28234	GOBP_REGULATION_OF_HUMORAL_IMMUNE_RESPONSE_MEDIATED_BY_CIRCULATING_IMMUNOGLOBULIN	0.921904	1
53	-0.026287	-0.0014338	0.11308	0.59191	GOBP_RESPONSE_TO_ISCHEMIA	0.98496	1
341	0.033686	0.0046226	0.048126	0.24198	GOBP_REGIONALIZATION	0.907466	1
245	0.057208	0.0066725	0.053474	0.14236	GOBP_HEART_MORPHOGENESIS	0.87003	1
41	0.19045	0.0091396	0.12785	0.068177	GOBP_SKELETAL_MUSCLE_CONTRACTION	0.82267	1
410	-0.019291	-0.0028969	0.04229	0.67585	GOBP_MUSCLE_SYSTEM_PROCESS	0.993123	1
115	-0.20467	-0.016415	0.07985	0.99481	GOBP_RENAL_SYSTEM_PROCESS	1	1
238	-0.014047	-0.0016152	0.056911	0.59748	GOBP_HEART_PROCESS	0.98496	1
37	-0.12079	-0.0055073	0.13311	0.81791	GOBP_RESPIRATORY_SYSTEM_PROCESS	1	1
254	0.0035521	0.00042174	0.056515	0.47494	GOBP_VASCULAR_PROCESS_IN_CIRCULATORY_SYSTEM	0.968205	1
44	0.17977	0.0089365	0.13833	0.096889	GOBP_REGULATION_OF_SYSTEMIC_ARTERIAL_BLOOD_PRESSURE_MEDIATED_BY_A_CHEMICAL_SIGNAL	0.841001	1
24	0.13648	0.0050135	0.17095	0.21235	GOBP_RENAL_SYSTEM_PROCESS_INVOLVED_IN_REGULATION_OF_SYSTEMIC_ARTERIAL_BLOOD_PRESSURE	0.895	1
86	0.07011	0.0048668	0.092489	0.22422	GOBP_REGULATION_OF_SYSTEMIC_ARTERIAL_BLOOD_PRESSURE	0.900097	1
21	0.081236	0.0027917	0.21032	0.34966	GOBP_REGULATION_OF_SYSTEMIC_ARTERIAL_BLOOD_PRESSURE_BY_RENIN_ANGIOTENSIN	0.938563	1
18	0.090502	0.0028797	0.18946	0.31644	GOBP_NEGATIVE_REGULATION_OF_SYSTEMIC_ARTERIAL_BLOOD_PRESSURE	0.931697	1
24	0.061605	0.0022631	0.17663	0.36363	GOBP_RENAL_WATER_HOMEOSTASIS	0.943249	1
18	-0.054318	-0.0017283	0.19588	0.60923	GOBP_HEART_FIELD_SPECIFICATION	0.986975	1
67	0.038249	0.0023448	0.096833	0.34642	GOBP_EMBRYONIC_HEART_TUBE_MORPHOGENESIS	0.9369	1
26	0.17533	0.0067032	0.18169	0.16729	GOBP_OUTFLOW_TRACT_SEPTUM_MORPHOGENESIS	0.876533	1
74	0.13602	0.0087616	0.10147	0.090048	GOBP_OUTFLOW_TRACT_MORPHOGENESIS	0.836416	1
28	0.012968	0.00051449	0.16176	0.46805	GOBP_REGULATION_OF_ANIMAL_ORGAN_FORMATION	0.967439	1
127	0.19768	0.016656	0.078027	0.0056524	GOBP_ENDOTHELIUM_DEVELOPMENT	0.728294	1
17	-0.24964	-0.0077196	0.20788	0.88509	GOBP_MORPHOGENESIS_OF_AN_ENDOTHELIUM	1	1
36	-0.0096245	-0.00043287	0.14783	0.52595	GOBP_CARDIAC_CONDUCTION_SYSTEM_DEVELOPMENT	0.976161	1
63	-0.040931	-0.0024334	0.11242	0.64211	GOBP_HEART_VALVE_DEVELOPMENT	0.989957	1
26	-0.096365	-0.0036843	0.17316	0.71106	GOBP_ATRIOVENTRICULAR_VALVE_DEVELOPMENT	0.998609	1
21	-0.14537	-0.0049957	0.19671	0.77005	GOBP_PULMONARY_VALVE_DEVELOPMENT	1	1
53	-0.014577	-0.00079508	0.12073	0.54805	GOBP_HEART_VALVE_MORPHOGENESIS	0.977484	1
32	0.03341	0.0014168	0.15866	0.41661	GOBP_AORTIC_VALVE_MORPHOGENESIS	0.955989	1
17	-0.17387	-0.0053767	0.21487	0.7908	GOBP_PULMONARY_VALVE_MORPHOGENESIS	1	1
49	-0.040096	-0.0021031	0.12821	0.62275	GOBP_ENDOCARDIAL_CUSHION_DEVELOPMENT	0.988396	1
19	0.19216	0.0062816	0.20413	0.17327	GOBP_EPITHELIAL_TO_MESENCHYMAL_TRANSITION_INVOLVED_IN_ENDOCARDIAL_CUSHION_FORMATION	0.877028	1
40	-0.038454	-0.0018228	0.14191	0.60679	GOBP_ENDOCARDIAL_CUSHION_MORPHOGENESIS	0.985987	1
160	0.047144	0.0044544	0.068735	0.2464	GOBP_CARDIAC_CHAMBER_DEVELOPMENT	0.90938	1
119	0.10911	0.0089008	0.080507	0.087679	GOBP_CARDIAC_CHAMBER_MORPHOGENESIS	0.836416	1
67	0.19585	0.012006	0.10674	0.03328	GOBP_CARDIAC_VENTRICLE_MORPHOGENESIS	0.760737	1
27	0.15292	0.0059577	0.17008	0.18431	GOBP_CARDIAC_ATRIUM_MORPHOGENESIS	0.881373	1
18	0.03218	0.0010239	0.19941	0.4359	GOBP_CARDIAC_RIGHT_VENTRICLE_MORPHOGENESIS	0.962149	1
20	0.2002	0.0067143	0.20728	0.16707	GOBP_ATRIAL_CARDIAC_MUSCLE_TISSUE_DEVELOPMENT	0.876533	1
53	0.2476	0.013505	0.11771	0.017718	GOBP_VENTRICULAR_CARDIAC_MUSCLE_TISSUE_DEVELOPMENT	0.730162	1
35	0.10017	0.0044424	0.14951	0.25143	GOBP_CARDIAC_ATRIUM_DEVELOPMENT	0.910867	1
119	0.086206	0.0070326	0.079618	0.13947	GOBP_CARDIAC_VENTRICLE_DEVELOPMENT	0.869663	1
40	-0.052727	-0.0024994	0.14183	0.64497	GOBP_REGULATION_OF_MEMBRANE_DEPOLARIZATION	0.990642	1
30	0.027726	0.0011385	0.1649	0.43324	GOBP_ENDOCARDIAL_CUSHION_FORMATION	0.961345	1
102	-0.023679	-0.0017893	0.086903	0.60737	GOBP_CARDIAC_SEPTUM_DEVELOPMENT	0.986237	1
69	-0.034222	-0.0021289	0.10641	0.62612	GOBP_VENTRICULAR_SEPTUM_DEVELOPMENT	0.988837	1
22	-0.012636	-0.00044446	0.18652	0.52701	GOBP_ATRIAL_SEPTUM_DEVELOPMENT	0.976161	1
23	-0.12903	-0.0046404	0.1866	0.75537	GOBP_MUSCLE_HYPERTROPHY_IN_RESPONSE_TO_STRESS	1	1
22	-0.26671	-0.0093809	0.18103	0.92965	GOBP_PHYSIOLOGICAL_CARDIAC_MUSCLE_HYPERTROPHY	1	1
29	0.17045	0.0068818	0.15814	0.14057	GOBP_TYPE_B_PANCREATIC_CELL_DIFFERENTIATION	0.87003	1
23	0.26247	0.0094391	0.17714	0.069221	GOBP_TYPE_B_PANCREATIC_CELL_DEVELOPMENT	0.824827	1
95	-0.096124	-0.0070112	0.089501	0.85858	GOBP_AMINO_ACID_TRANSMEMBRANE_TRANSPORT	1	1
30	0.01881	0.00077242	0.16315	0.45411	GOBP_METANEPHROS_MORPHOGENESIS	0.964882	1
187	0.11345	0.011579	0.05794	0.025122	GOBP_CILIUM_MOVEMENT	0.75243	1
38	0.18033	0.0083324	0.12911	0.081249	GOBP_REGULATION_OF_CILIUM_MOVEMENT	0.832512	1
17	0.33504	0.01036	0.18451	0.034706	GOBP_REGULATION_OF_CILIUM_BEAT_FREQUENCY	0.760737	1
30	-0.088211	-0.0036223	0.15894	0.71054	GOBP_EPITHELIAL_CELL_MORPHOGENESIS	0.998609	1
26	0.17572	0.0067183	0.17165	0.15299	GOBP_AXIS_ELONGATION	0.871887	1
76	0.028591	0.0018662	0.09515	0.38191	GOBP_NEURAL_RETINA_DEVELOPMENT	0.947901	1
19	0.06736	0.002202	0.18947	0.36111	GOBP_GROWTH_PLATE_CARTILAGE_DEVELOPMENT	0.941934	1
98	0.097923	0.0072537	0.081966	0.11612	GOBP_POLYSACCHARIDE_METABOLIC_PROCESS	0.850794	1
231	-0.0012011	-0.00013608	0.052487	0.50913	GOBP_MONOSACCHARIDE_METABOLIC_PROCESS	0.974529	1
16	0.29369	0.008811	0.20996	0.080947	GOBP_FUCOSE_METABOLIC_PROCESS	0.832512	1
172	-0.023322	-0.0022839	0.05947	0.65253	GOBP_GLUCOSE_METABOLIC_PROCESS	0.991499	1
22	-0.090651	-0.0031885	0.16777	0.70551	GOBP_GLUCOSE_CATABOLIC_PROCESS	0.997402	1
128	0.084604	0.0071564	0.073325	0.12429	GOBP_AMINOGLYCAN_METABOLIC_PROCESS	0.858778	1
78	0.11084	0.007329	0.092906	0.11644	GOBP_AMINOGLYCAN_BIOSYNTHETIC_PROCESS	0.85106	1
35	0.10768	0.0047753	0.13438	0.21148	GOBP_AMINOGLYCAN_CATABOLIC_PROCESS	0.894588	1
29	0.081168	0.0032771	0.147	0.29042	GOBP_GLYCOSAMINOGLYCAN_CATABOLIC_PROCESS	0.924684	1
85	0.019301	0.0013321	0.091025	0.41604	GOBP_PROTEOGLYCAN_METABOLIC_PROCESS	0.955989	1
38	-0.0092666	-0.00042817	0.12412	0.52976	GOBP_AMINO_SUGAR_METABOLIC_PROCESS	0.976372	1
15	-0.058095	-0.0016876	0.18677	0.62212	GOBP_N_ACETYLGLUCOSAMINE_METABOLIC_PROCESS	0.988396	1
25	-0.094491	-0.0035426	0.21601	0.6691	GOBP_URONIC_ACID_METABOLIC_PROCESS	0.991836	1
342	-0.090424	-0.012426	0.043945	0.98018	GOBP_ALCOHOL_METABOLIC_PROCESS	1	1
19	-0.10491	-0.0034295	0.20493	0.69565	GOBP_ETHANOL_METABOLIC_PROCESS	0.994849	1
65	0.11296	0.006821	0.10037	0.1302	GOBP_CELLULAR_GLUCAN_METABOLIC_PROCESS	0.860041	1
70	-0.20492	-0.012839	0.098032	0.9817	GOBP_CELLULAR_ALDEHYDE_METABOLIC_PROCESS	1	1
31	0.061032	0.0025476	0.14437	0.33625	GOBP_ACETYL_COA_METABOLIC_PROCESS	0.935125	1
16	0.29114	0.0087345	0.21376	0.086611	GOBP_ACETYL_COA_BIOSYNTHETIC_PROCESS	0.834517	1
16	-0.32058	-0.0096176	0.20783	0.93852	GOBP_LACTATE_METABOLIC_PROCESS	1	1
101	-0.12277	-0.0092316	0.078637	0.94075	GOBP_PYRUVATE_METABOLIC_PROCESS	1	1
29	-0.15992	-0.0064569	0.15143	0.85453	GOBP_TRICARBOXYLIC_ACID_CYCLE	1	1
17	-0.0062754	-0.00019406	0.19248	0.513	GOBP_2_OXOGLUTARATE_METABOLIC_PROCESS	0.974947	1
170	0.0053593	0.00052181	0.062133	0.46563	GOBP_REGULATION_OF_CARBOHYDRATE_METABOLIC_PROCESS	0.967439	1
46	0.11371	0.0057794	0.1147	0.16076	GOBP_REGULATION_OF_GLYCOLYTIC_PROCESS	0.873756	1
48	-0.033928	-0.0017614	0.11439	0.61661	GOBP_REGULATION_OF_GLUCONEOGENESIS	0.987672	1
76	0.092221	0.0060197	0.095436	0.16695	GOBP_ENERGY_RESERVE_METABOLIC_PROCESS	0.876533	1
120	-0.032465	-0.0026595	0.065857	0.68898	GOBP_OXIDATIVE_PHOSPHORYLATION	0.994522	1
42	0.040408	0.0019627	0.10742	0.3534	GOBP_MITOCHONDRIAL_ELECTRON_TRANSPORT_NADH_TO_UBIQUINONE	0.939753	1
16	-0.062433	-0.001873	0.18108	0.63487	GOBP_MITOCHONDRIAL_ELECTRON_TRANSPORT_CYTOCHROME_C_TO_OXYGEN	0.989145	1
90	0.023234	0.0016497	0.082172	0.38869	GOBP_REGULATION_OF_NUCLEOTIDE_METABOLIC_PROCESS	0.948677	1
19	0.20973	0.006856	0.16911	0.10747	GOBP_PURINE_NUCLEOBASE_METABOLIC_PROCESS	0.848256	1
44	0.14085	0.0070016	0.12222	0.12459	GOBP_PURINE_NUCLEOTIDE_CATABOLIC_PROCESS	0.859783	1
19	-0.21547	-0.0070438	0.21239	0.84483	GOBP_PYRIMIDINE_NUCLEOBASE_METABOLIC_PROCESS	1	1
24	-0.28895	-0.010615	0.17942	0.94634	GOBP_PYRIMIDINE_NUCLEOSIDE_METABOLIC_PROCESS	1	1
49	0.10212	0.0053567	0.11881	0.19502	GOBP_PYRIMIDINE_NUCLEOTIDE_METABOLIC_PROCESS	0.887237	1
22	0.28875	0.010156	0.18757	0.061863	GOBP_PYRIMIDINE_NUCLEOTIDE_CATABOLIC_PROCESS	0.819065	1
274	0.0011487	0.00014158	0.048126	0.49048	GOBP_DNA_REPLICATION	0.969415	1
159	-0.044893	-0.0042286	0.061369	0.76777	GOBP_DNA_TEMPLATED_DNA_REPLICATION	1	1
16	-0.3424	-0.010272	0.16483	0.9811	GOBP_DNA_LIGATION	1	1
22	-0.075183	-0.0026444	0.16971	0.67111	GOBP_DNA_UNWINDING_INVOLVED_IN_DNA_REPLICATION	0.991938	1
35	0.13199	0.0058535	0.13256	0.1597	GOBP_DNA_REPLICATION_INITIATION	0.873037	1
130	0.056809	0.0048424	0.068854	0.20468	GOBP_REGULATION_OF_DNA_REPLICATION	0.890711	1
67	-0.086296	-0.0052902	0.090749	0.82917	GOBP_RNA_TEMPLATED_DNA_BIOSYNTHETIC_PROCESS	1	1
201	-0.028179	-0.0029807	0.054619	0.69704	GOBP_REGULATION_OF_DNA_REPAIR	0.995302	1
41	-0.14487	-0.0069524	0.118	0.89022	GOBP_BASE_EXCISION_REPAIR	1	1
80	0.058594	0.0039236	0.08295	0.23998	GOBP_NUCLEOTIDE_EXCISION_REPAIR	0.906823	1
33	0.16277	0.0070096	0.13506	0.11408	GOBP_MISMATCH_REPAIR	0.850791	1
34	0.16143	0.0070564	0.12683	0.10155	GOBP_POSTREPLICATION_REPAIR	0.844274	1
284	-0.082707	-0.010374	0.047459	0.9593	GOBP_DOUBLE_STRAND_BREAK_REPAIR	1	1
66	-0.15979	-0.0097227	0.091641	0.95938	GOBP_DOUBLE_STRAND_BREAK_REPAIR_VIA_NONHOMOLOGOUS_END_JOINING	1	1
118	0.05412	0.0043966	0.07947	0.24794	GOBP_DNA_MODIFICATION	0.90938	1
71	0.024154	0.0015241	0.099645	0.40424	GOBP_DNA_METHYLATION	0.952737	1
26	-0.098959	-0.0037835	0.15219	0.74222	GOBP_DNA_CATABOLIC_PROCESS	1	1
15	0.0018673	5.4242e-05	0.21248	0.49649	GOBP_APOPTOTIC_DNA_FRAGMENTATION	0.972271	1
306	-0.090659	-0.011797	0.046404	0.97462	GOBP_DNA_RECOMBINATION	1	1
26	-0.17677	-0.0067585	0.16434	0.85895	GOBP_MITOTIC_RECOMBINATION	1	1
86	0.026852	0.001864	0.095959	0.38981	GOBP_NUCLEOSOME_ASSEMBLY	0.948677	1
28	0.10585	0.0041995	0.15317	0.24477	GOBP_DNA_REPLICATION_DEPENDENT_CHROMATIN_ASSEMBLY	0.909141	1
319	-0.073611	-0.0097762	0.048057	0.9372	GOBP_CHROMATIN_REMODELING	1	1
23	-0.064036	-0.0023029	0.1739	0.64365	GOBP_DNA_METHYLATION_DEPENDENT_HETEROCHROMATIN_FORMATION	0.990152	1
16	0.34778	0.010434	0.23081	0.065945	GOBP_REGULATION_OF_GENE_EXPRESSION_BY_GENOMIC_IMPRINTING	0.819837	1
125	-0.041427	-0.0034631	0.069609	0.72412	GOBP_DNA_TEMPLATED_TRANSCRIPTION_INITIATION	1	1
21	-0.062037	-0.0021319	0.16844	0.64367	GOBP_DNA_TEMPLATED_TRANSCRIPTION_TERMINATION	0.990152	1
224	-0.034268	-0.0038241	0.053662	0.73845	GOBP_DNA_TEMPLATED_TRANSCRIPTION_ELONGATION	1	1
38	-0.078068	-0.0036072	0.12792	0.72916	GOBP_REGULATION_OF_TRANSCRIPTION_BY_RNA_POLYMERASE_I	1	1
27	-0.086063	-0.003353	0.15393	0.71194	GOBP_REGULATION_OF_TRANSCRIPTION_BY_RNA_POLYMERASE_III	0.998609	1
54	-0.13682	-0.0075327	0.10498	0.90376	GOBP_TRANSCRIPTION_BY_RNA_POLYMERASE_I	1	1
87	0.049045	0.0034241	0.08144	0.27352	GOBP_TRANSCRIPTION_INITIATION_AT_RNA_POLYMERASE_II_PROMOTER	0.919089	1
107	0.076019	0.0058826	0.074111	0.15251	GOBP_TRANSCRIPTION_ELONGATION_BY_RNA_POLYMERASE_II_PROMOTER	0.871887	1
31	-0.11577	-0.0048325	0.12921	0.81486	GOBP_MRNA_SPLICE_SITE_SELECTION	1	1
19	0.56055	0.018324	0.16517	0.00034537	GOBP_MRNA_CLEAVAGE	0.689136	1
50	-0.057941	-0.0030699	0.10671	0.70643	GOBP_TRANSCRIPTION_BY_RNA_POLYMERASE_III	0.997939	1
16	0.13357	0.0040072	0.18153	0.23093	GOBP_MITOCHONDRIAL_TRANSCRIPTION	0.903185	1
187	-0.0032914	-0.00033594	0.055006	0.52386	GOBP_TRNA_METABOLIC_PROCESS	0.976161	1
89	-0.041547	-0.0029336	0.078864	0.70083	GOBP_TRNA_MODIFICATION	0.996117	1
272	0.14464	0.017762	0.04881	0.001524	GOBP_RNA_CATABOLIC_PROCESS	0.7119	1
228	0.12287	0.013832	0.053491	0.010815	GOBP_MRNA_CATABOLIC_PROCESS	0.728294	1
185	-0.016345	-0.0016594	0.060686	0.60616	GOBP_RNA_LOCALIZATION	0.985803	1
81	-0.066263	-0.0044646	0.094817	0.75767	GOBP_RNA_EXPORT_FROM_NUCLEUS	1	1
60	-0.10766	-0.0062466	0.10602	0.84504	GOBP_MRNA_EXPORT_FROM_NUCLEUS	1	1
107	0.016826	0.0013021	0.076982	0.41349	GOBP_TRANSLATIONAL_INITIATION	0.95594	1
54	-0.22112	-0.012174	0.10358	0.9836	GOBP_TRANSLATIONAL_ELONGATION	1	1
17	-0.21951	-0.0067879	0.18835	0.87808	GOBP_TRANSLATIONAL_TERMINATION	1	1
75	0.0031579	0.00020478	0.091459	0.48623	GOBP_REGULATION_OF_TRANSLATIONAL_INITIATION	0.96939	1
20	-0.38851	-0.01303	0.16406	0.99105	GOBP_REGULATION_OF_TRANSLATIONAL_ELONGATION	1	1
18	0.48786	0.015523	0.2109	0.010362	GOBP_REGULATION_OF_TRANSLATIONAL_FIDELITY	0.728294	1
202	0.045624	0.0048378	0.052232	0.19121	GOBP_PROTEIN_FOLDING	0.884331	1
40	0.055965	0.0026529	0.11308	0.31033	GOBP_DE_NOVO_PROTEIN_FOLDING	0.931256	1
245	0.013184	0.0015377	0.050974	0.39796	GOBP_PROTEIN_DEPHOSPHORYLATION	0.952345	1
38	0.021933	0.0010134	0.12508	0.43041	GOBP_PROTEIN_ADP_RIBOSYLATION	0.960651	1
207	0.023894	0.0025644	0.05628	0.33559	GOBP_PROTEIN_ACETYLATION	0.935125	1
16	-0.299	-0.0089703	0.20459	0.92805	GOBP_N_TERMINAL_PROTEIN_AMINO_ACID_ACETYLATION	1	1
196	0.020203	0.0021105	0.059649	0.36742	GOBP_PROTEIN_METHYLATION	0.944914	1
27	-0.015935	-0.00062084	0.16073	0.53949	GOBP_PROTEIN_DEMETHYLATION	0.977484	1
68	-0.13065	-0.0080686	0.094688	0.91616	GOBP_PROTEIN_N_LINKED_GLYCOSYLATION	1	1
17	-0.23093	-0.0071412	0.16778	0.91564	GOBP_OLIGOSACCHARIDE_LIPID_INTERMEDIATE_BIOSYNTHETIC_PROCESS	1	1
20	-0.035061	-0.0011759	0.19207	0.57242	GOBP_N_GLYCAN_PROCESSING	0.981374	1
88	-0.0097155	-0.00068217	0.09084	0.54259	GOBP_PROTEIN_O_LINKED_GLYCOSYLATION	0.977484	1
29	-0.094551	-0.0038175	0.13262	0.76206	GOBP_GPI_ANCHOR_METABOLIC_PROCESS	1	1
45	-0.07608	-0.0038246	0.11364	0.74841	GOBP_MEMBRANE_PROTEIN_ECTODOMAIN_PROTEOLYSIS	1	1
77	0.08712	0.0057238	0.087654	0.16014	GOBP_PROTEIN_MONOUBIQUITINATION	0.873439	1
26	0.079319	0.0030326	0.12686	0.26591	GOBP_PROTEIN_QUALITY_CONTROL_FOR_MISFOLDED_OR_INCOMPLETELY_SYNTHESIZED_PROTEINS	0.918971	1
28	0.016983	0.00067378	0.14326	0.45282	GOBP_GLYCOPROTEIN_CATABOLIC_PROCESS	0.964782	1
25	-0.23928	-0.0089709	0.15675	0.93655	GOBP_PROTEIN_DEGLYCOSYLATION	1	1
273	-0.015711	-0.0019328	0.049102	0.6255	GOBP_CELLULAR_AMINO_ACID_METABOLIC_PROCESS	0.988837	1
18	-0.15301	-0.0048685	0.19141	0.78796	GOBP_ARGININE_METABOLIC_PROCESS	1	1
33	-0.11339	-0.0048831	0.14704	0.77968	GOBP_GLUTAMATE_METABOLIC_PROCESS	1	1
23	-0.0027078	-9.7378e-05	0.17668	0.50611	GOBP_GLUTAMINE_METABOLIC_PROCESS	0.973633	1
15	0.14289	0.0041509	0.17286	0.20423	GOBP_GLYCINE_METABOLIC_PROCESS	0.890711	1
15	-0.1281	-0.0037213	0.21108	0.72803	GOBP_METHIONINE_METABOLIC_PROCESS	1	1
170	-0.0034048	-0.00033151	0.063244	0.52147	GOBP_CELLULAR_MODIFIED_AMINO_ACID_METABOLIC_PROCESS	0.976161	1
83	0.00011407	7.7796e-06	0.091428	0.4995	GOBP_CELLULAR_BIOGENIC_AMINE_METABOLIC_PROCESS	0.972312	1
17	0.040708	0.0012588	0.20297	0.42052	GOBP_AMINO_ACID_BETAINE_METABOLIC_PROCESS	0.9577	1
20	0.17142	0.0057492	0.1857	0.17798	GOBP_THYROID_HORMONE_GENERATION	0.879792	1
15	0.090575	0.0026311	0.20292	0.32767	GOBP_POLYAMINE_METABOLIC_PROCESS	0.934179	1
297	-0.012544	-0.0016085	0.045933	0.60761	GOBP_PROTEIN_TARGETING	0.986237	1
17	0.17684	0.0054685	0.2046	0.19371	GOBP_NLS_BEARING_PROTEIN_IMPORT_INTO_NUCLEUS	0.886462	1
57	-0.14734	-0.0083334	0.10239	0.92492	GOBP_PROTEIN_EXPORT_FROM_NUCLEUS	1	1
116	-0.19994	-0.016105	0.072622	0.99705	GOBP_PROTEIN_TARGETING_TO_MEMBRANE	1	1
22	0.095473	0.0033581	0.17411	0.29173	GOBP_COTRANSLATIONAL_PROTEIN_TARGETING_TO_MEMBRANE	0.925404	1
17	-0.03657	-0.0011309	0.19389	0.5748	GOBP_SRP_DEPENDENT_COTRANSLATIONAL_PROTEIN_TARGETING_TO_MEMBRANE	0.982202	1
15	-0.085008	-0.0024694	0.19625	0.66755	GOBP_POST_TRANSLATIONAL_PROTEIN_TARGETING_TO_ENDOPLASMIC_RETICULUM_MEMBRANE	0.991528	1
27	-0.051088	-0.0019904	0.15818	0.62664	GOBP_PROTEIN_TARGETING_TO_LYSOSOME	0.988837	1
40	-0.016389	-0.00077688	0.12982	0.55023	GOBP_PROTEIN_TARGETING_TO_VACUOLE	0.977823	1
18	-0.1439	-0.0045786	0.16469	0.80886	GOBP_PROTEIN_TARGETING_TO_PEROXISOME	1	1
96	0.16542	0.012129	0.078617	0.017692	GOBP_PROTEIN_TARGETING_TO_MITOCHONDRION	0.730162	1
377	-0.0091779	-0.0013229	0.042451	0.58558	GOBP_FATTY_ACID_METABOLIC_PROCESS	0.984024	1
149	-0.016754	-0.0015281	0.068257	0.59695	GOBP_FATTY_ACID_BIOSYNTHETIC_PROCESS	0.98496	1
73	0.045408	0.0029051	0.088068	0.30307	GOBP_FATTY_ACID_BETA_OXIDATION	0.929912	1
47	0.042679	0.0021926	0.1195	0.3605	GOBP_UNSATURATED_FATTY_ACID_BIOSYNTHETIC_PROCESS	0.941934	1
123	0.087059	0.0072198	0.073857	0.11926	GOBP_NEUTRAL_LIPID_METABOLIC_PROCESS	0.851978	1
97	0.11303	0.0083305	0.083336	0.087502	GOBP_TRIGLYCERIDE_METABOLIC_PROCESS	0.836416	1
205	0.022059	0.0023562	0.059554	0.35554	GOBP_MEMBRANE_LIPID_METABOLIC_PROCESS	0.941103	1
367	-0.0032222	-0.00045837	0.041357	0.53105	GOBP_PHOSPHOLIPID_METABOLIC_PROCESS	0.976585	1
291	0.0027296	0.00034652	0.047466	0.47707	GOBP_GLYCEROPHOSPHOLIPID_METABOLIC_PROCESS	0.968538	1
28	0.18043	0.0071582	0.14737	0.11042	GOBP_PHOSPHATIDYLCHOLINE_BIOSYNTHETIC_PROCESS	0.850169	1
25	-0.16825	-0.0063079	0.16638	0.84404	GOBP_PHOSPHATIDYLSERINE_METABOLIC_PROCESS	1	1
120	0.012069	0.00098871	0.070979	0.43249	GOBP_PHOSPHATIDYLINOSITOL_BIOSYNTHETIC_PROCESS	0.961345	1
20	0.037992	0.0012742	0.17175	0.41247	GOBP_GLYCEROL_ETHER_METABOLIC_PROCESS	0.955364	1
162	0.046183	0.0043905	0.069854	0.25427	GOBP_SPHINGOLIPID_METABOLIC_PROCESS	0.911678	1
105	-0.0069867	-0.0005356	0.084228	0.53305	GOBP_CERAMIDE_METABOLIC_PROCESS	0.976964	1
17	-0.32811	-0.010146	0.2138	0.93755	GOBP_GLYCOSYLCERAMIDE_METABOLIC_PROCESS	1	1
20	-0.026498	-0.00088869	0.17796	0.55918	GOBP_SPHINGOMYELIN_METABOLIC_PROCESS	0.978529	1
61	0.045959	0.0026888	0.11577	0.34569	GOBP_GLYCOSPHINGOLIPID_METABOLIC_PROCESS	0.936802	1
34	-0.026224	-0.0011463	0.15651	0.56653	GOBP_GLYCOSPHINGOLIPID_BIOSYNTHETIC_PROCESS	0.980645	1
112	0.0045717	0.00036189	0.078782	0.47686	GOBP_ICOSANOID_METABOLIC_PROCESS	0.968538	1
30	-0.025545	-0.001049	0.15346	0.5661	GOBP_LEUKOTRIENE_METABOLIC_PROCESS	0.980645	1
47	0.011636	0.0005978	0.11554	0.45989	GOBP_PROSTANOID_METABOLIC_PROCESS	0.967439	1
165	0.048448	0.0046479	0.06268	0.21978	GOBP_STEROID_BIOSYNTHETIC_PROCESS	0.89766	1
34	0.19693	0.0086081	0.13965	0.079252	GOBP_BILE_ACID_BIOSYNTHETIC_PROCESS	0.832512	1
19	-0.27502	-0.0089902	0.19767	0.91793	GOBP_C21_STEROID_HORMONE_BIOSYNTHETIC_PROCESS	1	1
16	-0.23783	-0.0071351	0.20762	0.874	GOBP_GLUCOCORTICOID_BIOSYNTHETIC_PROCESS	1	1
25	-0.070464	-0.0026418	0.15539	0.67489	GOBP_STEROID_CATABOLIC_PROCESS	0.993123	1
118	-0.065674	-0.0053352	0.076705	0.80405	GOBP_ISOPRENOID_METABOLIC_PROCESS	1	1
99	-0.073475	-0.0054703	0.087491	0.79948	GOBP_TERPENOID_METABOLIC_PROCESS	1	1
37	0.01174	0.00053528	0.13528	0.46542	GOBP_ONE_CARBON_METABOLIC_PROCESS	0.967439	1
36	-0.12287	-0.0055262	0.12584	0.83556	GOBP_NADH_METABOLIC_PROCESS	1	1
15	-0.13869	-0.0040289	0.20622	0.74938	GOBP_NADH_REGENERATION	1	1
40	0.072527	0.003438	0.12217	0.27638	GOBP_NADP_METABOLIC_PROCESS	0.919123	1
20	0.27867	0.0093459	0.16868	0.049271	GOBP_NADPH_REGENERATION	0.799376	1
19	-0.14595	-0.0047709	0.16195	0.81625	GOBP_UBIQUINONE_METABOLIC_PROCESS	1	1
50	-0.0085194	-0.00045139	0.12326	0.52755	GOBP_GLUTATHIONE_METABOLIC_PROCESS	0.976161	1
87	-0.21964	-0.015335	0.078217	0.99751	GOBP_ATP_BIOSYNTHETIC_PROCESS	1	1
27	-0.0053084	-0.00020681	0.14253	0.51485	GOBP_FOLIC_ACID_CONTAINING_COMPOUND_METABOLIC_PROCESS	0.974947	1
108	-0.0062103	-0.0004828	0.078295	0.53161	GOBP_VITAMIN_METABOLIC_PROCESS	0.976964	1
60	0.056455	0.0032757	0.10532	0.29596	GOBP_WATER_SOLUBLE_VITAMIN_METABOLIC_PROCESS	0.928323	1
45	-0.047569	-0.0023914	0.12073	0.65321	GOBP_FAT_SOLUBLE_VITAMIN_METABOLIC_PROCESS	0.991499	1
49	0.096255	0.0050488	0.11978	0.21081	GOBP_PORPHYRIN_CONTAINING_COMPOUND_METABOLIC_PROCESS	0.893759	1
312	0.020724	0.0027225	0.0462	0.32687	GOBP_SULFUR_COMPOUND_METABOLIC_PROCESS	0.933461	1
63	-0.10182	-0.0060534	0.10686	0.82966	GOBP_SUPEROXIDE_METABOLIC_PROCESS	1	1
114	0.042938	0.003429	0.082541	0.30146	GOBP_XENOBIOTIC_METABOLIC_PROCESS	0.929912	1
224	-0.12675	-0.014145	0.05914	0.98395	GOBP_POTASSIUM_ION_TRANSPORT	1	1
237	-0.057772	-0.0066289	0.057733	0.8415	GOBP_SODIUM_ION_TRANSPORT	1	1
406	-0.049335	-0.0073733	0.042105	0.87933	GOBP_CALCIUM_ION_TRANSPORT	1	1
27	-0.14616	-0.0056942	0.14356	0.84567	GOBP_PHOSPHATE_ION_TRANSPORT	1	1
108	-0.017076	-0.0013275	0.084222	0.58033	GOBP_CHLORIDE_TRANSPORT	0.983987	1
13	0.13875	0.0037524	0.19287	0.23596	GOBP_COPPER_ION_TRANSPORT	0.906428	1
50	-0.15667	-0.0083008	0.10905	0.92459	GOBP_IRON_ION_TRANSPORT	1	1
15	-0.28034	-0.0081435	0.20959	0.90947	GOBP_MANGANESE_ION_TRANSPORT	1	1
28	-0.021424	-0.00084998	0.16504	0.55164	GOBP_ZINC_ION_TRANSPORT	0.978257	1
24	-0.15654	-0.0057506	0.17958	0.80832	GOBP_WATER_TRANSPORT	1	1
91	-0.017184	-0.0012269	0.087102	0.5782	GOBP_DICARBOXYLIC_ACID_TRANSPORT	0.98294	1
201	0.017467	0.0018476	0.058932	0.38347	GOBP_NEUROTRANSMITTER_TRANSPORT	0.947901	1
17	-0.15136	-0.0046804	0.22153	0.75276	GOBP_SEROTONIN_TRANSPORT	1	1
173	0.11679	0.01147	0.058201	0.022405	GOBP_MITOCHONDRIAL_TRANSPORT	0.746277	1
18	0.33546	0.010674	0.19452	0.042315	GOBP_MITOCHONDRIAL_CALCIUM_ION_TRANSMEMBRANE_TRANSPORT	0.779215	1
17	0.068556	0.00212	0.19044	0.35943	GOBP_OLIGOPEPTIDE_TRANSPORT	0.941902	1
44	0.035834	0.0017813	0.1107	0.37308	GOBP_EXTRACELLULAR_TRANSPORT	0.945502	1
34	-0.12006	-0.005248	0.13936	0.80551	GOBP_NUCLEOTIDE_TRANSPORT	1	1
139	-0.12108	-0.010669	0.072885	0.95165	GOBP_AMINO_ACID_TRANSPORT	1	1
388	0.016861	0.0024647	0.043449	0.34899	GOBP_CELLULAR_METAL_ION_HOMEOSTASIS	0.938298	1
14	-0.0084166	-0.00023621	0.2147	0.51564	GOBP_CELLULAR_COPPER_ION_HOMEOSTASIS	0.974947	1
56	0.035305	0.0019793	0.1019	0.3645	GOBP_CELLULAR_IRON_ION_HOMEOSTASIS	0.943249	1
21	-0.023021	-0.00079113	0.20543	0.54461	GOBP_CELLULAR_SODIUM_ION_HOMEOSTASIS	0.977484	1
30	0.077446	0.0031802	0.14947	0.30218	GOBP_CELL_VOLUME_HOMEOSTASIS	0.929912	1
90	-0.053115	-0.0037714	0.083464	0.73773	GOBP_REGULATION_OF_PH	1	1
346	-0.062352	-0.0086176	0.043648	0.92342	GOBP_EXOCYTOSIS	1	1
126	-0.030039	-0.0025211	0.070435	0.66512	GOBP_ENDOPLASMIC_RETICULUM_TO_GOLGI_VESICLE_MEDIATED_TRANSPORT	0.991528	1
50	-0.01598	-0.00084665	0.10997	0.55777	GOBP_RETROGRADE_VESICLE_MEDIATED_TRANSPORT_GOLGI_TO_ENDOPLASMIC_RETICULUM	0.978529	1
32	-0.008467	-0.00035907	0.13679	0.52468	GOBP_INTRA_GOLGI_VESICLE_MEDIATED_TRANSPORT	0.976161	1
102	-0.092863	-0.0070171	0.08312	0.86804	GOBP_POST_GOLGI_VESICLE_MEDIATED_TRANSPORT	1	1
59	-0.11031	-0.0063474	0.10596	0.85108	GOBP_GOLGI_TO_PLASMA_MEMBRANE_TRANSPORT	1	1
17	-0.1499	-0.0046354	0.21798	0.75417	GOBP_GOLGI_TO_ENDOSOME_TRANSPORT	1	1
20	-0.11241	-0.0037699	0.17459	0.74016	GOBP_GOLGI_TO_VACUOLE_TRANSPORT	1	1
245	0.012882	0.0015025	0.051634	0.40149	GOBP_RECEPTOR_MEDIATED_ENDOCYTOSIS	0.952737	1
79	-0.00045521	-3.0292e-05	0.090499	0.50201	GOBP_VESICLE_BUDDING_FROM_MEMBRANE	0.972883	1
37	0.087911	0.0040083	0.12285	0.23713	GOBP_VESICLE_COATING	0.906717	1
62	-0.032151	-0.0018963	0.094565	0.63307	GOBP_VESICLE_TARGETING	0.988945	1
45	0.016925	0.00085085	0.11902	0.44346	GOBP_VESICLE_DOCKING_INVOLVED_IN_EXOCYTOSIS	0.96334	1
22	-0.05548	-0.0019514	0.16712	0.63004	GOBP_PINOCYTOSIS	0.988928	1
231	0.078718	0.0089188	0.055624	0.078514	GOBP_PHAGOCYTOSIS	0.832512	1
30	0.22198	0.0091153	0.16888	0.094356	GOBP_PHAGOCYTOSIS_RECOGNITION	0.838518	1
77	0.15259	0.010025	0.099134	0.061882	GOBP_ACTIVATION_OF_CYSTEINE_TYPE_ENDOPEPTIDASE_ACTIVITY_INVOLVED_IN_APOPTOTIC_PROCESS	0.819065	1
26	-0.085808	-0.0032807	0.163	0.7007	GOBP_CELLULAR_COMPONENT_DISASSEMBLY_INVOLVED_IN_EXECUTION_PHASE_OF_APOPTOSIS	0.996099	1
23	0.16618	0.0059762	0.15762	0.14587	GOBP_INFLAMMATORY_CELL_APOPTOTIC_PROCESS	0.87003	1
25	-0.13636	-0.0051121	0.17882	0.77713	GOBP_SUBSTRATE_DEPENDENT_CELL_MIGRATION	1	1
326	-0.007344	-0.00098579	0.047145	0.56189	GOBP_MUSCLE_CONTRACTION	0.980202	1
158	0.024195	0.0022718	0.06869	0.36233	GOBP_REGULATION_OF_MUSCLE_CONTRACTION	0.942533	1
109	-0.035155	-0.0027455	0.082264	0.66543	GOBP_SMOOTH_MUSCLE_CONTRACTION	0.991528	1
61	-0.037205	-0.0021767	0.10735	0.63555	GOBP_REGULATION_OF_SMOOTH_MUSCLE_CONTRACTION	0.989181	1
163	0.086179	0.0082179	0.068241	0.10333	GOBP_STRIATED_MUSCLE_CONTRACTION	0.844274	1
86	0.071945	0.0049941	0.093682	0.22126	GOBP_REGULATION_OF_STRIATED_MUSCLE_CONTRACTION	0.899004	1
64	-0.062325	-0.0037345	0.1019	0.72961	GOBP_SYNCYTIUM_FORMATION	1	1
46	0.033184	0.0016866	0.12599	0.39613	GOBP_ACUTE_PHASE_RESPONSE	0.951719	1
54	0.06608	0.0036381	0.12411	0.29722	GOBP_COMPLEMENT_ACTIVATION	0.928858	1
14	0.14746	0.0041385	0.23464	0.26485	GOBP_COMPLEMENT_ACTIVATION_ALTERNATIVE_PATHWAY	0.918967	1
214	-0.046722	-0.0050976	0.061044	0.77797	GOBP_HUMORAL_IMMUNE_RESPONSE	1	1
50	-0.029966	-0.0015877	0.11485	0.60292	GOBP_CELLULAR_DEFENSE_RESPONSE	0.985087	1
83	-0.025841	-0.0017624	0.089026	0.61419	GOBP_RESPONSE_TO_OSMOTIC_STRESS	0.987078	1
28	-0.027531	-0.0010923	0.17167	0.56371	GOBP_HYPEROSMOTIC_RESPONSE	0.980347	1
18	-0.24093	-0.0076661	0.19226	0.89491	GOBP_DNA_DAMAGE_RESPONSE_SIGNAL_TRANSDUCTION_BY_P53_CLASS_MEDIATOR_RESULTING_IN_CELL_CYCLE_ARREST	1	1
396	-0.050147	-0.0074039	0.041349	0.88738	GOBP_RESPONSE_TO_OXIDATIVE_STRESS	1	1
46	-0.058136	-0.0029548	0.12888	0.67404	GOBP_ER_NUCLEUS_SIGNALING_PATHWAY	0.993123	1
18	0.19448	0.006188	0.18448	0.14591	GOBP_RESPONSE_TO_STEROL_DEPLETION	0.87003	1
134	0.051503	0.0044567	0.064422	0.21202	GOBP_NUCLEUS_ORGANIZATION	0.895	1
57	0.0031427	0.00017775	0.099051	0.48734	GOBP_NUCLEAR_ENVELOPE_ORGANIZATION	0.96939	1
16	0.071745	0.0021524	0.16972	0.33625	GOBP_NUCLEOLUS_ORGANIZATION	0.935125	1
108	0.044656	0.0034716	0.074816	0.2753	GOBP_MITOCHONDRIAL_MEMBRANE_ORGANIZATION	0.919123	1
35	-0.063732	-0.0028264	0.13108	0.68658	GOBP_INNER_MITOCHONDRIAL_MEMBRANE_ORGANIZATION	0.994511	1
153	-0.018004	-0.0016638	0.064904	0.60926	GOBP_PLASMA_MEMBRANE_ORGANIZATION	0.986975	1
423	-0.040102	-0.0061145	0.041163	0.83502	GOBP_ACTIN_FILAMENT_ORGANIZATION	1	1
401	0.021647	0.0032157	0.040148	0.29489	GOBP_MICROTUBULE_BASED_MOVEMENT	0.928053	1
43	0.041576	0.0020432	0.12217	0.36682	GOBP_MICROTUBULE_DEPOLYMERIZATION	0.944676	1
36	-0.034877	-0.0015686	0.13138	0.60467	GOBP_MICROTUBULE_NUCLEATION	0.985794	1
15	0.016792	0.0004878	0.19421	0.46555	GOBP_CYTOPLASM_ORGANIZATION	0.967439	1
91	-0.14297	-0.010208	0.081559	0.96019	GOBP_ENDOPLASMIC_RETICULUM_ORGANIZATION	1	1
147	-0.019197	-0.0017392	0.071206	0.60626	GOBP_GOLGI_ORGANIZATION	0.985803	1
32	-0.1112	-0.0047158	0.12619	0.81088	GOBP_PEROXISOME_ORGANIZATION	1	1
89	0.063773	0.0045031	0.084437	0.22505	GOBP_ENDOSOME_ORGANIZATION	0.900097	1
198	-0.040461	-0.0042482	0.055744	0.76603	GOBP_VACUOLE_ORGANIZATION	1	1
155	0.0059514	0.00055354	0.061811	0.46165	GOBP_VACUOLAR_TRANSPORT	0.967439	1
30	0.083548	0.0034308	0.13678	0.27066	GOBP_VACUOLAR_ACIDIFICATION	0.918971	1
20	-0.12204	-0.0040929	0.16332	0.77254	GOBP_PROTEIN_CATABOLIC_PROCESS_IN_THE_VACUOLE	1	1
122	-0.013765	-0.0011369	0.069971	0.57798	GOBP_LYSOSOMAL_TRANSPORT	0.98294	1
18	0.02115	0.00067298	0.17077	0.45072	GOBP_LYSOSOMAL_LUMEN_ACIDIFICATION	0.964276	1
140	0.13213	0.011685	0.073924	0.036944	GOBP_CELL_CELL_JUNCTION_ASSEMBLY	0.764467	1
188	-0.067663	-0.0069245	0.057312	0.88111	GOBP_SPINDLE_ORGANIZATION	1	1
126	-0.040036	-0.0033601	0.071693	0.71172	GOBP_MITOTIC_SPINDLE_ORGANIZATION	0.998609	1
359	-0.036774	-0.0051751	0.044668	0.79482	GOBP_CHROMOSOME_SEGREGATION	1	1
51	0.086746	0.0046417	0.11732	0.22983	GOBP_SISTER_CHROMATID_COHESION	0.902108	1
17	-0.075765	-0.0023429	0.21249	0.63929	GOBP_REGULATION_OF_SISTER_CHROMATID_COHESION	0.989709	1
23	0.039896	0.0014347	0.17903	0.41183	GOBP_MITOTIC_SISTER_CHROMATID_COHESION	0.955272	1
19	0.14894	0.0048688	0.17758	0.20082	GOBP_MITOTIC_CHROMOSOME_CONDENSATION	0.890165	1
57	-0.1117	-0.0063178	0.10618	0.8536	GOBP_MITOTIC_METAPHASE_PLATE_CONGRESSION	1	1
117	0.089303	0.0072242	0.081599	0.13689	GOBP_REGULATION_OF_MITOTIC_NUCLEAR_DIVISION	0.868898	1
139	-0.031244	-0.0027532	0.070543	0.67108	GOBP_MITOTIC_CELL_CYCLE_CHECKPOINT_SIGNALING	0.991938	1
32	-0.11998	-0.0050883	0.13798	0.80773	GOBP_MITOTIC_G2_DNA_DAMAGE_CHECKPOINT_SIGNALING	1	1
16	0.10699	0.0032098	0.20855	0.30397	GOBP_REGULATION_OF_EXIT_FROM_MITOSIS	0.929912	1
50	-0.14291	-0.0075717	0.11247	0.89806	GOBP_HOMOLOGOUS_CHROMOSOME_PAIRING_AT_MEIOSIS	1	1
51	-0.042838	-0.0022922	0.10907	0.65275	GOBP_MALE_MEIOTIC_NUCLEAR_DIVISION	0.991499	1
27	-0.11016	-0.0042919	0.15171	0.76612	GOBP_MALE_MEIOSIS_I	1	1
31	0.17391	0.0072592	0.14067	0.10818	GOBP_FEMALE_MEIOTIC_NUCLEAR_DIVISION	0.848256	1
163	0.10664	0.010169	0.081697	0.095898	GOBP_HOMOPHILIC_CELL_ADHESION_VIA_PLASMA_MEMBRANE_ADHESION_MOLECULES	0.841001	1
48	0.016337	0.00084812	0.12986	0.44995	GOBP_HETEROPHILIC_CELL_CELL_ADHESION_VIA_PLASMA_MEMBRANE_CELL_ADHESION_MOLECULES	0.964276	1
13	0.11434	0.0030923	0.23853	0.31584	GOBP_NEURON_CELL_CELL_ADHESION	0.931599	1
380	-0.054454	-0.0078793	0.044423	0.88986	GOBP_LEUKOCYTE_CELL_CELL_ADHESION	1	1
225	0.012463	0.0013938	0.055742	0.41154	GOBP_CELL_MATRIX_ADHESION	0.955272	1
274	-0.035691	-0.0043987	0.051178	0.75721	GOBP_NEGATIVE_REGULATION_OF_CELL_ADHESION	1	1
229	-0.023452	-0.0026457	0.055081	0.66486	GOBP_ESTABLISHMENT_OR_MAINTENANCE_OF_CELL_POLARITY	0.991528	1
70	0.1608	0.010075	0.1021	0.057654	GOBP_ESTABLISHMENT_OF_TISSUE_POLARITY	0.816024	1
20	-0.14894	-0.004995	0.20807	0.76294	GOBP_ACTIVATION_OF_TRANSMEMBRANE_RECEPTOR_PROTEIN_TYROSINE_KINASE_ACTIVITY	1	1
30	-0.20069	-0.0082412	0.13789	0.92721	GOBP_REGULATION_OF_EPIDERMAL_GROWTH_FACTOR_ACTIVATED_RECEPTOR_ACTIVITY	1	1
354	0.032533	0.004547	0.044931	0.23452	GOBP_TRANSMEMBRANE_RECEPTOR_PROTEIN_SERINE_THREONINE_KINASE_SIGNALING_PATHWAY	0.905628	1
198	-0.0026326	-0.00027641	0.059103	0.51776	GOBP_TRANSFORMING_GROWTH_FACTOR_BETA_RECEPTOR_SIGNALING_PATHWAY	0.975433	1
60	-0.022022	-0.0012778	0.12044	0.57254	GOBP_G_PROTEIN_COUPLED_RECEPTOR_SIGNALING_PATHWAY_COUPLED_TO_CYCLIC_NUCLEOTIDE_SECOND_MESSENGER	0.981374	1
234	0.048584	0.0055397	0.058671	0.20382	GOBP_ADENYLATE_CYCLASE_MODULATING_G_PROTEIN_COUPLED_RECEPTOR_SIGNALING_PATHWAY	0.890711	1
146	0.071849	0.0064874	0.0723	0.16018	GOBP_ADENYLATE_CYCLASE_ACTIVATING_G_PROTEIN_COUPLED_RECEPTOR_SIGNALING_PATHWAY	0.873439	1
27	0.23913	0.0093167	0.17371	0.084325	GOBP_ACTIVATION_OF_ADENYLATE_CYCLASE_ACTIVITY	0.832512	1
76	0.044975	0.0029357	0.10287	0.33098	GOBP_ADENYLATE_CYCLASE_INHIBITING_G_PROTEIN_COUPLED_RECEPTOR_SIGNALING_PATHWAY	0.935011	1
21	0.033163	0.0011397	0.18431	0.42861	GOBP_NEGATIVE_REGULATION_OF_ADENYLATE_CYCLASE_ACTIVITY	0.960326	1
94	0.090677	0.0065793	0.093681	0.16654	GOBP_PHOSPHOLIPASE_C_ACTIVATING_G_PROTEIN_COUPLED_RECEPTOR_SIGNALING_PATHWAY	0.876533	1
29	0.25921	0.010465	0.17145	0.0653	GOBP_ACTIVATION_OF_PHOSPHOLIPASE_C_ACTIVITY	0.819647	1
188	0.044588	0.004563	0.06402	0.24307	GOBP_POSITIVE_REGULATION_OF_CYTOSOLIC_CALCIUM_ION_CONCENTRATION	0.908252	1
25	0.020682	0.0007754	0.16229	0.4493	GOBP_PROTEIN_KINASE_C_ACTIVATING_G_PROTEIN_COUPLED_RECEPTOR_SIGNALING_PATHWAY	0.964276	1
35	-0.10214	-0.0045297	0.16607	0.73073	GOBP_SEROTONIN_RECEPTOR_SIGNALING_PATHWAY	1	1
37	-0.031749	-0.0014476	0.13235	0.59479	GOBP_DOPAMINE_RECEPTOR_SIGNALING_PATHWAY	0.98496	1
19	-0.27692	-0.0090526	0.1869	0.93078	GOBP_G_PROTEIN_COUPLED_ACETYLCHOLINE_RECEPTOR_SIGNALING_PATHWAY	1	1
26	0.13303	0.0050862	0.18313	0.2338	GOBP_GAMMA_AMINOBUTYRIC_ACID_SIGNALING_PATHWAY	0.905391	1
47	-0.35624	-0.018301	0.12629	0.9976	GOBP_GLUTAMATE_RECEPTOR_SIGNALING_PATHWAY	1	1
91	-0.11494	-0.0082061	0.09206	0.89407	GOBP_NEUROPEPTIDE_SIGNALING_PATHWAY	1	1
169	-0.0098976	-0.00096087	0.064769	0.56073	GOBP_NOTCH_SIGNALING_PATHWAY	0.97934	1
135	-0.053959	-0.0046864	0.070793	0.77703	GOBP_SMOOTHENED_SIGNALING_PATHWAY	1	1
110	0.14367	0.011272	0.080227	0.036668	GOBP_INTEGRIN_MEDIATED_SIGNALING_PATHWAY	0.763149	1
264	-0.0645	-0.0078051	0.049121	0.90541	GOBP_I_KAPPAB_KINASE_NF_KAPPAB_SIGNALING	1	1
17	0.14288	0.0044182	0.17929	0.21277	GOBP_ACTIVATION_OF_NF_KAPPAB_INDUCING_KINASE_ACTIVITY	0.895	1
18	-0.00039437	-1.2548e-05	0.18695	0.50084	GOBP_I_KAPPAB_PHOSPHORYLATION	0.972676	1
161	0.11832	0.011214	0.063099	0.030397	GOBP_JNK_CASCADE	0.760737	1
77	0.042782	0.0028108	0.091191	0.31948	GOBP_TYROSINE_PHOSPHORYLATION_OF_STAT_PROTEIN	0.933103	1
27	-0.081289	-0.003167	0.18149	0.67288	GOBP_NITRIC_OXIDE_MEDIATED_SIGNAL_TRANSDUCTION	0.992825	1
331	0.0031376	0.00042432	0.04459	0.47195	GOBP_RAS_PROTEIN_SIGNAL_TRANSDUCTION	0.967954	1
131	-0.08285	-0.007089	0.072776	0.87252	GOBP_RHO_PROTEIN_SIGNAL_TRANSDUCTION	1	1
143	0.018576	0.0016601	0.067768	0.392	GOBP_NEUROTRANSMITTER_SECRETION	0.949742	1
29	0.0044497	0.00017966	0.13493	0.48685	GOBP_SYNAPTIC_TRANSMISSION_CHOLINERGIC	0.96939	1
140	0.034857	0.0030825	0.070157	0.30965	GOBP_ENSHEATHMENT_OF_NEURONS	0.931256	1
26	-0.057062	-0.0021816	0.15685	0.642	GOBP_NEUROMUSCULAR_SYNAPTIC_TRANSMISSION	0.989957	1
296	0.06515	0.0083402	0.046409	0.080197	GOBP_GERM_CELL_DEVELOPMENT	0.832512	1
27	0.20102	0.0078316	0.15123	0.091902	GOBP_SPERM_AXONEME_ASSEMBLY	0.837779	1
18	-0.12154	-0.0038673	0.17278	0.75911	GOBP_SPERMATID_NUCLEUS_DIFFERENTIATION	1	1
152	0.068064	0.0062696	0.063082	0.14031	GOBP_FEMALE_GAMETE_GENERATION	0.87003	1
150	-0.052763	-0.0048284	0.065336	0.79033	GOBP_SINGLE_FERTILIZATION	1	1
40	-0.079656	-0.003776	0.11492	0.75589	GOBP_BINDING_OF_SPERM_TO_ZONA_PELLUCIDA	1	1
40	-0.061426	-0.0029118	0.12975	0.68203	GOBP_ACROSOME_REACTION	0.993301	1
20	0.11576	0.0038823	0.20568	0.28679	GOBP_FUSION_OF_SPERM_TO_EGG_PLASMA_MEMBRANE_INVOLVED_IN_SINGLE_FERTILIZATION	0.922424	1
26	0.28828	0.011022	0.15607	0.032369	GOBP_BLASTODERM_SEGMENTATION	0.760737	1
21	0.36012	0.012376	0.17514	0.019888	GOBP_TRIPARTITE_REGIONAL_SUBDIVISION	0.738181	1
179	0.06909	0.0069009	0.063462	0.13816	GOBP_GASTRULATION	0.869663	1
14	0.65674	0.018431	0.23687	0.0027839	GOBP_SEGMENT_SPECIFICATION	0.7119	1
445	0.06157	0.0096229	0.041342	0.068216	GOBP_PATTERN_SPECIFICATION_PROCESS	0.82267	1
20	-0.10292	-0.0034519	0.18762	0.70835	GOBP_ECTODERM_DEVELOPMENT	0.998373	1
63	-0.19472	-0.011577	0.10471	0.96852	GOBP_NEUROBLAST_PROLIFERATION	1	1
21	-0.22839	-0.0078487	0.20894	0.86282	GOBP_AXONAL_FASCICULATION	1	1
163	0.026333	0.002511	0.069647	0.35269	GOBP_SYNAPSE_ASSEMBLY	0.939397	1
79	-0.092795	-0.006175	0.091723	0.84415	GOBP_PERIPHERAL_NERVOUS_SYSTEM_DEVELOPMENT	1	1
32	0.1326	0.0056233	0.16045	0.20429	GOBP_SALIVARY_GLAND_DEVELOPMENT	0.890711	1
79	-0.032548	-0.0021659	0.096293	0.63232	GOBP_ENDODERM_DEVELOPMENT	0.98893	1
116	0.070857	0.0057076	0.078805	0.18429	GOBP_MESODERM_DEVELOPMENT	0.881373	1
328	-0.00040252	-5.4193e-05	0.045953	0.50349	GOBP_MUSCLE_ORGAN_DEVELOPMENT	0.973495	1
48	-0.060092	-0.0031197	0.12021	0.69143	GOBP_MYOBLAST_FUSION	0.994522	1
46	0.12201	0.0062013	0.122	0.15864	GOBP_NEUROMUSCULAR_JUNCTION_DEVELOPMENT	0.873037	1
18	0.19539	0.006217	0.18022	0.13915	GOBP_SEX_DETERMINATION	0.869663	1
264	0.095501	0.011556	0.050424	0.029123	GOBP_SEX_DIFFERENTIATION	0.75243	1
25	-0.039015	-0.0014627	0.18255	0.58462	GOBP_DOSAGE_COMPENSATION	0.984024	1
52	-0.039531	-0.0021358	0.11458	0.63495	GOBP_EMBRYO_IMPLANTATION	0.989145	1
155	-0.17685	-0.016449	0.069162	0.99472	GOBP_AGING	1	1
145	-0.10817	-0.009734	0.070835	0.93662	GOBP_RESPONSE_TO_NUTRIENT	1	1
69	-0.17209	-0.010706	0.10028	0.95692	GOBP_RESPIRATORY_GASEOUS_EXCHANGE_BY_RESPIRATORY_SYSTEM	1	1
132	-0.012786	-0.0010981	0.077538	0.56549	GOBP_DIGESTION	0.980645	1
35	-0.27757	-0.01231	0.13651	0.97898	GOBP_EXCRETION	1	1
84	-0.032311	-0.0022168	0.092314	0.63683	GOBP_BODY_FLUID_SECRETION	0.989296	1
39	0.032308	0.0015123	0.12859	0.40081	GOBP_LACTATION	0.952661	1
219	0.063898	0.0070515	0.056457	0.12887	GOBP_HEMOSTASIS	0.860012	1
40	0.21319	0.010106	0.1201	0.037947	GOBP_PHOTOTRANSDUCTION	0.766157	1
17	0.27913	0.0086316	0.17791	0.058342	GOBP_PHOTOTRANSDUCTION_VISIBLE_LIGHT	0.816525	1
278	-0.049578	-0.0061539	0.065931	0.77396	GOBP_SENSORY_PERCEPTION_OF_SMELL	1	1
143	0.11099	0.0099186	0.070626	0.058047	GOBP_LEARNING	0.816024	1
117	0.09641	0.0077991	0.078497	0.10969	GOBP_MEMORY	0.848256	1
34	0.052823	0.0023089	0.14568	0.35846	GOBP_LONG_TERM_MEMORY	0.941902	1
38	-0.092982	-0.0042963	0.15043	0.73174	GOBP_MATING_BEHAVIOR	1	1
22	-0.46951	-0.016514	0.20713	0.98829	GOBP_COPULATION	1	1
46	-0.0090689	-0.00046093	0.12244	0.52952	GOBP_RHYTHMIC_BEHAVIOR	0.976372	1
200	-0.021381	-0.0022561	0.056571	0.64727	GOBP_CIRCADIAN_RHYTHM	0.990672	1
18	-0.17613	-0.0056041	0.20325	0.8069	GOBP_GROOMING_BEHAVIOR	1	1
191	0.0094133	0.00097091	0.061268	0.43895	GOBP_LOCOMOTORY_BEHAVIOR	0.962352	1
97	-0.016099	-0.0011865	0.085963	0.57428	GOBP_FEEDING_BEHAVIOR	0.981974	1
51	0.18114	0.0096925	0.11694	0.060706	GOBP_VISUAL_BEHAVIOR	0.816955	1
18	0.1499	0.0047695	0.22138	0.24917	GOBP_CHEMOSENSORY_BEHAVIOR	0.909646	1
192	-0.055269	-0.0057153	0.063947	0.80628	GOBP_REGULATION_OF_HEART_CONTRACTION	1	1
127	-0.013435	-0.001132	0.066743	0.57976	GOBP_TRNA_PROCESSING	0.983757	1
153	0.083699	0.0077349	0.070901	0.11891	GOBP_CELL_RECOGNITION	0.851978	1
47	0.011217	0.00057627	0.14171	0.46845	GOBP_NEURON_RECOGNITION	0.967439	1
26	-0.093008	-0.0035559	0.16239	0.71659	GOBP_MOTOR_NEURON_AXON_GUIDANCE	0.998991	1
30	0.074634	0.0030648	0.13767	0.29387	GOBP_MITOCHONDRIAL_FUSION	0.927799	1
73	-0.022363	-0.0014308	0.09316	0.59485	GOBP_AXO_DENDRITIC_TRANSPORT	0.98496	1
47	-0.051362	-0.0026386	0.10784	0.68306	GOBP_ANTEROGRADE_AXONAL_TRANSPORT	0.993529	1
21	0.16066	0.0055213	0.16621	0.16688	GOBP_RETROGRADE_AXONAL_TRANSPORT	0.876533	1
186	-0.025378	-0.0025834	0.060076	0.66364	GOBP_ACTIN_POLYMERIZATION_OR_DEPOLYMERIZATION	0.991528	1
30	-0.25494	-0.010469	0.14305	0.96263	GOBP_NEGATIVE_REGULATION_OF_DNA_REPLICATION	1	1
304	0.036597	0.0047468	0.047908	0.22247	GOBP_STEROID_METABOLIC_PROCESS	0.899038	1
47	0.21818	0.011209	0.12112	0.035832	GOBP_BILE_ACID_METABOLIC_PROCESS	0.760737	1
35	-0.24506	-0.010868	0.14391	0.95569	GOBP_C21_STEROID_HORMONE_METABOLIC_PROCESS	1	1
28	0.0088572	0.0003514	0.16045	0.47799	GOBP_ANDROGEN_METABOLIC_PROCESS	0.968538	1
37	0.24087	0.010982	0.14593	0.049423	GOBP_ESTROGEN_METABOLIC_PROCESS	0.80083	1
24	-0.099297	-0.0036476	0.15469	0.73953	GOBP_GLUCOCORTICOID_METABOLIC_PROCESS	1	1
173	0.027667	0.0027172	0.065792	0.33706	GOBP_REGULATION_OF_BLOOD_PRESSURE	0.935125	1
16	0.2327	0.0069812	0.24049	0.16662	GOBP_OPSONIZATION	0.876533	1
16	-0.14898	-0.0044694	0.18258	0.79273	GOBP_SULFATE_TRANSPORT	1	1
126	0.029227	0.002453	0.076221	0.35069	GOBP_REGULATION_OF_G_PROTEIN_COUPLED_RECEPTOR_SIGNALING_PATHWAY	0.938868	1
115	-0.015298	-0.001227	0.072012	0.58411	GOBP_INSULIN_RECEPTOR_SIGNALING_PATHWAY	0.984024	1
30	-0.17043	-0.0069986	0.14073	0.88706	GOBP_ISOPRENOID_BIOSYNTHETIC_PROCESS	1	1
82	0.10206	0.0069185	0.092858	0.13588	GOBP_ASSOCIATIVE_LEARNING	0.868898	1
69	-0.061867	-0.0038486	0.09284	0.74741	GOBP_ENDOSOME_TO_LYSOSOME_TRANSPORT	1	1
24	0.39331	0.014448	0.14306	0.0029896	GOBP_HISTONE_MRNA_METABOLIC_PROCESS	0.7119	1
19	-0.19039	-0.0062239	0.17884	0.85647	GOBP_DETERMINATION_OF_ADULT_LIFESPAN	1	1
78	-0.032319	-0.0021371	0.092649	0.63639	GOBP_ADULT_LOCOMOTORY_BEHAVIOR	0.989181	1
52	-0.14561	-0.0078671	0.11664	0.89404	GOBP_GLIAL_CELL_MIGRATION	1	1
17	0.025419	0.00078603	0.20947	0.45171	GOBP_ASYMMETRIC_CELL_DIVISION	0.964276	1
146	-0.044918	-0.0040557	0.072975	0.73089	GOBP_REGULATION_OF_CELL_SHAPE	1	1
171	-0.062305	-0.006084	0.063594	0.83638	GOBP_REGULATION_OF_CELL_SIZE	1	1
399	0.033771	0.0050045	0.040136	0.20006	GOBP_RNA_SPLICING	0.889467	1
28	-0.093103	-0.0036938	0.15344	0.728	GOBP_RESPIRATORY_CHAIN_COMPLEX_IV_ASSEMBLY	1	1
76	-0.092177	-0.0060168	0.098539	0.82521	GOBP_FIBROBLAST_GROWTH_FACTOR_RECEPTOR_SIGNALING_PATHWAY	1	1
332	-0.095461	-0.012929	0.048475	0.97553	GOBP_EPIDERMIS_DEVELOPMENT	1	1
81	-0.10471	-0.007055	0.094288	0.8666	GOBP_REGULATION_OF_SMOOTHENED_SIGNALING_PATHWAY	1	1
88	0.056134	0.0039415	0.092718	0.27245	GOBP_REGULATION_OF_NOTCH_SIGNALING_PATHWAY	0.919089	1
43	-0.0039872	-0.00019595	0.12309	0.51292	GOBP_ATTACHMENT_OF_SPINDLE_MICROTUBULES_TO_KINETOCHORE	0.974947	1
81	-0.0089897	-0.0006057	0.092612	0.53866	GOBP_EXTRINSIC_APOPTOTIC_SIGNALING_PATHWAY_VIA_DEATH_DOMAIN_RECEPTORS	0.977484	1
98	-0.048971	-0.0036276	0.081982	0.72486	GOBP_INTRINSIC_APOPTOTIC_SIGNALING_PATHWAY_IN_RESPONSE_TO_DNA_DAMAGE	1	1
42	0.253	0.012289	0.12538	0.021809	GOBP_INTRINSIC_APOPTOTIC_SIGNALING_PATHWAY_IN_RESPONSE_TO_OXIDATIVE_STRESS	0.744161	1
99	0.096522	0.0071862	0.07834	0.10897	GOBP_APOPTOTIC_MITOCHONDRIAL_CHANGES	0.848256	1
147	0.02503	0.0022677	0.069174	0.35874	GOBP_CARBOHYDRATE_TRANSPORT	0.941902	1
74	-0.027213	-0.0017529	0.093285	0.61475	GOBP_CELLULAR_AMINO_ACID_BIOSYNTHETIC_PROCESS	0.987078	1
239	0.012487	0.0014387	0.049577	0.40058	GOBP_PHOSPHOLIPID_BIOSYNTHETIC_PROCESS	0.952348	1
163	-0.058763	-0.0056035	0.057522	0.8465	GOBP_AEROBIC_RESPIRATION	1	1
98	0.027959	0.0020711	0.075807	0.35613	GOBP_FATTY_ACID_CATABOLIC_PROCESS	0.94128	1
107	0.049922	0.0038631	0.077831	0.26063	GOBP_CELLULAR_AMINO_ACID_CATABOLIC_PROCESS	0.915909	1
72	-0.073418	-0.004665	0.099163	0.77046	GOBP_GLUTAMINE_FAMILY_AMINO_ACID_METABOLIC_PROCESS	1	1
25	0.02238	0.00083904	0.17745	0.44982	GOBP_GLUTAMINE_FAMILY_AMINO_ACID_CATABOLIC_PROCESS	0.964276	1
46	0.049937	0.0025381	0.12318	0.34259	GOBP_ASPARTATE_FAMILY_AMINO_ACID_METABOLIC_PROCESS	0.935839	1
21	-0.0968	-0.0033266	0.17963	0.70501	GOBP_ASPARTATE_FAMILY_AMINO_ACID_BIOSYNTHETIC_PROCESS	0.997402	1
17	0.13391	0.0041408	0.20317	0.25493	GOBP_ASPARTATE_FAMILY_AMINO_ACID_CATABOLIC_PROCESS	0.911867	1
38	0.023873	0.001103	0.12412	0.42374	GOBP_SERINE_FAMILY_AMINO_ACID_METABOLIC_PROCESS	0.959148	1
19	0.032132	0.0010504	0.16741	0.4239	GOBP_SERINE_FAMILY_AMINO_ACID_BIOSYNTHETIC_PROCESS	0.959148	1
28	0.059682	0.0023678	0.16684	0.36028	GOBP_AROMATIC_AMINO_ACID_FAMILY_METABOLIC_PROCESS	0.941934	1
16	0.053843	0.0016153	0.2205	0.40354	GOBP_AROMATIC_AMINO_ACID_FAMILY_CATABOLIC_PROCESS	0.952737	1
26	0.074948	0.0028655	0.15636	0.31585	GOBP_BRANCHED_CHAIN_AMINO_ACID_METABOLIC_PROCESS	0.931599	1
20	0.10398	0.0034873	0.17472	0.27588	GOBP_BRANCHED_CHAIN_AMINO_ACID_CATABOLIC_PROCESS	0.919123	1
15	-0.19278	-0.0056	0.20553	0.82586	GOBP_GLUTAMINE_FAMILY_AMINO_ACID_BIOSYNTHETIC_PROCESS	1	1
365	-0.05324	-0.0075533	0.043811	0.88785	GOBP_GLYCOPROTEIN_METABOLIC_PROCESS	1	1
297	-0.072728	-0.0093258	0.049156	0.93049	GOBP_GLYCOPROTEIN_BIOSYNTHETIC_PROCESS	1	1
19	-0.13752	-0.0044955	0.18388	0.77273	GOBP_VITAMIN_BIOSYNTHETIC_PROCESS	1	1
16	-0.18093	-0.0054279	0.21175	0.80357	GOBP_VITAMIN_CATABOLIC_PROCESS	1	1
37	0.064322	0.0029328	0.1335	0.31497	GOBP_NUCLEOBASE_METABOLIC_PROCESS	0.931599	1
55	-0.094727	-0.0052632	0.11773	0.78948	GOBP_NUCLEOSIDE_METABOLIC_PROCESS	1	1
35	-0.0075759	-0.00033597	0.1586	0.51905	GOBP_RIBONUCLEOSIDE_METABOLIC_PROCESS	0.975433	1
72	-0.022119	-0.0014055	0.090165	0.59689	GOBP_NUCLEOSIDE_MONOPHOSPHATE_METABOLIC_PROCESS	0.98496	1
40	0.0029156	0.00013821	0.11531	0.48991	GOBP_NUCLEOSIDE_MONOPHOSPHATE_BIOSYNTHETIC_PROCESS	0.969415	1
18	0.11338	0.0036075	0.19376	0.27923	GOBP_NUCLEOSIDE_MONOPHOSPHATE_CATABOLIC_PROCESS	0.920022	1
41	-0.085085	-0.0040833	0.11656	0.76729	GOBP_PURINE_NUCLEOSIDE_MONOPHOSPHATE_METABOLIC_PROCESS	1	1
20	-0.079073	-0.0026519	0.15589	0.694	GOBP_PURINE_NUCLEOSIDE_MONOPHOSPHATE_BIOSYNTHETIC_PROCESS	0.994522	1
22	0.20214	0.00711	0.1607	0.10423	GOBP_PYRIMIDINE_NUCLEOSIDE_MONOPHOSPHATE_METABOLIC_PROCESS	0.844274	1
16	0.17615	0.0052847	0.18798	0.17436	GOBP_PYRIMIDINE_NUCLEOSIDE_MONOPHOSPHATE_BIOSYNTHETIC_PROCESS	0.877871	1
124	-0.047699	-0.0039716	0.073805	0.74095	GOBP_NUCLEOSIDE_DIPHOSPHATE_METABOLIC_PROCESS	1	1
241	-0.12046	-0.013936	0.049744	0.99227	GOBP_NUCLEOSIDE_TRIPHOSPHATE_METABOLIC_PROCESS	1	1
113	-0.19779	-0.015726	0.071278	0.99724	GOBP_NUCLEOSIDE_TRIPHOSPHATE_BIOSYNTHETIC_PROCESS	1	1
23	0.076373	0.0027466	0.18103	0.33655	GOBP_PYRIMIDINE_NUCLEOSIDE_TRIPHOSPHATE_METABOLIC_PROCESS	0.935125	1
17	0.06332	0.0019581	0.21116	0.38214	GOBP_PYRIMIDINE_NUCLEOSIDE_TRIPHOSPHATE_BIOSYNTHETIC_PROCESS	0.947901	1
17	0.23261	0.0071931	0.18646	0.10612	GOBP_PURINE_DEOXYRIBONUCLEOTIDE_METABOLIC_PROCESS	0.847311	1
31	-0.0093608	-0.00039073	0.13434	0.52777	GOBP_RIBONUCLEOSIDE_MONOPHOSPHATE_BIOSYNTHETIC_PROCESS	0.976372	1
55	-0.015326	-0.00085155	0.10286	0.55922	GOBP_RIBONUCLEOSIDE_MONOPHOSPHATE_METABOLIC_PROCESS	0.978529	1
25	0.12595	0.004722	0.14743	0.19648	GOBP_DEOXYRIBONUCLEOSIDE_MONOPHOSPHATE_METABOLIC_PROCESS	0.888134	1
27	-0.090318	-0.0035188	0.17572	0.69637	GOBP_NUCLEOSIDE_CATABOLIC_PROCESS	0.994977	1
107	-0.060488	-0.0046808	0.077946	0.78113	GOBP_RIBONUCLEOSIDE_DIPHOSPHATE_METABOLIC_PROCESS	1	1
38	0.055599	0.002569	0.13918	0.34477	GOBP_CYCLIC_NUCLEOTIDE_METABOLIC_PROCESS	0.936389	1
20	0.13452	0.0045115	0.18889	0.23819	GOBP_CYCLIC_NUCLEOTIDE_BIOSYNTHETIC_PROCESS	0.906717	1
16	-0.13273	-0.0039821	0.22607	0.72144	GOBP_PYRIMIDINE_RIBONUCLEOSIDE_TRIPHOSPHATE_METABOLIC_PROCESS	0.999872	1
29	-0.064213	-0.0025926	0.15524	0.66043	GOBP_PYRIMIDINE_RIBONUCLEOTIDE_METABOLIC_PROCESS	0.991528	1
25	0.37268	0.013972	0.16018	0.009999	GOBP_PYRIMIDINE_DEOXYRIBONUCLEOTIDE_METABOLIC_PROCESS	0.728294	1
21	-0.18634	-0.0064035	0.18182	0.84727	GOBP_PYRIMIDINE_RIBONUCLEOTIDE_BIOSYNTHETIC_PROCESS	1	1
35	0.024937	0.0011059	0.13643	0.42748	GOBP_NUCLEOTIDE_SUGAR_METABOLIC_PROCESS	0.960326	1
18	-0.0575	-0.0018296	0.18807	0.62009	GOBP_NUCLEOTIDE_SUGAR_BIOSYNTHETIC_PROCESS	0.988396	1
69	-0.028989	-0.0018033	0.096372	0.61821	GOBP_GLYCOLIPID_BIOSYNTHETIC_PROCESS	0.988313	1
39	-0.012132	-0.00056788	0.1304	0.53706	GOBP_GLUCAN_BIOSYNTHETIC_PROCESS	0.977484	1
45	0.12525	0.0062966	0.12244	0.15316	GOBP_RIBONUCLEOTIDE_CATABOLIC_PROCESS	0.871887	1
45	0.2717	0.013659	0.1201	0.011846	GOBP_DEOXYRIBONUCLEOTIDE_METABOLIC_PROCESS	0.728294	1
16	0.38565	0.01157	0.1973	0.02532	GOBP_DEOXYRIBONUCLEOTIDE_BIOSYNTHETIC_PROCESS	0.75243	1
29	0.24624	0.0099418	0.15313	0.053922	GOBP_DEOXYRIBONUCLEOTIDE_CATABOLIC_PROCESS	0.815895	1
174	0.094763	0.0093335	0.062245	0.063963	GOBP_RESPONSE_TO_TEMPERATURE_STIMULUS	0.819647	1
165	-0.052069	-0.0049953	0.062106	0.79909	GOBP_CELLULAR_RESPONSE_TO_STARVATION	1	1
43	-0.0022954	-0.00011281	0.11795	0.50776	GOBP_RESPONSE_TO_PH	0.974324	1
46	0.036468	0.0018535	0.11302	0.37347	GOBP_MRNA_TRANSCRIPTION	0.945502	1
18	0.25004	0.0079561	0.16912	0.069651	GOBP_SNRNA_TRANSCRIPTION	0.826556	1
36	-0.15701	-0.0070616	0.12604	0.89356	GOBP_RRNA_TRANSCRIPTION	1	1
102	0.012349	0.00093311	0.084285	0.44176	GOBP_AMINE_METABOLIC_PROCESS	0.963084	1
35	-0.080741	-0.0035807	0.13293	0.7282	GOBP_AMINE_BIOSYNTHETIC_PROCESS	1	1
12	-0.02195	-0.00057034	0.26532	0.53297	GOBP_AMINE_CATABOLIC_PROCESS	0.976964	1
61	0.034521	0.0020196	0.11007	0.37691	GOBP_OLIGOSACCHARIDE_METABOLIC_PROCESS	0.946255	1
28	0.074922	0.0029724	0.16782	0.32764	GOBP_OLIGOSACCHARIDE_BIOSYNTHETIC_PROCESS	0.934179	1
422	-0.039772	-0.0060573	0.038487	0.84928	GOBP_RESPONSE_TO_RADIATION	1	1
55	-0.10173	-0.0056524	0.11103	0.82022	GOBP_PHOSPHOLIPID_CATABOLIC_PROCESS	1	1
17	-0.21262	-0.0065747	0.17911	0.88239	GOBP_TOXIN_METABOLIC_PROCESS	1	1
107	0.13145	0.010172	0.077874	0.045711	GOBP_RESPONSE_TO_HEAT	0.793354	1
49	-0.026348	-0.001382	0.12323	0.58465	GOBP_RESPONSE_TO_COLD	0.984024	1
405	-0.067574	-0.010087	0.042011	0.94612	GOBP_RESPONSE_TO_XENOBIOTIC_STIMULUS	1	1
142	-0.033404	-0.0029748	0.066197	0.69308	GOBP_RESPONSE_TO_UV	0.994522	1
297	0.027963	0.0035856	0.045533	0.26957	GOBP_RESPONSE_TO_LIGHT_STIMULUS	0.918971	1
166	-0.019276	-0.0018548	0.059391	0.62724	GOBP_RNA_MODIFICATION	0.988837	1
186	-0.052933	-0.0053885	0.059414	0.81351	GOBP_FERTILIZATION	1	1
129	0.08667	0.0073594	0.07151	0.11277	GOBP_DETECTION_OF_ABIOTIC_STIMULUS	0.850791	1
57	0.15067	0.0085217	0.10127	0.068411	GOBP_DETECTION_OF_LIGHT_STIMULUS	0.82267	1
43	0.22217	0.010919	0.11763	0.029468	GOBP_DETECTION_OF_VISIBLE_LIGHT	0.752458	1
35	0.15989	0.0070906	0.15099	0.14483	GOBP_DETECTION_OF_BIOTIC_STIMULUS	0.87003	1
204	-0.0050959	-0.00054299	0.059279	0.53425	GOBP_RESPONSE_TO_MECHANICAL_STIMULUS	0.977204	1
376	0.063361	0.0091208	0.04328	0.071613	GOBP_RESPONSE_TO_VIRUS	0.827921	1
58	-0.02468	-0.0014081	0.11201	0.5872	GOBP_RESPONSE_TO_FUNGUS	0.984718	1
220	0.015402	0.0017035	0.05724	0.39394	GOBP_RESPONSE_TO_TOXIC_SUBSTANCE	0.950988	1
15	0.22123	0.0064266	0.21227	0.14867	GOBP_RESPONSE_TO_LIGHT_INTENSITY	0.87003	1
31	-0.041516	-0.0017329	0.12	0.63532	GOBP_PHOTOPERIODISM	0.989145	1
32	-0.061396	-0.0026037	0.12514	0.68815	GOBP_ENTRAINMENT_OF_CIRCADIAN_CLOCK	0.994522	1
30	-0.039883	-0.0016378	0.14387	0.60919	GOBP_RESPONSE_TO_SALT_STRESS	0.986975	1
46	-0.094738	-0.0048151	0.12608	0.77379	GOBP_CATECHOL_CONTAINING_COMPOUND_METABOLIC_PROCESS	1	1
19	-0.22973	-0.0075097	0.18786	0.8893	GOBP_CATECHOL_CONTAINING_COMPOUND_BIOSYNTHETIC_PROCESS	1	1
214	0.0053164	0.00058005	0.055917	0.46213	GOBP_RESPONSE_TO_CARBOHYDRATE	0.967439	1
181	0.0081739	0.00082094	0.062401	0.44789	GOBP_HORMONE_MEDIATED_SIGNALING_PATHWAY	0.964276	1
89	-0.10155	-0.0071706	0.093642	0.86091	GOBP_POST_EMBRYONIC_DEVELOPMENT	1	1
88	0.18266	0.012825	0.089551	0.020699	GOBP_AXIS_SPECIFICATION	0.744161	1
135	0.11997	0.010419	0.069988	0.043262	GOBP_SPECIFICATION_OF_SYMMETRY	0.783865	1
69	0.30326	0.018865	0.10233	0.0015235	GOBP_EMBRYONIC_PATTERN_SPECIFICATION	0.7119	1
301	-0.0073507	-0.00094878	0.047123	0.56198	GOBP_NEGATIVE_REGULATION_OF_CATABOLIC_PROCESS	0.98021	1
215	-0.15509	-0.01696	0.061002	0.99449	GOBP_EPIDERMAL_CELL_DIFFERENTIATION	1	1
288	0.030412	0.0038412	0.049381	0.26899	GOBP_HORMONE_TRANSPORT	0.918971	1
53	0.22427	0.012233	0.11166	0.022306	GOBP_ANTERIOR_POSTERIOR_AXIS_SPECIFICATION	0.746277	1
201	0.039097	0.0041355	0.06307	0.26767	GOBP_ANTERIOR_POSTERIOR_PATTERN_SPECIFICATION	0.918971	1
92	0.10533	0.0075613	0.093016	0.12874	GOBP_DORSAL_VENTRAL_PATTERN_FORMATION	0.860012	1
34	0.083373	0.0036443	0.15815	0.29904	GOBP_PROXIMAL_DISTAL_PATTERN_FORMATION	0.929792	1
68	0.024071	0.0014865	0.097117	0.40213	GOBP_CELL_CELL_RECOGNITION	0.952737	1
59	-0.023503	-0.0013524	0.10186	0.59124	GOBP_OOCYTE_DIFFERENTIATION	0.98496	1
215	-0.00020218	-2.2109e-05	0.057606	0.5014	GOBP_GLIAL_CELL_DIFFERENTIATION	0.972778	1
20	-0.15192	-0.0050951	0.18785	0.79066	GOBP_CARDIOBLAST_DIFFERENTIATION	1	1
341	-0.027702	-0.0038014	0.045343	0.72938	GOBP_RESPONSE_TO_METAL_ION	1	1
29	-0.17821	-0.0071951	0.15159	0.88011	GOBP_RESPONSE_TO_IRON_ION	1	1
21	-0.14566	-0.0050058	0.18226	0.78791	GOBP_RESPONSE_TO_MANGANESE_ION	1	1
44	0.19005	0.0094475	0.12772	0.068385	GOBP_RESPONSE_TO_ZINC_ION	0.82267	1
36	-0.12218	-0.0054953	0.13965	0.80919	GOBP_SPECIFICATION_OF_ANIMAL_ORGAN_IDENTITY	1	1
21	0.24053	0.0082658	0.15883	0.064978	GOBP_REGULATION_OF_PROTON_TRANSPORT	0.819647	1
31	-0.23433	-0.0097813	0.13856	0.95459	GOBP_RESPONSE_TO_X_RAY	1	1
44	0.11396	0.0056649	0.12631	0.18348	GOBP_BODY_MORPHOGENESIS	0.881373	1
139	-0.2097	-0.018479	0.067378	0.99907	GOBP_RESPONSE_TO_IONIZING_RADIATION	1	1
16	-0.19063	-0.0057192	0.17893	0.85664	GOBP_RESPONSE_TO_UV_B	1	1
24	-0.12759	-0.0046872	0.18005	0.76073	GOBP_RESPONSE_TO_LITHIUM_ION	1	1
84	-0.085809	-0.0058872	0.098759	0.80753	GOBP_VASCULAR_TRANSPORT	1	1
50	0.067702	0.0035871	0.10393	0.2574	GOBP_NADH_DEHYDROGENASE_COMPLEX_ASSEMBLY	0.913191	1
25	-0.019807	-0.00074257	0.17636	0.54471	GOBP_MULTICELLULAR_ORGANISM_AGING	0.977484	1
19	0.096413	0.0031517	0.19239	0.30814	GOBP_RESPONSE_TO_LEAD_ION	0.930865	1
17	0.199	0.0061536	0.18948	0.14681	GOBP_REGULATION_OF_HYDROGEN_PEROXIDE_METABOLIC_PROCESS	0.87003	1
69	0.1522	0.0094681	0.1038	0.0713	GOBP_MEMBRANE_INVAGINATION	0.827628	1
54	-0.33367	-0.01837	0.10715	0.99908	GOBP_RESPONSE_TO_GAMMA_RADIATION	1	1
31	0.047675	0.00199	0.12827	0.35506	GOBP_HISTONE_MONOUBIQUITINATION	0.941041	1
28	0.084443	0.0033502	0.14193	0.27593	GOBP_RESPONSE_TO_ACIDIC_PH	0.919123	1
34	-0.11995	-0.005243	0.15477	0.78082	GOBP_REGULATION_OF_CELL_FATE_COMMITMENT	1	1
26	0.0049764	0.00019026	0.16532	0.48799	GOBP_EXIT_FROM_MITOSIS	0.96939	1
25	0.17726	0.0066458	0.19463	0.18122	GOBP_POSITIVE_REGULATION_OF_HEART_RATE	0.880803	1
39	0.0494	0.0023123	0.14193	0.3639	GOBP_MESENCHYMAL_CELL_PROLIFERATION	0.943249	1
29	0.1353	0.0054627	0.1631	0.20341	GOBP_REGULATION_OF_MESENCHYMAL_CELL_PROLIFERATION	0.890711	1
228	-0.031078	-0.0034985	0.05915	0.70035	GOBP_NEGATIVE_REGULATION_OF_PEPTIDASE_ACTIVITY	0.99579	1
149	0.016144	0.0014724	0.069814	0.40857	GOBP_REGULATION_OF_SIGNALING_RECEPTOR_ACTIVITY	0.953525	1
16	-0.17024	-0.0051073	0.22067	0.77978	GOBP_REGULATION_OF_GASTRULATION	1	1
322	0.02187	0.0029178	0.045224	0.31434	GOBP_REGULATION_OF_AUTOPHAGY	0.931599	1
80	0.006137	0.00041095	0.088277	0.47229	GOBP_NEGATIVE_REGULATION_OF_AUTOPHAGY	0.96817	1
136	0.074753	0.0065162	0.06912	0.13975	GOBP_POSITIVE_REGULATION_OF_AUTOPHAGY	0.869663	1
64	0.10774	0.0064559	0.10767	0.1585	GOBP_REGULATION_OF_PHOSPHOLIPASE_ACTIVITY	0.873037	1
54	0.062261	0.0034278	0.1186	0.2998	GOBP_POSITIVE_REGULATION_OF_PHOSPHOLIPASE_ACTIVITY	0.929792	1
18	0.17595	0.0055984	0.18773	0.17433	GOBP_REGULATION_OF_CALCIUM_ION_TRANSPORT_INTO_CYTOSOL	0.877871	1
48	0.012539	0.00065097	0.12913	0.46132	GOBP_REGULATION_OF_PLATELET_ACTIVATION	0.967439	1
18	0.14835	0.0047201	0.2043	0.23389	GOBP_NEGATIVE_REGULATION_OF_PLATELET_ACTIVATION	0.905391	1
403	0.060337	0.008985	0.040992	0.070533	GOBP_NEGATIVE_REGULATION_OF_PHOSPHORUS_METABOLIC_PROCESS	0.827204	1
121	-0.099417	-0.0081778	0.077329	0.9007	GOBP_REGULATION_OF_CELLULAR_KETONE_METABOLIC_PROCESS	1	1
16	-0.43799	-0.01314	0.20841	0.9822	GOBP_REGULATION_OF_KETONE_BIOSYNTHETIC_PROCESS	1	1
65	-0.074245	-0.0044832	0.096653	0.7788	GOBP_REGULATION_OF_DOUBLE_STRAND_BREAK_REPAIR_VIA_HOMOLOGOUS_RECOMBINATION	1	1
35	-0.0042832	-0.00018995	0.13988	0.51221	GOBP_VASCULAR_ENDOTHELIAL_GROWTH_FACTOR_PRODUCTION	0.974947	1
27	0.0018152	7.0721e-05	0.15819	0.49542	GOBP_POSITIVE_REGULATION_OF_VASCULAR_ENDOTHELIAL_GROWTH_FACTOR_PRODUCTION	0.971745	1
86	-0.14048	-0.0097519	0.091569	0.9375	GOBP_MIRNA_METABOLIC_PROCESS	1	1
35	0.011588	0.00051391	0.1377	0.46647	GOBP_REGULATION_OF_LAMELLIPODIUM_ASSEMBLY	0.967439	1
26	-0.028412	-0.0010863	0.15479	0.57282	GOBP_POSITIVE_REGULATION_OF_LAMELLIPODIUM_ASSEMBLY	0.981374	1
161	-0.083732	-0.0079358	0.064734	0.90207	GOBP_REGULATION_OF_ENDOTHELIAL_CELL_MIGRATION	1	1
101	-0.13167	-0.0099009	0.080497	0.94904	GOBP_POSITIVE_REGULATION_OF_ENDOTHELIAL_CELL_MIGRATION	1	1
10	0.14229	0.0033753	0.30481	0.32032	GOBP_REGULATION_OF_CARDIAC_MUSCLE_ADAPTATION	0.933103	1
23	-0.15586	-0.005605	0.14521	0.85843	GOBP_PROGRAMMED_CELL_DEATH_INVOLVED_IN_CELL_DEVELOPMENT	1	1
220	-0.12521	-0.013849	0.056526	0.98661	GOBP_REGULATION_OF_EPITHELIAL_CELL_MIGRATION	1	1
66	0.036934	0.0022473	0.10116	0.35751	GOBP_NEGATIVE_REGULATION_OF_EPITHELIAL_CELL_MIGRATION	0.941902	1
144	-0.19111	-0.017138	0.06979	0.99691	GOBP_POSITIVE_REGULATION_OF_EPITHELIAL_CELL_MIGRATION	1	1
333	0.068082	0.0092344	0.04435	0.062388	GOBP_NEGATIVE_REGULATION_OF_ORGANELLE_ORGANIZATION	0.819647	1
23	0.16582	0.0059632	0.1612	0.15182	GOBP_REGULATION_OF_PLATELET_DERIVED_GROWTH_FACTOR_RECEPTOR_SIGNALING_PATHWAY	0.871744	1
34	-0.04346	-0.0018997	0.15125	0.61307	GOBP_CELL_COMMUNICATION_BY_ELECTRICAL_COUPLING	0.987078	1
16	0.32166	0.00965	0.24433	0.094012	GOBP_REGULATION_OF_CELL_COMMUNICATION_BY_ELECTRICAL_COUPLING	0.838518	1
38	0.21264	0.0098253	0.13628	0.059349	GOBP_NEGATIVE_REGULATION_OF_MUSCLE_CELL_APOPTOTIC_PROCESS	0.816955	1
71	0.20687	0.013053	0.094393	0.014214	GOBP_MUSCLE_CELL_APOPTOTIC_PROCESS	0.72897	1
43	0.13717	0.0067412	0.12151	0.12948	GOBP_STRIATED_MUSCLE_CELL_APOPTOTIC_PROCESS	0.860012	1
25	0.037798	0.0014171	0.16068	0.40701	GOBP_POSITIVE_REGULATION_OF_MUSCLE_CELL_APOPTOTIC_PROCESS	0.952983	1
14	-0.013251	-0.00037189	0.21256	0.52485	GOBP_POSITIVE_REGULATION_OF_STRIATED_MUSCLE_CELL_APOPTOTIC_PROCESS	0.976161	1
23	0.15956	0.0057383	0.17389	0.17941	GOBP_NEGATIVE_REGULATION_OF_STRIATED_MUSCLE_CELL_APOPTOTIC_PROCESS	0.880365	1
31	-0.012351	-0.00051554	0.15459	0.53184	GOBP_EPITHELIAL_STRUCTURE_MAINTENANCE	0.976964	1
139	-0.024808	-0.002186	0.069091	0.64022	GOBP_REGULATION_OF_CELLULAR_CARBOHYDRATE_METABOLIC_PROCESS	0.989709	1
52	0.11401	0.0061597	0.11151	0.15331	GOBP_POSITIVE_REGULATION_OF_CELLULAR_CARBOHYDRATE_METABOLIC_PROCESS	0.871887	1
36	0.16409	0.0073802	0.1373	0.11602	GOBP_REGULATION_OF_COLLAGEN_METABOLIC_PROCESS	0.850794	1
24	0.20413	0.0074989	0.16388	0.10645	GOBP_POSITIVE_REGULATION_OF_COLLAGEN_METABOLIC_PROCESS	0.848115	1
15	0.12835	0.0037284	0.22374	0.28311	GOBP_REGULATION_OF_EXTRACELLULAR_MATRIX_DISASSEMBLY	0.922174	1
95	-0.049126	-0.0035832	0.090382	0.70661	GOBP_REGULATION_OF_EPITHELIAL_TO_MESENCHYMAL_TRANSITION	0.998014	1
51	-0.18997	-0.010165	0.12966	0.92855	GOBP_POSITIVE_REGULATION_OF_EPITHELIAL_TO_MESENCHYMAL_TRANSITION	1	1
34	0.049884	0.0021805	0.14523	0.36562	GOBP_NEGATIVE_REGULATION_OF_EPITHELIAL_TO_MESENCHYMAL_TRANSITION	0.94411	1
288	-0.072344	-0.0091372	0.05006	0.92578	GOBP_POSITIVE_REGULATION_OF_CELL_DEVELOPMENT	1	1
172	0.11208	0.010976	0.065384	0.043251	GOBP_NEGATIVE_REGULATION_OF_CELL_DEVELOPMENT	0.783865	1
34	0.0063488	0.00027751	0.15236	0.48338	GOBP_PROTEIN_KINASE_A_SIGNALING	0.96939	1
19	-0.042482	-0.0013887	0.19431	0.58653	GOBP_REGULATION_OF_PROTEIN_KINASE_A_SIGNALING	0.984185	1
31	-0.01094	-0.00045664	0.16502	0.52643	GOBP_REGULATION_OF_MACROPHAGE_DERIVED_FOAM_CELL_DIFFERENTIATION	0.976161	1
18	-0.051966	-0.0016535	0.21127	0.59715	GOBP_POSITIVE_REGULATION_OF_MACROPHAGE_DERIVED_FOAM_CELL_DIFFERENTIATION	0.98496	1
18	0.16505	0.0052517	0.19848	0.20282	GOBP_REGULATION_OF_PLASMINOGEN_ACTIVATION	0.890711	1
28	-0.020315	-0.00080599	0.16787	0.54816	GOBP_REGULATION_OF_MACROPHAGE_CHEMOTAXIS	0.977484	1
19	-0.069345	-0.0022669	0.20295	0.63371	GOBP_POSITIVE_REGULATION_OF_MACROPHAGE_CHEMOTAXIS	0.988945	1
51	0.10463	0.0055986	0.10951	0.16968	GOBP_FIBROBLAST_MIGRATION	0.876964	1
37	0.10789	0.0049194	0.13131	0.20563	GOBP_REGULATION_OF_FIBROBLAST_MIGRATION	0.891422	1
15	0.24606	0.0071477	0.23808	0.15069	GOBP_POSITIVE_REGULATION_OF_FIBROBLAST_MIGRATION	0.871744	1
32	-0.066469	-0.0028188	0.14113	0.68117	GOBP_POSITIVE_REGULATION_OF_SODIUM_ION_TRANSPORT	0.993123	1
18	-0.21533	-0.0068516	0.22098	0.83507	GOBP_NEGATIVE_REGULATION_OF_SODIUM_ION_TRANSPORT	1	1
93	-0.066042	-0.0047663	0.084874	0.78174	GOBP_REGULATION_OF_CELL_MORPHOGENESIS_INVOLVED_IN_DIFFERENTIATION	1	1
75	-0.10012	-0.0064922	0.094015	0.85654	GOBP_POSITIVE_REGULATION_OF_CELL_MORPHOGENESIS_INVOLVED_IN_DIFFERENTIATION	1	1
41	-0.13391	-0.0064265	0.1304	0.84776	GOBP_REGULATION_OF_PEPTIDYL_THREONINE_PHOSPHORYLATION	1	1
27	-0.044467	-0.0017324	0.17132	0.6024	GOBP_POSITIVE_REGULATION_OF_PEPTIDYL_THREONINE_PHOSPHORYLATION	0.985087	1
17	-0.27678	-0.0085589	0.18937	0.92807	GOBP_NEGATIVE_REGULATION_OF_PEPTIDYL_THREONINE_PHOSPHORYLATION	1	1
49	-6.4973e-05	-3.408e-06	0.10745	0.50024	GOBP_REGULATION_OF_TUMOR_NECROSIS_FACTOR_MEDIATED_SIGNALING_PATHWAY	0.972312	1
22	0.13885	0.0048839	0.16488	0.19986	GOBP_NEGATIVE_REGULATION_OF_TUMOR_NECROSIS_FACTOR_MEDIATED_SIGNALING_PATHWAY	0.889452	1
209	0.079822	0.0086078	0.058824	0.087405	GOBP_REGULATION_OF_CELL_SUBSTRATE_ADHESION	0.836416	1
123	0.084688	0.0070231	0.078127	0.1392	GOBP_POSITIVE_REGULATION_OF_CELL_SUBSTRATE_ADHESION	0.869663	1
56	-0.011967	-0.00067088	0.11286	0.54222	GOBP_NEGATIVE_REGULATION_OF_CELL_SUBSTRATE_ADHESION	0.977484	1
26	-0.35684	-0.013643	0.14744	0.99224	GOBP_T_CELL_CHEMOTAXIS	1	1
17	-0.40541	-0.012537	0.18183	0.98711	GOBP_REGULATION_OF_T_CELL_CHEMOTAXIS	1	1
141	0.09866	0.0087556	0.066561	0.069147	GOBP_REGULATION_OF_MITOCHONDRION_ORGANIZATION	0.824422	1
72	0.11797	0.0074957	0.095685	0.10882	GOBP_POSITIVE_REGULATION_OF_MITOCHONDRION_ORGANIZATION	0.848256	1
48	0.12835	0.0066636	0.11281	0.12761	GOBP_NEGATIVE_REGULATION_OF_MITOCHONDRION_ORGANIZATION	0.860012	1
72	0.090242	0.0057341	0.096675	0.1753	GOBP_REGULATION_OF_GLUCOSE_TRANSMEMBRANE_TRANSPORT	0.878049	1
42	0.13126	0.0063756	0.12311	0.14317	GOBP_POSITIVE_REGULATION_OF_GLUCOSE_TRANSMEMBRANE_TRANSPORT	0.87003	1
18	0.048058	0.0015292	0.19971	0.40492	GOBP_NEGATIVE_REGULATION_OF_GLUCOSE_TRANSMEMBRANE_TRANSPORT	0.952737	1
43	-0.29104	-0.014303	0.13684	0.98328	GOBP_REGULATION_OF_MYOTUBE_DIFFERENTIATION	1	1
13	-0.15838	-0.0042833	0.26668	0.72371	GOBP_POSITIVE_REGULATION_OF_MYOTUBE_DIFFERENTIATION	1	1
16	-0.29406	-0.0088219	0.21236	0.91692	GOBP_NEGATIVE_REGULATION_OF_MYOTUBE_DIFFERENTIATION	1	1
77	-0.091104	-0.0059856	0.085801	0.85583	GOBP_TELOMERE_MAINTENANCE_VIA_TELOMERE_LENGTHENING	1	1
44	-0.27065	-0.013454	0.13158	0.98014	GOBP_REGULATION_OF_KERATINOCYTE_PROLIFERATION	1	1
22	-0.13524	-0.0047569	0.1841	0.7687	GOBP_NEGATIVE_REGULATION_OF_KERATINOCYTE_PROLIFERATION	1	1
24	0.19194	0.0070511	0.18118	0.14471	GOBP_RETINA_LAYER_FORMATION	0.87003	1
47	0.087893	0.0045154	0.12201	0.23565	GOBP_POSITIVE_REGULATION_OF_PATHWAY_RESTRICTED_SMAD_PROTEIN_PHOSPHORYLATION	0.906254	1
19	0.023255	0.00076019	0.18716	0.45056	GOBP_REGULATION_OF_TRIGLYCERIDE_BIOSYNTHETIC_PROCESS	0.964276	1
37	0.29298	0.013358	0.14031	0.018402	GOBP_REGULATION_OF_CHOLESTEROL_EFFLUX	0.730162	1
26	0.28322	0.010828	0.16806	0.045984	GOBP_POSITIVE_REGULATION_OF_CHOLESTEROL_EFFLUX	0.793354	1
453	0.053099	0.0083713	0.040428	0.094529	GOBP_LIPID_LOCALIZATION	0.838518	1
19	0.21067	0.0068867	0.21209	0.16029	GOBP_CHOLESTEROL_STORAGE	0.873466	1
18	0.19807	0.0063025	0.2013	0.16257	GOBP_REGULATION_OF_CARDIAC_MUSCLE_CONTRACTION_BY_REGULATION_OF_THE_RELEASE_OF_SEQUESTERED_CALCIUM_ION	0.876215	1
22	0.12166	0.004279	0.17942	0.24888	GOBP_REGULATION_OF_CARDIAC_MUSCLE_CONTRACTION_BY_CALCIUM_ION_SIGNALING	0.909646	1
50	0.095762	0.0050738	0.12046	0.21333	GOBP_REGULATION_OF_LIPID_STORAGE	0.895	1
24	0.080284	0.0029492	0.17567	0.32383	GOBP_POSITIVE_REGULATION_OF_LIPID_STORAGE	0.933103	1
21	-0.047032	-0.0016163	0.20258	0.5918	GOBP_NEGATIVE_REGULATION_OF_LIPID_STORAGE	0.98496	1
20	-0.1081	-0.0036255	0.18565	0.71981	GOBP_POSITIVE_REGULATION_OF_STEROID_BIOSYNTHETIC_PROCESS	0.999249	1
97	0.049168	0.0036236	0.081992	0.27437	GOBP_REGULATION_OF_GLUCOSE_METABOLIC_PROCESS	0.919089	1
38	0.14293	0.006604	0.12674	0.12972	GOBP_POSITIVE_REGULATION_OF_GLUCOSE_METABOLIC_PROCESS	0.860012	1
16	0.037096	0.0011129	0.22018	0.4331	GOBP_REGULATION_OF_INOSITOL_PHOSPHATE_BIOSYNTHETIC_PROCESS	0.961345	1
78	0.023433	0.0015495	0.089608	0.39685	GOBP_REGULATION_OF_PHOSPHATASE_ACTIVITY	0.951752	1
34	0.16066	0.0070227	0.15586	0.15132	GOBP_POSITIVE_REGULATION_OF_PHOSPHATASE_ACTIVITY	0.871744	1
35	-0.05368	-0.0023806	0.12012	0.67251	GOBP_NEGATIVE_REGULATION_OF_PHOSPHATASE_ACTIVITY	0.99258	1
117	-0.10776	-0.0087176	0.072482	0.93145	GOBP_CELLULAR_COMPONENT_ASSEMBLY_INVOLVED_IN_MORPHOGENESIS	1	1
35	0.038252	0.0016964	0.137	0.39005	GOBP_MACROPHAGE_CYTOKINE_PRODUCTION	0.948677	1
39	0.076865	0.0035979	0.12885	0.27541	GOBP_REGULATION_OF_NECROTIC_CELL_DEATH	0.919123	1
14	-0.076148	-0.0021371	0.22103	0.63477	GOBP_POSITIVE_REGULATION_OF_NECROTIC_CELL_DEATH	0.989145	1
283	-0.099322	-0.012437	0.049603	0.97737	GOBP_NEGATIVE_REGULATION_OF_CELL_CYCLE_PROCESS	1	1
183	0.11799	0.011915	0.062271	0.02907	GOBP_POSITIVE_REGULATION_OF_PEPTIDASE_ACTIVITY	0.75243	1
381	-0.12431	-0.018011	0.042647	0.99822	GOBP_REGULATION_OF_METAL_ION_TRANSPORT	1	1
25	-0.16444	-0.0061651	0.15717	0.85227	GOBP_REGULATION_OF_GLUCAN_BIOSYNTHETIC_PROCESS	1	1
162	-0.048187	-0.0045811	0.062544	0.77948	GOBP_TRANSPORT_ALONG_MICROTUBULE	1	1
416	-0.032486	-0.0049131	0.042727	0.77646	GOBP_REGULATION_OF_NEURON_PROJECTION_DEVELOPMENT	1	1
146	-0.064034	-0.0057818	0.069653	0.82103	GOBP_POSITIVE_REGULATION_OF_NEURON_PROJECTION_DEVELOPMENT	1	1
132	0.13363	0.011477	0.073172	0.033917	GOBP_NEGATIVE_REGULATION_OF_NEURON_PROJECTION_DEVELOPMENT	0.760737	1
21	-0.23118	-0.0079444	0.18242	0.89746	GOBP_REGULATION_OF_LIPOPROTEIN_PARTICLE_CLEARANCE	1	1
11	-0.45547	-0.011331	0.22899	0.97664	GOBP_NEGATIVE_REGULATION_OF_LIPOPROTEIN_PARTICLE_CLEARANCE	1	1
15	-0.21723	-0.0063101	0.21205	0.84717	GOBP_REGULATION_OF_LOW_DENSITY_LIPOPROTEIN_PARTICLE_CLEARANCE	1	1
27	-0.13059	-0.0050876	0.16582	0.78451	GOBP_RESPONSE_TO_AUDITORY_STIMULUS	1	1
38	0.19082	0.0088171	0.13316	0.075925	GOBP_ASTROCYTE_DEVELOPMENT	0.829135	1
40	0.005144	0.00024384	0.13519	0.48482	GOBP_OLIGODENDROCYTE_DEVELOPMENT	0.96939	1
47	0.093694	0.0048134	0.12035	0.21814	GOBP_GLIAL_CELL_PROLIFERATION	0.897356	1
96	-0.013118	-0.00096183	0.088719	0.55877	GOBP_REGULATION_OF_GLIOGENESIS	0.978529	1
38	-0.026926	-0.0012441	0.14705	0.57264	GOBP_NEGATIVE_REGULATION_OF_GLIOGENESIS	0.981374	1
63	-0.018555	-0.0011031	0.10936	0.56736	GOBP_POSITIVE_REGULATION_OF_GLIOGENESIS	0.980645	1
92	0.072887	0.0052322	0.091434	0.21269	GOBP_NEURAL_CREST_CELL_DIFFERENTIATION	0.895	1
37	0.00063039	2.8742e-05	0.12571	0.498	GOBP_SCHWANN_CELL_DIFFERENTIATION	0.972312	1
31	-0.029744	-0.0012415	0.13462	0.58743	GOBP_SCHWANN_CELL_DEVELOPMENT	0.98496	1
36	-0.0087879	-0.00039524	0.14525	0.52412	GOBP_DOPAMINE_SECRETION	0.976161	1
26	-0.14667	-0.0056074	0.16659	0.81067	GOBP_GLUTAMATE_SECRETION	1	1
20	-0.33371	-0.011192	0.19137	0.9594	GOBP_REGULATION_OF_GLUTAMATE_SECRETION	1	1
135	-0.033716	-0.0029283	0.072801	0.67836	GOBP_PHOSPHATIDYLINOSITOL_3_KINASE_SIGNALING	0.993123	1
102	0.00080636	6.0932e-05	0.084747	0.4962	GOBP_REGULATION_OF_PHOSPHATIDYLINOSITOL_3_KINASE_SIGNALING	0.972044	1
14	-0.074329	-0.002086	0.21951	0.63255	GOBP_NEGATIVE_REGULATION_OF_PHOSPHATIDYLINOSITOL_3_KINASE_SIGNALING	0.98893	1
76	0.01533	0.0010006	0.09696	0.43719	GOBP_POSITIVE_REGULATION_OF_PHOSPHATIDYLINOSITOL_3_KINASE_SIGNALING	0.962254	1
28	-0.22571	-0.0089549	0.15227	0.93086	GOBP_RESPONSE_TO_ISOQUINOLINE_ALKALOID	1	1
136	-0.067935	-0.0059219	0.068179	0.84047	GOBP_RESPONSE_TO_PURINE_CONTAINING_COMPOUND	1	1
43	0.10904	0.0053585	0.122	0.18574	GOBP_RESPONSE_TO_AMINE	0.882673	1
233	0.056514	0.0064303	0.05614	0.15706	GOBP_STRIATED_MUSCLE_TISSUE_DEVELOPMENT	0.873037	1
29	0.083421	0.0033681	0.16861	0.31039	GOBP_NEGATIVE_REGULATION_OF_MUSCLE_HYPERTROPHY	0.931256	1
26	-0.14643	-0.0055983	0.17042	0.80489	GOBP_POSITIVE_REGULATION_OF_MUSCLE_HYPERTROPHY	1	1
55	-0.025426	-0.0014127	0.11995	0.58393	GOBP_REGULATION_OF_MUSCLE_HYPERTROPHY	0.984024	1
82	0.10825	0.0073384	0.097457	0.13334	GOBP_MUSCLE_CELL_MIGRATION	0.864235	1
14	0.045635	0.0012807	0.21014	0.41404	GOBP_REGULATION_OF_SKELETAL_MUSCLE_CONTRACTION	0.95594	1
23	0.083185	0.0029915	0.19195	0.33237	GOBP_PHASIC_SMOOTH_MUSCLE_CONTRACTION	0.935011	1
68	-0.17896	-0.011052	0.095722	0.96922	GOBP_RESPONSE_TO_ACTIVITY	1	1
26	-0.11805	-0.0045133	0.18089	0.74299	GOBP_VASCULAR_ASSOCIATED_SMOOTH_MUSCLE_CONTRACTION	1	1
23	-0.33319	-0.011982	0.16196	0.98016	GOBP_RESPONSE_TO_MUSCLE_ACTIVITY	1	1
67	0.025715	0.0015764	0.1093	0.407	GOBP_STRIATED_MUSCLE_CELL_PROLIFERATION	0.952983	1
20	0.024208	0.00081189	0.18764	0.44867	GOBP_SKELETAL_MUSCLE_CELL_PROLIFERATION	0.964276	1
45	0.14367	0.0072226	0.12922	0.13312	GOBP_STRIATED_MUSCLE_ADAPTATION	0.863876	1
83	-0.017758	-0.0012111	0.097845	0.57201	GOBP_MUSCLE_HYPERTROPHY	0.981374	1
122	-0.13356	-0.011032	0.0757	0.96116	GOBP_MYOTUBE_DIFFERENTIATION	1	1
41	-0.10175	-0.0048829	0.12583	0.79062	GOBP_MYOTUBE_CELL_DEVELOPMENT	1	1
69	0.11569	0.0071966	0.10798	0.14202	GOBP_SMOOTH_MUSCLE_CELL_MIGRATION	0.87003	1
33	0.03559	0.0015327	0.15956	0.41175	GOBP_POSITIVE_REGULATION_OF_SMOOTH_MUSCLE_CELL_MIGRATION	0.955272	1
26	0.2468	0.0094359	0.17123	0.074751	GOBP_NEGATIVE_REGULATION_OF_SMOOTH_MUSCLE_CELL_MIGRATION	0.829135	1
30	0.035908	0.0014745	0.16768	0.41522	GOBP_HEPARAN_SULFATE_PROTEOGLYCAN_BIOSYNTHETIC_PROCESS	0.955989	1
18	0.22252	0.0070804	0.21637	0.15188	GOBP_GAS_TRANSPORT	0.871744	1
12	0.25093	0.0065202	0.29131	0.19452	GOBP_OXYGEN_TRANSPORT	0.886629	1
17	0.04846	0.0014985	0.21044	0.40894	GOBP_MAGNESIUM_ION_TRANSPORT	0.953525	1
55	-0.33967	-0.018873	0.11617	0.99827	GOBP_ORGANIC_CATION_TRANSPORT	1	1
176	-0.1007	-0.0099749	0.064947	0.93949	GOBP_INORGANIC_ANION_TRANSPORT	1	1
28	-0.15012	-0.0059557	0.15199	0.83834	GOBP_BICARBONATE_TRANSPORT	1	1
353	-0.039489	-0.0055115	0.045185	0.80892	GOBP_ORGANIC_ANION_TRANSPORT	1	1
113	-0.020284	-0.0016127	0.081981	0.59771	GOBP_MONOCARBOXYLIC_ACID_TRANSPORT	0.985017	1
30	0.099711	0.0040945	0.15329	0.2577	GOBP_BILE_ACID_AND_BILE_SALT_TRANSPORT	0.913399	1
20	-0.15833	-0.0053099	0.20759	0.77717	GOBP_PROSTAGLANDIN_TRANSPORT	1	1
28	-0.18489	-0.0073354	0.15773	0.87943	GOBP_C4_DICARBOXYLATE_TRANSPORT	1	1
141	0.0040473	0.00035918	0.06924	0.47669	GOBP_ORGANOPHOSPHATE_ESTER_TRANSPORT	0.968538	1
64	-0.051429	-0.0030816	0.10829	0.68257	GOBP_ACIDIC_AMINO_ACID_TRANSPORT	0.993458	1
17	-0.0025571	-7.9074e-05	0.18535	0.5055	GOBP_BASIC_AMINO_ACID_TRANSPORT	0.973633	1
49	-0.21538	-0.011297	0.12541	0.95703	GOBP_NEUTRAL_AMINO_ACID_TRANSPORT	1	1
18	-0.10383	-0.0033036	0.19678	0.70112	GOBP_GAMMA_AMINOBUTYRIC_ACID_TRANSPORT	0.996304	1
28	0.15241	0.0060467	0.16368	0.17589	GOBP_L_GLUTAMATE_TRANSMEMBRANE_TRANSPORT	0.878049	1
243	0.011584	0.0013456	0.054139	0.41529	GOBP_PEPTIDE_TRANSPORT	0.955989	1
103	-0.14442	-0.010966	0.082537	0.95991	GOBP_AMINE_TRANSPORT	1	1
80	-0.16057	-0.010752	0.095096	0.95433	GOBP_MONOAMINE_TRANSPORT	1	1
309	0.0053783	0.00070321	0.048191	0.45557	GOBP_ORGANIC_ACID_TRANSPORT	0.965843	1
268	-0.01487	-0.0018128	0.052396	0.61172	GOBP_ORGANIC_HYDROXY_COMPOUND_TRANSPORT	0.986975	1
26	-0.21212	-0.0081101	0.164	0.90207	GOBP_PURINE_NUCLEOTIDE_TRANSPORT	1	1
15	-0.07835	-0.002276	0.20616	0.64804	GOBP_ATP_TRANSPORT	0.990688	1
50	-0.12241	-0.0064857	0.12057	0.84499	GOBP_DOPAMINE_TRANSPORT	1	1
22	-0.19789	-0.0069605	0.18275	0.86056	GOBP_NOREPINEPHRINE_TRANSPORT	1	1
98	0.079992	0.0059255	0.084768	0.17268	GOBP_FATTY_ACID_TRANSPORT	0.877028	1
65	0.10505	0.0063432	0.10074	0.14855	GOBP_LONG_CHAIN_FATTY_ACID_TRANSPORT	0.87003	1
100	0.038389	0.0028724	0.084255	0.32433	GOBP_PHOSPHOLIPID_TRANSPORT	0.933103	1
118	0.033783	0.0027444	0.08099	0.3383	GOBP_STEROL_TRANSPORT	0.935125	1
201	0.014307	0.0015134	0.059758	0.40539	GOBP_NUCLEOBASE_CONTAINING_COMPOUND_TRANSPORT	0.952737	1
18	0.44956	0.014304	0.17609	0.0053435	GOBP_COENZYME_A_METABOLIC_PROCESS	0.728294	1
289	-0.03011	-0.0038095	0.044756	0.74945	GOBP_ENERGY_DERIVATION_BY_OXIDATION_OF_ORGANIC_COMPOUNDS	1	1
63	-0.25355	-0.015074	0.090882	0.99736	GOBP_PROTON_MOTIVE_FORCE_DRIVEN_ATP_SYNTHESIS	1	1
400	0.035889	0.005325	0.043015	0.20205	GOBP_VIRAL_PROCESS	0.890439	1
329	-0.073366	-0.0098924	0.045453	0.94674	GOBP_LIPID_CATABOLIC_PROCESS	1	1
24	0.23949	0.0087976	0.16301	0.070905	GOBP_DETECTION_OF_TEMPERATURE_STIMULUS	0.827628	1
461	-0.019685	-0.00313	0.039208	0.69218	GOBP_CELL_GROWTH	0.994522	1
332	-0.0052473	-0.00071069	0.04417	0.54728	GOBP_VESICLE_ORGANIZATION	0.977484	1
197	-0.024837	-0.0026012	0.057311	0.66762	GOBP_CARBOHYDRATE_BIOSYNTHETIC_PROCESS	0.991528	1
144	-0.088755	-0.0079593	0.066396	0.90934	GOBP_CARBOHYDRATE_CATABOLIC_PROCESS	1	1
299	-0.030824	-0.0039656	0.047808	0.74045	GOBP_ORGANIC_ACID_BIOSYNTHETIC_PROCESS	1	1
238	0.0033732	0.00038785	0.051047	0.47366	GOBP_ORGANIC_ACID_CATABOLIC_PROCESS	0.96817	1
247	0.03217	0.0037672	0.047205	0.24779	GOBP_RRNA_METABOLIC_PROCESS	0.90938	1
51	0.23552	0.012603	0.11108	0.017001	GOBP_SNRNA_METABOLIC_PROCESS	0.730162	1
14	0.29603	0.008308	0.21974	0.088974	GOBP_SNO_S_RNA_METABOLIC_PROCESS	0.836416	1
19	0.19883	0.0064996	0.17927	0.13371	GOBP_RRNA_CATABOLIC_PROCESS	0.864821	1
105	-0.062812	-0.0048152	0.078644	0.78776	GOBP_SYNAPTIC_VESICLE_EXOCYTOSIS	1	1
19	-0.1358	-0.0044394	0.17932	0.77556	GOBP_SYNAPTIC_VESICLE_PRIMING	1	1
17	-0.31582	-0.009766	0.19946	0.94332	GOBP_TERPENOID_BIOSYNTHETIC_PROCESS	1	1
146	0.0035292	0.00031866	0.066363	0.47879	GOBP_STEROL_METABOLIC_PROCESS	0.968538	1
57	0.082294	0.0046545	0.10055	0.20655	GOBP_STEROL_BIOSYNTHETIC_PROCESS	0.891552	1
20	-0.19348	-0.0064888	0.18044	0.85818	GOBP_GLYCOSIDE_METABOLIC_PROCESS	1	1
24	0.1392	0.0051135	0.1799	0.21954	GOBP_SNRNA_PROCESSING	0.89766	1
232	0.028195	0.0032013	0.051982	0.29378	GOBP_ENDOSOMAL_TRANSPORT	0.927799	1
17	0.078955	0.0024415	0.19421	0.34218	GOBP_REGULATION_OF_STRIATED_MUSCLE_TISSUE_DEVELOPMENT	0.935839	1
27	-0.086687	-0.0033773	0.14659	0.72285	GOBP_IRON_SULFUR_CLUSTER_ASSEMBLY	1	1
40	-0.14651	-0.0069452	0.11151	0.90555	GOBP_TELOMERE_CAPPING	1	1
300	0.071709	0.0092406	0.044221	0.052456	GOBP_MACROAUTOPHAGY	0.813107	1
72	0.11529	0.0073256	0.09472	0.11178	GOBP_POSITIVE_REGULATION_OF_MACROAUTOPHAGY	0.850791	1
149	0.12467	0.011371	0.0631	0.024102	GOBP_REGULATION_OF_MACROAUTOPHAGY	0.749646	1
33	0.21099	0.0090862	0.12563	0.046542	GOBP_NEGATIVE_REGULATION_OF_MACROAUTOPHAGY	0.794851	1
16	0.18588	0.0055765	0.23576	0.21523	GOBP_GAP_JUNCTION_ASSEMBLY	0.896064	1
41	0.085555	0.0041058	0.13347	0.26076	GOBP_O_GLYCAN_PROCESSING	0.915909	1
333	0.015009	0.0020357	0.043979	0.36645	GOBP_DEPHOSPHORYLATION	0.944465	1
148	-0.0078947	-0.00071766	0.069845	0.545	GOBP_MORPHOGENESIS_OF_EMBRYONIC_EPITHELIUM	0.977484	1
20	-0.016949	-0.00056845	0.19828	0.53406	GOBP_CALCIUM_INDEPENDENT_CELL_CELL_ADHESION_VIA_PLASMA_MEMBRANE_CELL_ADHESION_MOLECULES	0.977204	1
41	0.0027486	0.00013191	0.13871	0.4921	GOBP_CALCIUM_DEPENDENT_CELL_CELL_ADHESION_VIA_PLASMA_MEMBRANE_CELL_ADHESION_MOLECULES	0.970061	1
220	-0.050853	-0.0056245	0.058818	0.80636	GOBP_DENDRITE_DEVELOPMENT	1	1
63	0.027198	0.001617	0.099983	0.3928	GOBP_SOMATIC_DIVERSIFICATION_OF_IMMUNOGLOBULINS	0.950114	1
164	0.0070054	0.00067005	0.059845	0.45341	GOBP_CYTOSOLIC_TRANSPORT	0.964782	1
236	-0.043846	-0.0050205	0.052808	0.79681	GOBP_PROTEIN_PROCESSING	1	1
27	-0.095746	-0.0037302	0.14415	0.74672	GOBP_PROTEIN_AUTOPROCESSING	1	1
19	0.35255	0.011525	0.21673	0.051916	GOBP_BASE_CONVERSION_OR_SUBSTITUTION_EDITING	0.813107	1
29	0.16171	0.0065291	0.12848	0.10409	GOBP_MRNA_MODIFICATION	0.844274	1
434	-0.0074836	-0.0011554	0.038605	0.57685	GOBP_HISTONE_MODIFICATION	0.982853	1
157	-0.00148	-0.00013853	0.067405	0.50876	GOBP_HISTONE_METHYLATION	0.97444	1
46	-0.050789	-0.0025814	0.10831	0.68043	GOBP_HISTONE_UBIQUITINATION	0.993123	1
87	-0.045828	-0.0031996	0.083698	0.70799	GOBP_HISTONE_DEACETYLATION	0.998327	1
42	-0.13057	-0.0063421	0.11377	0.87445	GOBP_HISTONE_DEUBIQUITINATION	1	1
43	0.08186	0.004023	0.12526	0.25671	GOBP_RAC_PROTEIN_SIGNAL_TRANSDUCTION	0.912946	1
57	0.04144	0.0023438	0.11026	0.35352	GOBP_PROTEIN_SUMOYLATION	0.939753	1
17	-0.1136	-0.0035129	0.1871	0.72813	GOBP_POLY_A_PLUS_MRNA_EXPORT_FROM_NUCLEUS	1	1
36	-0.074112	-0.0033332	0.12682	0.72051	GOBP_CYTOCHROME_COMPLEX_ASSEMBLY	0.999426	1
13	-0.13686	-0.0037012	0.28186	0.68635	GOBP_PROTEIN_NITROSYLATION	0.994495	1
24	0.03599	0.0013221	0.17173	0.417	GOBP_PLASMA_MEMBRANE_PHOSPHOLIPID_SCRAMBLING	0.956163	1
26	0.060539	0.0023146	0.17108	0.36172	GOBP_STEM_CELL_DIVISION	0.941973	1
63	-0.011296	-0.00067155	0.1052	0.54275	GOBP_CALCIUM_ION_REGULATED_EXOCYTOSIS	0.977484	1
200	-0.072184	-0.0076166	0.057663	0.89467	GOBP_REGULATION_OF_EXOCYTOSIS	1	1
40	-0.040975	-0.0019423	0.13015	0.62355	GOBP_REGULATION_OF_CALCIUM_ION_DEPENDENT_EXOCYTOSIS	0.98852	1
135	-0.014876	-0.001292	0.072039	0.5818	GOBP_PEPTIDYL_LYSINE_METHYLATION	0.984024	1
51	-0.017122	-0.00091617	0.12189	0.55585	GOBP_PEPTIDYL_LYSINE_TRIMETHYLATION	0.978529	1
26	0.17055	0.0065207	0.17409	0.16363	GOBP_PEPTIDYL_LYSINE_DIMETHYLATION	0.876215	1
26	-0.27547	-0.010532	0.16006	0.95737	GOBP_PROTEIN_HYDROXYLATION	1	1
33	0.08706	0.0037492	0.15389	0.28579	GOBP_PEPTIDE_CROSS_LINKING	0.922424	1
25	0.16385	0.0061429	0.16754	0.16405	GOBP_PEPTIDYL_ARGININE_MODIFICATION	0.876215	1
24	0.10876	0.0039952	0.16313	0.25249	GOBP_PEPTIDYL_ASPARAGINE_MODIFICATION	0.910925	1
43	-0.002015	-9.9026e-05	0.12824	0.50627	GOBP_PEPTIDYL_CYSTEINE_MODIFICATION	0.973633	1
28	0.11852	0.0047021	0.14926	0.21359	GOBP_PEPTIDYL_GLUTAMIC_ACID_MODIFICATION	0.895	1
381	-0.032175	-0.0046617	0.042034	0.778	GOBP_PEPTIDYL_LYSINE_MODIFICATION	1	1
41	-0.083998	-0.0040311	0.11555	0.76636	GOBP_PEPTIDYL_PROLINE_MODIFICATION	1	1
304	0.091625	0.011884	0.049123	0.031085	GOBP_PEPTIDYL_SERINE_MODIFICATION	0.760737	1
113	-0.10722	-0.008525	0.075997	0.92084	GOBP_PEPTIDYL_THREONINE_MODIFICATION	1	1
363	0.027179	0.0038456	0.043839	0.26765	GOBP_PEPTIDYL_TYROSINE_MODIFICATION	0.918971	1
18	0.23571	0.0075001	0.19654	0.11522	GOBP_PEPTIDYL_ARGININE_METHYLATION	0.850791	1
21	-0.14788	-0.0050818	0.17477	0.80125	GOBP_PEPTIDYL_L_CYSTEINE_S_PALMITOYLATION	1	1
29	-0.20768	-0.0083851	0.15895	0.90431	GOBP_PROTEIN_PALMITOYLATION	1	1
182	0.028986	0.0029192	0.059318	0.31255	GOBP_PEPTIDYL_LYSINE_ACETYLATION	0.931256	1
25	0.059923	0.0022466	0.15763	0.35192	GOBP_ETHER_METABOLIC_PROCESS	0.939246	1
99	-0.081977	-0.0061033	0.084516	0.83396	GOBP_PHENOL_CONTAINING_COMPOUND_METABOLIC_PROCESS	1	1
304	0.035785	0.0046414	0.049625	0.23543	GOBP_VIRAL_LIFE_CYCLE	0.906254	1
35	-0.0020363	-9.0306e-05	0.12526	0.50649	GOBP_VIRION_ASSEMBLY	0.973633	1
27	0.0028259	0.0001101	0.14644	0.4923	GOBP_VIRAL_RELEASE_FROM_HOST_CELL	0.970061	1
122	0.037679	0.003112	0.07807	0.31468	GOBP_VIRAL_GENOME_REPLICATION	0.931599	1
97	-0.012369	-0.00091161	0.08263	0.5595	GOBP_VIRAL_GENE_EXPRESSION	0.978529	1
17	0.015013	0.00046426	0.19202	0.46884	GOBP_VIRAL_TRANSLATION	0.967439	1
31	-0.17301	-0.0072216	0.15487	0.86802	GOBP_VIRAL_PROTEIN_PROCESSING	1	1
50	0.065387	0.0034644	0.11348	0.28225	GOBP_VIRAL_TRANSCRIPTION	0.921904	1
44	-0.10588	-0.0052633	0.14097	0.77368	GOBP_REPRODUCTIVE_BEHAVIOR	1	1
17	-0.13666	-0.0042259	0.19117	0.76264	GOBP_NONRIBOSOMAL_PEPTIDE_BIOSYNTHETIC_PROCESS	1	1
317	0.043433	0.0057505	0.045915	0.1721	GOBP_REGULATION_OF_LIPID_METABOLIC_PROCESS	0.877028	1
83	-0.057509	-0.0039222	0.092931	0.73198	GOBP_REGULATION_OF_FATTY_ACID_METABOLIC_PROCESS	1	1
93	0.060091	0.0043368	0.079906	0.22603	GOBP_REGULATION_OF_STEROID_METABOLIC_PROCESS	0.900508	1
440	0.021683	0.0033703	0.041132	0.29904	GOBP_CYTOKINE_MEDIATED_SIGNALING_PATHWAY	0.929792	1
74	0.038917	0.0025068	0.10027	0.34896	GOBP_TRANSMISSION_OF_NERVE_IMPULSE	0.938298	1
37	-0.030935	-0.0014105	0.14699	0.58334	GOBP_NEURONAL_ACTION_POTENTIAL	0.984024	1
59	-0.044726	-0.0025736	0.12372	0.64114	GOBP_REGULATION_OF_VASOCONSTRICTION	0.989817	1
102	0.028209	0.0021316	0.085239	0.37035	GOBP_SENSORY_PERCEPTION_OF_PAIN	0.944914	1
28	0.21622	0.0085783	0.15103	0.076132	GOBP_PYRIDINE_NUCLEOTIDE_BIOSYNTHETIC_PROCESS	0.829135	1
54	-0.11381	-0.0062659	0.11459	0.83969	GOBP_ARACHIDONIC_ACID_METABOLIC_PROCESS	1	1
16	0.14372	0.0043117	0.20739	0.24417	GOBP_LEUKOTRIENE_BIOSYNTHETIC_PROCESS	0.908826	1
18	-0.10768	-0.0034262	0.2245	0.68425	GOBP_EPOXYGENASE_P450_PATHWAY	0.993945	1
16	-0.2058	-0.006174	0.20561	0.84156	GOBP_GLYCOLIPID_CATABOLIC_PROCESS	1	1
20	-0.33966	-0.011392	0.1892	0.96369	GOBP_ALDITOL_METABOLIC_PROCESS	1	1
36	0.1074	0.0048305	0.13476	0.21273	GOBP_TRIGLYCERIDE_BIOSYNTHETIC_PROCESS	0.895	1
30	-0.15385	-0.0063175	0.16561	0.82354	GOBP_TRIGLYCERIDE_CATABOLIC_PROCESS	1	1
197	-0.0047693	-0.0004995	0.061344	0.53098	GOBP_CALCIUM_MEDIATED_SIGNALING	0.976585	1
132	0.023309	0.002002	0.073519	0.3756	GOBP_B_CELL_MEDIATED_IMMUNITY	0.946255	1
104	-0.069448	-0.0052987	0.086863	0.788	GOBP_ANTIMICROBIAL_HUMORAL_RESPONSE	1	1
52	-0.10871	-0.0058733	0.12543	0.80693	GOBP_ANTIBACTERIAL_HUMORAL_RESPONSE	1	1
57	-0.23816	-0.01347	0.10459	0.98861	GOBP_SECONDARY_METABOLIC_PROCESS	1	1
110	-0.10353	-0.0081223	0.074492	0.9177	GOBP_POLYOL_METABOLIC_PROCESS	1	1
19	0.24673	0.0080654	0.20836	0.11819	GOBP_ONE_CARBON_COMPOUND_TRANSPORT	0.851733	1
25	0.06671	0.002501	0.17904	0.35472	GOBP_CYTOLYSIS	0.940973	1
100	-0.14995	-0.01122	0.084728	0.96161	GOBP_ANTIGEN_PROCESSING_AND_PRESENTATION	1	1
25	-0.060556	-0.0022703	0.16155	0.64611	GOBP_ANTIGEN_PROCESSING_AND_PRESENTATION_OF_ENDOGENOUS_ANTIGEN	0.990672	1
46	-0.18016	-0.0091566	0.12272	0.92895	GOBP_ANTIGEN_PROCESSING_AND_PRESENTATION_OF_EXOGENOUS_ANTIGEN	1	1
27	-0.44873	-0.017482	0.16304	0.99704	GOBP_ANTIGEN_PROCESSING_AND_PRESENTATION_OF_EXOGENOUS_PEPTIDE_ANTIGEN_VIA_MHC_CLASS_II	1	1
16	0.20102	0.0060306	0.20025	0.15774	GOBP_AXONAL_TRANSPORT_OF_MITOCHONDRION	0.873037	1
83	0.064192	0.004378	0.091419	0.24129	GOBP_LIPID_STORAGE	0.907466	1
293	0.029205	0.00372	0.049679	0.27831	GOBP_SECOND_MESSENGER_MEDIATED_SIGNALING	0.919123	1
49	0.063658	0.003339	0.11546	0.29071	GOBP_CAMP_MEDIATED_SIGNALING	0.924794	1
32	0.11988	0.005084	0.14484	0.20393	GOBP_CGMP_MEDIATED_SIGNALING	0.890711	1
78	0.10928	0.0072262	0.091893	0.11718	GOBP_CYCLIC_NUCLEOTIDE_MEDIATED_SIGNALING	0.851733	1
25	0.18729	0.0070217	0.15175	0.10858	GOBP_TRANSLESION_SYNTHESIS	0.848256	1
16	0.12373	0.0037119	0.18148	0.24769	GOBP_HEMOGLOBIN_METABOLIC_PROCESS	0.90938	1
92	0.10496	0.0075344	0.090051	0.12191	GOBP_SPINAL_CORD_DEVELOPMENT	0.855593	1
19	-0.13131	-0.0042925	0.21488	0.72942	GOBP_SPINAL_CORD_PATTERNING	1	1
46	0.085904	0.0043661	0.1326	0.25855	GOBP_CELL_DIFFERENTIATION_IN_SPINAL_CORD	0.914732	1
18	-0.12132	-0.0038604	0.2112	0.71717	GOBP_DORSAL_SPINAL_CORD_DEVELOPMENT	0.999	1
43	0.18661	0.0091707	0.13633	0.08555	GOBP_VENTRAL_SPINAL_CORD_DEVELOPMENT	0.834517	1
27	0.12941	0.0050418	0.17143	0.22516	GOBP_SPINAL_CORD_MOTOR_NEURON_DIFFERENTIATION	0.900097	1
35	0.024863	0.0011026	0.13726	0.42813	GOBP_NEURAL_TUBE_PATTERNING	0.960326	1
19	-0.072488	-0.0023696	0.21036	0.6348	GOBP_CELL_DIFFERENTIATION_IN_HINDBRAIN	0.989145	1
16	0.012879	0.00038637	0.22453	0.47713	GOBP_CELL_MIGRATION_IN_HINDBRAIN	0.968538	1
67	0.11634	0.0071317	0.10827	0.1413	GOBP_DIENCEPHALON_DEVELOPMENT	0.87003	1
241	-0.029262	-0.0033854	0.056694	0.69712	GOBP_TELENCEPHALON_DEVELOPMENT	0.995351	1
16	-0.23898	-0.0071695	0.21284	0.86923	GOBP_DENTATE_GYRUS_DEVELOPMENT	1	1
161	-0.03669	-0.0034774	0.067361	0.70701	GOBP_PALLIUM_DEVELOPMENT	0.998038	1
26	-0.020138	-0.00076994	0.17857	0.5449	GOBP_SUBPALLIUM_DEVELOPMENT	0.977484	1
54	-0.12416	-0.0068358	0.12301	0.84358	GOBP_CRANIAL_NERVE_DEVELOPMENT	1	1
40	-0.073591	-0.0034885	0.13357	0.70916	GOBP_HINDBRAIN_MORPHOGENESIS	0.998609	1
30	0.011186	0.00045935	0.14767	0.46981	GOBP_VENTRICULAR_SYSTEM_DEVELOPMENT	0.967494	1
29	-0.010078	-0.00040689	0.16926	0.52374	GOBP_CRANIAL_NERVE_MORPHOGENESIS	0.976161	1
82	-0.10884	-0.0073786	0.099152	0.86383	GOBP_NERVE_DEVELOPMENT	1	1
26	-0.024405	-0.00093309	0.15505	0.56254	GOBP_CEREBELLAR_PURKINJE_CELL_LAYER_DEVELOPMENT	0.980347	1
17	0.050294	0.0015553	0.19466	0.39806	GOBP_CEREBELLAR_PURKINJE_CELL_LAYER_MORPHOGENESIS	0.952345	1
48	-0.1021	-0.0053006	0.11595	0.81071	GOBP_CEREBELLAR_CORTEX_DEVELOPMENT	1	1
32	-0.0053822	-0.00022825	0.14598	0.5147	GOBP_CEREBELLAR_CORTEX_MORPHOGENESIS	0.974947	1
23	-0.079107	-0.0028449	0.1782	0.67145	GOBP_CEREBELLAR_CORTEX_FORMATION	0.991938	1
289	0.0328	0.0041498	0.049176	0.25239	GOBP_DEVELOPMENTAL_MATURATION	0.910925	1
20	0.03746	0.0012563	0.19858	0.42519	GOBP_STRIATUM_DEVELOPMENT	0.959356	1
105	-0.045566	-0.0034932	0.085284	0.70343	GOBP_LIMBIC_SYSTEM_DEVELOPMENT	0.997239	1
40	-0.26514	-0.012568	0.11543	0.98919	GOBP_SUBSTANTIA_NIGRA_DEVELOPMENT	1	1
78	-0.07444	-0.0049222	0.097273	0.77794	GOBP_HIPPOCAMPUS_DEVELOPMENT	1	1
110	0.043151	0.0033854	0.077595	0.28907	GOBP_GLIAL_CELL_DEVELOPMENT	0.923721	1
40	-0.016862	-0.0007993	0.14067	0.54771	GOBP_CEREBRAL_CORTEX_CELL_MIGRATION	0.977484	1
30	-0.17964	-0.0073768	0.16576	0.86075	GOBP_CEREBRAL_CORTEX_RADIALLY_ORIENTED_CELL_MIGRATION	1	1
21	0.16503	0.0056713	0.19741	0.20159	GOBP_CELL_PROLIFERATION_IN_FOREBRAIN	0.89026	1
22	0.46665	0.016413	0.19805	0.0092379	GOBP_HYPOTHALAMUS_DEVELOPMENT	0.728294	1
23	0.14991	0.0053912	0.20556	0.23292	GOBP_FOREBRAIN_REGIONALIZATION	0.90449	1
48	-0.076548	-0.0039741	0.12198	0.73484	GOBP_FOREBRAIN_GENERATION_OF_NEURONS	1	1
39	-0.028784	-0.0013473	0.147	0.57762	GOBP_FOREBRAIN_NEURON_DIFFERENTIATION	0.98294	1
21	0.38236	0.01314	0.21072	0.034807	GOBP_FOREBRAIN_NEURON_DEVELOPMENT	0.760737	1
59	-0.10006	-0.0057575	0.11788	0.802	GOBP_FOREBRAIN_CELL_MIGRATION	1	1
23	-0.36612	-0.013166	0.20006	0.96637	GOBP_CEREBRAL_CORTEX_NEURON_DIFFERENTIATION	1	1
23	0.082821	0.0029784	0.1673	0.31029	GOBP_DORSAL_VENTRAL_NEURAL_TUBE_PATTERNING	0.931256	1
156	0.011342	0.0010583	0.067058	0.43285	GOBP_NEURAL_TUBE_DEVELOPMENT	0.961345	1
28	0.044179	0.0017527	0.16923	0.39703	GOBP_CENTRAL_NERVOUS_SYSTEM_PROJECTION_NEURON_AXONOGENESIS	0.95177	1
163	-0.05915	-0.0056404	0.070575	0.79901	GOBP_CENTRAL_NERVOUS_SYSTEM_NEURON_DIFFERENTIATION	1	1
80	-0.0087492	-0.00058586	0.10136	0.53439	GOBP_CENTRAL_NERVOUS_SYSTEM_NEURON_DEVELOPMENT	0.977204	1
37	0.095966	0.0043755	0.14167	0.24909	GOBP_CENTRAL_NERVOUS_SYSTEM_NEURON_AXONOGENESIS	0.909646	1
37	0.0023347	0.00010645	0.14011	0.49335	GOBP_PITUITARY_GLAND_DEVELOPMENT	0.97078	1
14	-0.080536	-0.0022602	0.21871	0.64365	GOBP_ADENOHYPOPHYSIS_DEVELOPMENT	0.990152	1
107	0.00048792	3.7757e-05	0.082267	0.49763	GOBP_CEREBRAL_CORTEX_DEVELOPMENT	0.972312	1
35	-0.032005	-0.0014193	0.15288	0.58291	GOBP_OLFACTORY_LOBE_DEVELOPMENT	0.984024	1
22	-0.24738	-0.0087012	0.19069	0.90273	GOBP_TELENCEPHALON_GLIAL_CELL_MIGRATION	1	1
103	-0.0951	-0.0072211	0.081314	0.8789	GOBP_METENCEPHALON_DEVELOPMENT	1	1
91	-0.022183	-0.0015838	0.08142	0.60736	GOBP_MEMBRANE_DOCKING	0.986237	1
455	-0.051015	-0.00806	0.040818	0.89431	GOBP_REGULATION_OF_CELL_CELL_ADHESION	1	1
182	-0.075752	-0.0076288	0.063241	0.8845	GOBP_NEGATIVE_REGULATION_OF_CELL_CELL_ADHESION	1	1
302	-0.048716	-0.0062982	0.049836	0.83584	GOBP_POSITIVE_REGULATION_OF_CELL_CELL_ADHESION	1	1
461	0.0017273	0.00027464	0.037901	0.48183	GOBP_CELLULAR_COMPONENT_DISASSEMBLY	0.968967	1
402	0.089544	0.013318	0.040362	0.013267	GOBP_CELLULAR_PROCESS_INVOLVED_IN_REPRODUCTION_IN_MULTICELLULAR_ORGANISM	0.72897	1
103	-0.071943	-0.0054627	0.088048	0.79305	GOBP_DIGESTIVE_SYSTEM_PROCESS	1	1
51	0.11044	0.0059093	0.11379	0.1659	GOBP_OVULATION_CYCLE_PROCESS	0.876428	1
293	-0.023024	-0.0029327	0.049594	0.67877	GOBP_REGULATION_OF_CELL_MORPHOGENESIS	0.993123	1
118	0.082222	0.0066796	0.082178	0.15853	GOBP_GLAND_MORPHOGENESIS	0.873037	1
413	0.054984	0.0082865	0.036856	0.067877	GOBP_RIBONUCLEOPROTEIN_COMPLEX_BIOGENESIS	0.822315	1
36	0.056399	0.0025366	0.13324	0.33604	GOBP_DNA_STRAND_ELONGATION	0.935125	1
61	0.07555	0.00442	0.10842	0.24296	GOBP_EXTRACELLULAR_MATRIX_DISASSEMBLY	0.908252	1
152	-0.050817	-0.0046809	0.060568	0.79926	GOBP_ELECTRON_TRANSPORT_CHAIN	1	1
102	-0.0028037	-0.00021186	0.072202	0.51549	GOBP_RESPIRATORY_ELECTRON_TRANSPORT_CHAIN	0.974947	1
22	0.1559	0.0054833	0.18262	0.19666	GOBP_SIGNAL_TRANSDUCTION_INVOLVED_IN_REGULATION_OF_GENE_EXPRESSION	0.888226	1
15	-0.32176	-0.0093468	0.22214	0.92625	GOBP_CD40_SIGNALING_PATHWAY	1	1
18	-0.0093853	-0.00029863	0.21035	0.51779	GOBP_ADAPTATION_OF_SIGNALING_PATHWAY	0.975433	1
443	0.0072672	0.0011333	0.039601	0.4272	GOBP_SIGNAL_RELEASE	0.960305	1
20	-0.17718	-0.0059423	0.19564	0.81744	GOBP_CELLULAR_ANION_HOMEOSTASIS	1	1
104	-0.036867	-0.0028128	0.078962	0.67971	GOBP_CELLULAR_MONOVALENT_INORGANIC_CATION_HOMEOSTASIS	0.993123	1
147	0.049063	0.004445	0.068629	0.23734	GOBP_ESTABLISHMENT_OF_CELL_POLARITY	0.906717	1
19	-0.24538	-0.0080214	0.20824	0.88066	GOBP_MAINTENANCE_OF_CELL_POLARITY	1	1
64	0.14786	0.0088601	0.10377	0.07709	GOBP_LAMELLIPODIUM_ASSEMBLY	0.831473	1
20	0.1176	0.0039439	0.19308	0.27125	GOBP_MICROVILLUS_ASSEMBLY	0.918971	1
58	0.024192	0.0013802	0.10354	0.40763	GOBP_ACTIN_FILAMENT_DEPOLYMERIZATION	0.953451	1
125	-0.037918	-0.0031698	0.078861	0.68468	GOBP_ACTIN_FILAMENT_BASED_MOVEMENT	0.993999	1
176	-0.024632	-0.0024398	0.063466	0.65103	GOBP_INSULIN_SECRETION	0.991361	1
380	0.01627	0.0023543	0.04317	0.35313	GOBP_MYELOID_CELL_DIFFERENTIATION	0.939704	1
199	-0.0030938	-0.00032564	0.054768	0.52252	GOBP_REGULATION_OF_ENDOCYTOSIS	0.976161	1
90	-0.08789	-0.0062406	0.088186	0.84052	GOBP_NATURAL_KILLER_CELL_ACTIVATION	1	1
68	0.022006	0.001359	0.10458	0.41667	GOBP_WATER_HOMEOSTASIS	0.955989	1
306	-0.0096869	-0.0012605	0.04898	0.57839	GOBP_REGULATION_OF_WNT_SIGNALING_PATHWAY	0.98294	1
110	0.039439	0.0030942	0.082085	0.31545	GOBP_SPHINGOLIPID_BIOSYNTHETIC_PROCESS	0.931599	1
18	0.12883	0.0040993	0.16748	0.22087	GOBP_PROTEIN_IMPORT_INTO_MITOCHONDRIAL_MATRIX	0.898501	1
60	0.007179	0.00041656	0.10954	0.47387	GOBP_PROTEOGLYCAN_BIOSYNTHETIC_PROCESS	0.96817	1
126	0.066998	0.005623	0.07487	0.18544	GOBP_PLATELET_ACTIVATION	0.882293	1
130	-0.030075	-0.0025636	0.072073	0.66176	GOBP_POSITIVE_REGULATION_OF_WNT_SIGNALING_PATHWAY	0.991528	1
160	0.00037839	3.5752e-05	0.070659	0.49786	GOBP_NEGATIVE_REGULATION_OF_WNT_SIGNALING_PATHWAY	0.972312	1
136	0.036483	0.0031803	0.070621	0.30272	GOBP_B_CELL_DIFFERENTIATION	0.929912	1
59	-0.0038324	-0.00022052	0.11167	0.51369	GOBP_COLLAGEN_FIBRIL_ORGANIZATION	0.974947	1
38	0.065955	0.0030475	0.14158	0.32067	GOBP_HEPARAN_SULFATE_PROTEOGLYCAN_METABOLIC_PROCESS	0.933103	1
16	0.15443	0.0046331	0.22894	0.24998	GOBP_HEPARIN_METABOLIC_PROCESS	0.909981	1
17	-0.0093124	-0.00028797	0.19373	0.51917	GOBP_CHONDROITIN_SULFATE_BIOSYNTHETIC_PROCESS	0.975433	1
34	-0.055869	-0.0024421	0.1379	0.65732	GOBP_HYALURONAN_METABOLIC_PROCESS	0.991499	1
16	-0.028581	-0.00085745	0.19306	0.55884	GOBP_HYALURONAN_CATABOLIC_PROCESS	0.978529	1
153	-0.11162	-0.010315	0.07458	0.93275	GOBP_KERATINOCYTE_DIFFERENTIATION	1	1
284	-0.10592	-0.013287	0.04922	0.9843	GOBP_T_CELL_DIFFERENTIATION	1	1
58	0.10939	0.0062409	0.10802	0.15561	GOBP_MEGAKARYOCYTE_DIFFERENTIATION	0.873037	1
33	-0.10752	-0.0046303	0.15375	0.75781	GOBP_MONOCYTE_DIFFERENTIATION	1	1
47	0.10803	0.0055498	0.12528	0.19427	GOBP_MACROPHAGE_DIFFERENTIATION	0.886629	1
202	0.019326	0.0020493	0.056285	0.36566	GOBP_LIPID_MODIFICATION	0.94411	1
46	0.027233	0.0013841	0.11479	0.40624	GOBP_CHROMOSOME_CONDENSATION	0.952737	1
21	-0.14172	-0.0048702	0.20567	0.7546	GOBP_MAINTENANCE_OF_GASTROINTESTINAL_EPITHELIUM	1	1
115	0.032705	0.0026231	0.08046	0.3422	GOBP_REGULATION_OF_OSSIFICATION	0.935839	1
35	-0.01952	-0.00086567	0.13893	0.55587	GOBP_NEGATIVE_REGULATION_OF_OSSIFICATION	0.978529	1
114	0.16448	0.013135	0.07952	0.019306	GOBP_BONE_MINERALIZATION	0.734759	1
19	0.13748	0.0044942	0.19167	0.23661	GOBP_INTESTINAL_CHOLESTEROL_ABSORPTION	0.906717	1
152	-0.2253	-0.020753	0.06587	0.99969	GOBP_POSITIVE_REGULATION_OF_CELL_GROWTH	1	1
174	0.077215	0.0076051	0.061327	0.10401	GOBP_NEGATIVE_REGULATION_OF_CELL_GROWTH	0.844274	1
94	-0.006676	-0.00048439	0.086905	0.53062	GOBP_OSTEOCLAST_DIFFERENTIATION	0.976584	1
24	0.11246	0.004131	0.18568	0.27238	GOBP_MELANOCYTE_DIFFERENTIATION	0.919089	1
17	0.0069868	0.00021605	0.21867	0.48726	GOBP_STABILIZATION_OF_MEMBRANE_POTENTIAL	0.96939	1
25	0.36139	0.013549	0.16904	0.016269	GOBP_ADRENAL_GLAND_DEVELOPMENT	0.729669	1
68	0.043706	0.0026991	0.10154	0.33344	GOBP_DNA_DAMAGE_RESPONSE_SIGNAL_TRANSDUCTION_BY_P53_CLASS_MEDIATOR	0.935125	1
28	0.080314	0.0031863	0.15388	0.30087	GOBP_SLEEP	0.929912	1
84	-0.12246	-0.0084015	0.084422	0.92653	GOBP_UBIQUITIN_DEPENDENT_ERAD_PATHWAY	1	1
20	0.059381	0.0019915	0.20154	0.38414	GOBP_REGULATION_OF_COMPLEMENT_ACTIVATION	0.948437	1
39	0.016597	0.00077685	0.11235	0.44128	GOBP_TRNA_METHYLATION	0.963084	1
53	-0.032008	-0.0017459	0.10426	0.62057	GOBP_MATURATION_OF_SSU_RRNA	0.988396	1
76	0.15685	0.010238	0.097903	0.054578	GOBP_REGULATION_OF_BONE_MINERALIZATION	0.815895	1
44	0.090482	0.0044979	0.14064	0.26	GOBP_POSITIVE_REGULATION_OF_BONE_MINERALIZATION	0.914979	1
17	0.23624	0.0073052	0.17903	0.093507	GOBP_NEGATIVE_REGULATION_OF_BONE_MINERALIZATION	0.838518	1
98	0.082632	0.0061211	0.087128	0.17147	GOBP_REGULATION_OF_BMP_SIGNALING_PATHWAY	0.877028	1
88	-0.049397	-0.0034684	0.091425	0.7055	GOBP_NEGATIVE_REGULATION_OF_TRANSFORMING_GROWTH_FACTOR_BETA_RECEPTOR_SIGNALING_PATHWAY	0.997402	1
37	0.0033217	0.00015145	0.13683	0.49032	GOBP_POSITIVE_REGULATION_OF_BMP_SIGNALING_PATHWAY	0.969415	1
54	0.090821	0.0050002	0.12129	0.227	GOBP_NEGATIVE_REGULATION_OF_BMP_SIGNALING_PATHWAY	0.90091	1
43	0.14652	0.0072006	0.1223	0.11546	GOBP_NEGATIVE_REGULATION_OF_AXON_EXTENSION	0.850791	1
51	-0.051505	-0.002756	0.11822	0.66846	GOBP_INTRACELLULAR_ESTROGEN_RECEPTOR_SIGNALING_PATHWAY	0.991606	1
42	0.17758	0.0086254	0.12576	0.078971	GOBP_ANDROGEN_RECEPTOR_SIGNALING_PATHWAY	0.832512	1
252	-0.09185	-0.010863	0.052563	0.95971	GOBP_INTRACELLULAR_RECEPTOR_SIGNALING_PATHWAY	1	1
136	-9.9843e-05	-8.7033e-06	0.071443	0.50056	GOBP_ADULT_BEHAVIOR	0.972596	1
23	-0.099777	-0.0035882	0.1753	0.71538	GOBP_MALE_GENITALIA_DEVELOPMENT	0.998804	1
18	0.41027	0.013054	0.20723	0.02387	GOBP_FEMALE_GENITALIA_DEVELOPMENT	0.746277	1
43	0.20113	0.0098844	0.13823	0.072841	GOBP_COLLAGEN_CATABOLIC_PROCESS	0.828568	1
14	0.34047	0.0095551	0.17356	0.024912	GOBP_NUCLEAR_BODY_ORGANIZATION	0.75243	1
97	0.12565	0.0092602	0.09598	0.095259	GOBP_NEUTROPHIL_CHEMOTAXIS	0.839716	1
227	0.034304	0.0038533	0.058424	0.27855	GOBP_LEUKOCYTE_CHEMOTAXIS	0.919123	1
199	-0.072238	-0.0076034	0.056886	0.89793	GOBP_CYTOSKELETON_DEPENDENT_INTRACELLULAR_TRANSPORT	1	1
22	0.032533	0.0011443	0.17871	0.42777	GOBP_OVULATION	0.960326	1
18	0.04391	0.0013972	0.20119	0.41362	GOBP_SEQUESTERING_OF_TRIGLYCERIDE	0.95594	1
36	0.052622	0.0023667	0.12545	0.33744	GOBP_REGULATION_OF_NUCLEOTIDE_BIOSYNTHETIC_PROCESS	0.935125	1
21	0.19831	0.006815	0.16641	0.1167	GOBP_POSITIVE_REGULATION_OF_NUCLEOTIDE_BIOSYNTHETIC_PROCESS	0.851733	1
150	-0.042774	-0.0039143	0.065348	0.74362	GOBP_REGULATION_OF_ACTIN_FILAMENT_LENGTH	1	1
44	0.011938	0.00059347	0.11487	0.45861	GOBP_NEGATIVE_REGULATION_OF_ACTIN_FILAMENT_DEPOLYMERIZATION	0.966961	1
59	0.060118	0.0034592	0.099287	0.27243	GOBP_NEGATIVE_REGULATION_OF_ACTIN_FILAMENT_POLYMERIZATION	0.919089	1
51	-0.22144	-0.011849	0.11056	0.9774	GOBP_POSITIVE_REGULATION_OF_ACTIN_FILAMENT_POLYMERIZATION	1	1
48	0.02078	0.0010788	0.1309	0.43693	GOBP_PROSTATE_GLAND_DEVELOPMENT	0.962254	1
34	-0.035489	-0.0015512	0.15261	0.59194	GOBP_GRANULOCYTE_DIFFERENTIATION	0.98496	1
14	0.001562	4.3838e-05	0.25263	0.49753	GOBP_REGULATION_OF_GRANULOCYTE_DIFFERENTIATION	0.972312	1
144	0.11109	0.0099621	0.073916	0.06644	GOBP_REGULATION_OF_EPITHELIAL_CELL_DIFFERENTIATION	0.819877	1
47	0.085403	0.0043875	0.12856	0.25325	GOBP_NEGATIVE_REGULATION_OF_EPITHELIAL_CELL_DIFFERENTIATION	0.910925	1
58	0.15458	0.0088193	0.12074	0.10023	GOBP_POSITIVE_REGULATION_OF_EPITHELIAL_CELL_DIFFERENTIATION	0.843068	1
24	0.15087	0.0055421	0.156	0.16676	GOBP_POLARIZED_EPITHELIAL_CELL_DIFFERENTIATION	0.876533	1
61	-0.11683	-0.0068352	0.10277	0.87219	GOBP_CORTICAL_CYTOSKELETON_ORGANIZATION	1	1
40	-0.11491	-0.0054469	0.11995	0.83094	GOBP_CORTICAL_ACTIN_CYTOSKELETON_ORGANIZATION	1	1
28	-0.046024	-0.0018259	0.14665	0.62317	GOBP_THYROID_GLAND_DEVELOPMENT	0.98842	1
132	0.040385	0.0034686	0.073076	0.29026	GOBP_MAMMARY_GLAND_DEVELOPMENT	0.924684	1
62	-0.02591	-0.0015282	0.1101	0.59302	GOBP_REGULATION_OF_B_CELL_PROLIFERATION	0.98496	1
16	0.080567	0.0024171	0.21791	0.35579	GOBP_NEGATIVE_REGULATION_OF_B_CELL_PROLIFERATION	0.941103	1
42	0.041578	0.0020195	0.134	0.37818	GOBP_POSITIVE_REGULATION_OF_B_CELL_PROLIFERATION	0.946651	1
357	-0.030989	-0.0043491	0.046708	0.74648	GOBP_FOREBRAIN_DEVELOPMENT	1	1
84	-0.098667	-0.0067694	0.087196	0.87108	GOBP_MIDBRAIN_DEVELOPMENT	1	1
143	-0.12636	-0.011292	0.070785	0.96287	GOBP_HINDBRAIN_DEVELOPMENT	1	1
16	0.070467	0.002114	0.23389	0.3816	GOBP_NOTOCHORD_DEVELOPMENT	0.947901	1
28	0.11031	0.0043763	0.1548	0.23805	GOBP_REGULATION_OF_VASCULAR_ENDOTHELIAL_GROWTH_FACTOR_RECEPTOR_SIGNALING_PATHWAY	0.906717	1
13	-0.086897	-0.0023501	0.23736	0.64285	GOBP_POSITIVE_REGULATION_OF_VASCULAR_ENDOTHELIAL_GROWTH_FACTOR_RECEPTOR_SIGNALING_PATHWAY	0.989993	1
74	-0.04062	-0.0026165	0.094206	0.66683	GOBP_ENDOPLASMIC_RETICULUM_UNFOLDED_PROTEIN_RESPONSE	0.991528	1
77	-0.11904	-0.0078211	0.093144	0.89937	GOBP_PANCREAS_DEVELOPMENT	1	1
43	-0.030251	-0.0014867	0.13005	0.59197	GOBP_ENDOCRINE_PANCREAS_DEVELOPMENT	0.98496	1
142	0.09164	0.0081611	0.068091	0.089185	GOBP_MICROTUBULE_ORGANIZING_CENTER_ORGANIZATION	0.836416	1
194	0.01496	0.001555	0.059876	0.40135	GOBP_ACTOMYOSIN_STRUCTURE_ORGANIZATION	0.952737	1
15	0.35469	0.010303	0.18753	0.029296	GOBP_PRIMARY_MIRNA_PROCESSING	0.75243	1
15	0.18096	0.0052568	0.19673	0.17883	GOBP_PRE_MIRNA_PROCESSING	0.880365	1
167	-0.024922	-0.0024052	0.062167	0.65575	GOBP_REGULATION_OF_HISTONE_MODIFICATION	0.991499	1
42	0.19348	0.0093975	0.12768	0.064852	GOBP_NEGATIVE_REGULATION_OF_HISTONE_MODIFICATION	0.819647	1
96	-0.14154	-0.010378	0.0783	0.96466	GOBP_POSITIVE_REGULATION_OF_HISTONE_MODIFICATION	1	1
75	0.016473	0.0010682	0.097479	0.4329	GOBP_REGULATION_OF_HISTONE_METHYLATION	0.961345	1
21	0.12505	0.0042975	0.18366	0.24797	GOBP_NEGATIVE_REGULATION_OF_HISTONE_METHYLATION	0.90938	1
47	0.014298	0.00073454	0.11593	0.45092	GOBP_POSITIVE_REGULATION_OF_HISTONE_METHYLATION	0.964276	1
39	-0.12317	-0.0057655	0.11916	0.84935	GOBP_REGULATION_OF_HISTONE_DEACETYLATION	1	1
22	-0.19368	-0.0068123	0.15513	0.89406	GOBP_POSITIVE_REGULATION_OF_HISTONE_DEACETYLATION	1	1
36	0.21831	0.0098185	0.13688	0.055376	GOBP_EMBRYONIC_CAMERA_TYPE_EYE_DEVELOPMENT	0.816024	1
227	0.07811	0.0087739	0.054026	0.074129	GOBP_STRESS_ACTIVATED_PROTEIN_KINASE_SIGNALING_CASCADE	0.829135	1
175	-0.06606	-0.0065249	0.063966	0.84913	GOBP_REGENERATION	1	1
59	7.8582e-05	4.5216e-06	0.10831	0.49971	GOBP_ANIMAL_ORGAN_REGENERATION	0.972312	1
56	0.017422	0.0009767	0.11345	0.43898	GOBP_NEURON_PROJECTION_REGENERATION	0.962352	1
118	-0.010828	-0.00087961	0.072186	0.55961	GOBP_MICROTUBULE_POLYMERIZATION_OR_DEPOLYMERIZATION	0.978529	1
81	-0.0013377	-9.0133e-05	0.089056	0.50599	GOBP_REGULATION_OF_MICROTUBULE_POLYMERIZATION_OR_DEPOLYMERIZATION	0.973633	1
36	0.094857	0.0042663	0.14034	0.24955	GOBP_NEGATIVE_REGULATION_OF_MICROTUBULE_POLYMERIZATION_OR_DEPOLYMERIZATION	0.909646	1
34	-0.11048	-0.0048292	0.13453	0.79423	GOBP_POSITIVE_REGULATION_OF_MICROTUBULE_POLYMERIZATION_OR_DEPOLYMERIZATION	1	1
52	-0.029809	-0.0016106	0.10959	0.60719	GOBP_REGULATION_OF_MICROTUBULE_POLYMERIZATION	0.986237	1
27	-0.031883	-0.0012422	0.15658	0.58068	GOBP_REGULATION_OF_MICROTUBULE_DEPOLYMERIZATION	0.983987	1
62	0.051	0.003008	0.10302	0.31028	GOBP_CYTOPLASMIC_MICROTUBULE_ORGANIZATION	0.931256	1
95	0.17063	0.012446	0.079659	0.016103	GOBP_RNA_3_END_PROCESSING	0.729669	1
56	0.20736	0.011625	0.10361	0.022692	GOBP_MRNA_3_END_PROCESSING	0.746277	1
32	-0.034727	-0.0014727	0.14264	0.59618	GOBP_DEVELOPMENTAL_INDUCTION	0.98496	1
24	0.31663	0.011631	0.18238	0.041278	GOBP_ANAPHASE_PROMOTING_COMPLEX_DEPENDENT_CATABOLIC_PROCESS	0.777022	1
47	0.1589	0.0081634	0.1185	0.08998	GOBP_SCF_DEPENDENT_PROTEASOMAL_UBIQUITIN_DEPENDENT_PROTEIN_CATABOLIC_PROCESS	0.836416	1
21	-0.07328	-0.0025183	0.15102	0.68625	GOBP_RRNA_METHYLATION	0.994495	1
14	-0.040116	-0.0011258	0.19294	0.58235	GOBP_PSEUDOPODIUM_ORGANIZATION	0.984024	1
75	0.057045	0.0036991	0.10066	0.28547	GOBP_REGULATION_OF_CYCLASE_ACTIVITY	0.922424	1
22	0.31979	0.011248	0.19654	0.051868	GOBP_RETINAL_GANGLION_CELL_AXON_GUIDANCE	0.813107	1
44	0.15517	0.0077138	0.12392	0.10527	GOBP_LYMPHOCYTE_COSTIMULATION	0.846815	1
46	-0.35572	-0.018079	0.11769	0.99874	GOBP_REPLICATION_FORK_PROCESSING	1	1
222	-0.027766	-0.0030848	0.054628	0.69436	GOBP_NEGATIVE_REGULATION_OF_CELLULAR_CATABOLIC_PROCESS	0.994522	1
405	0.072251	0.010785	0.040387	0.036819	GOBP_POSITIVE_REGULATION_OF_CELLULAR_CATABOLIC_PROCESS	0.763577	1
134	0.028766	0.0024891	0.069447	0.33936	GOBP_NEGATIVE_REGULATION_OF_PROTEIN_CONTAINING_COMPLEX_ASSEMBLY	0.935839	1
185	-0.064851	-0.0065841	0.057942	0.86847	GOBP_POSITIVE_REGULATION_OF_PROTEIN_CONTAINING_COMPLEX_ASSEMBLY	1	1
21	-0.13149	-0.0045186	0.17249	0.77706	GOBP_REGULATION_OF_VESICLE_FUSION	1	1
103	0.038727	0.0029406	0.084745	0.32384	GOBP_REGULATION_OF_CELL_KILLING	0.933103	1
28	0.08069	0.0032013	0.15008	0.29542	GOBP_NEGATIVE_REGULATION_OF_CELL_KILLING	0.928123	1
64	0.078325	0.0046932	0.10931	0.23683	GOBP_POSITIVE_REGULATION_OF_CELL_KILLING	0.906717	1
176	0.055455	0.0054929	0.064055	0.19332	GOBP_NEGATIVE_REGULATION_OF_CELL_PROJECTION_ORGANIZATION	0.885929	1
324	-0.013468	-0.0018024	0.046475	0.61401	GOBP_POSITIVE_REGULATION_OF_CELL_PROJECTION_ORGANIZATION	0.987078	1
230	0.042203	0.0047714	0.052948	0.21271	GOBP_NEGATIVE_REGULATION_OF_DEFENSE_RESPONSE	0.895	1
276	0.076609	0.0094755	0.051007	0.066568	GOBP_POSITIVE_REGULATION_OF_DEFENSE_RESPONSE	0.819877	1
29	-0.018185	-0.00073422	0.15189	0.54765	GOBP_N_TERMINAL_PROTEIN_AMINO_ACID_MODIFICATION	0.977484	1
190	0.067311	0.0069246	0.057174	0.11955	GOBP_REGULATION_OF_PROTEIN_UBIQUITINATION	0.85235	1
69	-0.18373	-0.011429	0.12178	0.93431	GOBP_KERATINIZATION	1	1
22	-0.020923	-0.00073591	0.15699	0.55301	GOBP_REGULATION_OF_MRNA_3_END_PROCESSING	0.978308	1
27	0.096053	0.0037422	0.1684	0.28421	GOBP_REGULATION_OF_HETEROCHROMATIN_FORMATION	0.92227	1
23	-0.060955	-0.0021921	0.15285	0.65497	GOBP_NUCLEAR_MEMBRANE_REASSEMBLY	0.991499	1
170	-0.076468	-0.0074453	0.064371	0.88256	GOBP_PROTEIN_CONTAINING_COMPLEX_LOCALIZATION	1	1
58	0.033652	0.0019199	0.10096	0.36945	GOBP_RUFFLE_ORGANIZATION	0.944914	1
108	-0.11331	-0.0088091	0.079053	0.92411	GOBP_ACTIN_CYTOSKELETON_REORGANIZATION	1	1
126	-0.10511	-0.0088213	0.072033	0.92773	GOBP_DNA_INTEGRITY_CHECKPOINT_SIGNALING	1	1
17	0.033376	0.0010321	0.17919	0.42612	GOBP_MITOTIC_INTRA_S_DNA_DAMAGE_CHECKPOINT_SIGNALING	0.959711	1
24	-0.028967	-0.0010641	0.17819	0.56457	GOBP_MEMBRANE_RAFT_ORGANIZATION	0.980373	1
349	0.023169	0.0032157	0.045381	0.30484	GOBP_CELL_SUBSTRATE_ADHESION	0.930699	1
114	-0.0072678	-0.0005804	0.076783	0.5377	GOBP_RECEPTOR_INTERNALIZATION	0.977484	1
63	0.084961	0.0050511	0.10803	0.2158	GOBP_ZYMOGEN_ACTIVATION	0.896137	1
26	0.069535	0.0026585	0.16797	0.33945	GOBP_PLASMINOGEN_ACTIVATION	0.935839	1
36	0.0013577	6.1065e-05	0.14742	0.49633	GOBP_KILLING_OF_CELLS_OF_ANOTHER_ORGANISM	0.972162	1
48	0.08191	0.0042524	0.12443	0.25519	GOBP_REGULATION_OF_MYELINATION	0.911867	1
18	0.096488	0.0030701	0.23537	0.34093	GOBP_POSITIVE_REGULATION_OF_MYELINATION	0.935839	1
139	0.042968	0.0037862	0.07464	0.28243	GOBP_REGULATION_OF_NERVOUS_SYSTEM_PROCESS	0.921904	1
18	0.013961	0.00044422	0.18533	0.46998	GOBP_NEGATIVE_REGULATION_OF_NERVOUS_SYSTEM_PROCESS	0.967494	1
35	0.15552	0.0068972	0.157	0.16095	GOBP_POSITIVE_REGULATION_OF_NERVOUS_SYSTEM_PROCESS	0.873756	1
295	-0.0019581	-0.00025025	0.044867	0.5174	GOBP_REGULATION_OF_PROTEIN_STABILITY	0.975433	1
45	-0.11433	-0.0057474	0.11988	0.82987	GOBP_PROTEIN_DESTABILIZATION	1	1
17	0.17169	0.0053092	0.22717	0.2249	GOBP_HEAT_GENERATION	0.900097	1
62	0.10995	0.006485	0.10593	0.14965	GOBP_LIPOPOLYSACCHARIDE_MEDIATED_SIGNALING_PATHWAY	0.87003	1
28	0.16004	0.0063496	0.16686	0.16875	GOBP_REGULATION_OF_LIPOPOLYSACCHARIDE_MEDIATED_SIGNALING_PATHWAY	0.876533	1
248	-0.059188	-0.0069451	0.050564	0.87911	GOBP_CELLULAR_RESPONSE_TO_EXTRACELLULAR_STIMULUS	1	1
39	-0.12098	-0.005663	0.14072	0.80503	GOBP_CELLULAR_RESPONSE_TO_NUTRIENT	1	1
118	-0.0032998	-0.00026807	0.073062	0.51801	GOBP_TOR_SIGNALING	0.975433	1
40	-0.1041	-0.0049348	0.13476	0.78008	GOBP_REGULATION_OF_PROTEIN_AUTOPHOSPHORYLATION	1	1
24	-0.12064	-0.0044317	0.18224	0.746	GOBP_POSITIVE_REGULATION_OF_PROTEIN_AUTOPHOSPHORYLATION	1	1
154	-0.039401	-0.003653	0.069253	0.7153	GOBP_RESPONSE_TO_CORTICOSTEROID	0.998804	1
18	0.024393	0.00077614	0.19157	0.44934	GOBP_REGULATION_OF_FATTY_ACID_BETA_OXIDATION	0.964276	1
97	-0.044247	-0.003261	0.078539	0.71341	GOBP_REGULATION_OF_TOR_SIGNALING	0.998609	1
46	0.097633	0.0049623	0.10724	0.1813	GOBP_NEGATIVE_REGULATION_OF_TOR_SIGNALING	0.880803	1
44	-0.19562	-0.0097243	0.12725	0.93787	GOBP_POSITIVE_REGULATION_OF_TOR_SIGNALING	1	1
21	-0.1097	-0.00377	0.17667	0.73268	GOBP_ARF_PROTEIN_SIGNAL_TRANSDUCTION	1	1
65	0.081438	0.0049176	0.10518	0.21939	GOBP_POSITIVE_REGULATION_OF_INSULIN_SECRETION	0.89766	1
20	0.019638	0.00065863	0.19741	0.46038	GOBP_RESPONSE_TO_MAGNESIUM_ION	0.967439	1
22	-0.1967	-0.0069184	0.15319	0.90043	GOBP_MITOCHONDRIAL_DNA_METABOLIC_PROCESS	1	1
15	-0.065521	-0.0019033	0.22145	0.61634	GOBP_CARDIOLIPIN_METABOLIC_PROCESS	0.987522	1
22	0.3064	0.010777	0.16647	0.032853	GOBP_REGULATION_OF_NUCLEASE_ACTIVITY	0.760737	1
78	0.25873	0.017109	0.094039	0.0029708	GOBP_NEGATIVE_REGULATION_OF_NF_KAPPAB_TRANSCRIPTION_FACTOR_ACTIVITY	0.7119	1
92	0.085636	0.0061474	0.084966	0.15676	GOBP_NEGATIVE_REGULATION_OF_PROTEIN_BINDING	0.873037	1
83	-0.06001	-0.0040927	0.086378	0.75639	GOBP_POSITIVE_REGULATION_OF_PROTEIN_BINDING	1	1
36	-0.027366	-0.0012308	0.13301	0.5815	GOBP_RESPONSE_TO_FOOD	0.98402	1
15	0.093645	0.0027203	0.21752	0.33342	GOBP_REGULATION_OF_RESPONSE_TO_FOOD	0.935125	1
18	-0.23696	-0.0075399	0.19835	0.88388	GOBP_REGULATION_OF_APPETITE	1	1
385	0.072331	0.010533	0.042046	0.0427	GOBP_NEGATIVE_REGULATION_OF_RESPONSE_TO_EXTERNAL_STIMULUS	0.780739	1
426	0.044574	0.0068199	0.040724	0.13687	GOBP_POSITIVE_REGULATION_OF_RESPONSE_TO_EXTERNAL_STIMULUS	0.868898	1
27	-0.010538	-0.00041055	0.17447	0.52408	GOBP_REGULATION_OF_RESPONSE_TO_EXTRACELLULAR_STIMULUS	0.976161	1
143	-0.02264	-0.0020232	0.070314	0.62626	GOBP_ACTIVATION_OF_PROTEIN_KINASE_ACTIVITY	0.988837	1
29	0.2333	0.0094195	0.16223	0.075212	GOBP_ACTIVATION_OF_PROTEIN_KINASE_B_ACTIVITY	0.829135	1
32	-0.087336	-0.0037037	0.13998	0.73366	GOBP_TRANSPOSITION	1	1
174	-0.052238	-0.005145	0.059086	0.81167	GOBP_TELOMERE_ORGANIZATION	1	1
96	-0.034805	-0.0025519	0.079392	0.66945	GOBP_REGULATION_OF_TELOMERE_MAINTENANCE	0.991938	1
33	0.059454	0.0025604	0.13865	0.33403	GOBP_NEGATIVE_REGULATION_OF_TELOMERE_MAINTENANCE	0.935125	1
64	-0.11061	-0.0066275	0.091063	0.88773	GOBP_POSITIVE_REGULATION_OF_TELOMERE_MAINTENANCE	1	1
19	0.089387	0.002922	0.17965	0.3094	GOBP_NEGATIVE_REGULATION_OF_TELOMERE_MAINTENANCE_VIA_TELOMERASE	0.931256	1
35	-0.0063544	-0.00028181	0.12842	0.51973	GOBP_REGULATION_OF_SYNAPTIC_TRANSMISSION_GABAERGIC	0.975782	1
98	0.084096	0.0062295	0.086675	0.16597	GOBP_REGULATION_OF_ACTIN_FILAMENT_BUNDLE_ASSEMBLY	0.876428	1
28	0.054132	0.0021476	0.16391	0.3706	GOBP_NEGATIVE_REGULATION_OF_ACTIN_FILAMENT_BUNDLE_ASSEMBLY	0.944914	1
61	0.061834	0.0036175	0.11018	0.28733	GOBP_POSITIVE_REGULATION_OF_ACTIN_FILAMENT_BUNDLE_ASSEMBLY	0.922471	1
15	-0.09419	-0.0027361	0.22183	0.66444	GOBP_REGULATION_OF_NUCLEOBASE_CONTAINING_COMPOUND_TRANSPORT	0.991528	1
359	-0.0022203	-0.00031246	0.042405	0.52088	GOBP_METHYLATION	0.976161	1
188	-0.02363	-0.0024183	0.057882	0.65845	GOBP_REGULATION_OF_PROTEIN_POLYMERIZATION	0.991499	1
74	0.088488	0.0056998	0.090134	0.16312	GOBP_NEGATIVE_REGULATION_OF_PROTEIN_POLYMERIZATION	0.876215	1
88	-0.098801	-0.0069373	0.083544	0.88151	GOBP_POSITIVE_REGULATION_OF_PROTEIN_POLYMERIZATION	1	1
17	-0.11003	-0.0034024	0.19608	0.71265	GOBP_GONADOTROPIN_SECRETION	0.998609	1
22	-0.10716	-0.0037692	0.17213	0.73321	GOBP_MYELIN_ASSEMBLY	1	1
22	-0.075079	-0.0026407	0.17454	0.66645	GOBP_AXON_ENSHEATHMENT_IN_CENTRAL_NERVOUS_SYSTEM	0.991528	1
21	-0.10153	-0.0034892	0.19417	0.69948	GOBP_REGULATION_OF_ICOSANOID_SECRETION	0.995434	1
15	-0.42432	-0.012326	0.23344	0.96544	GOBP_ALANINE_TRANSPORT	1	1
53	0.077736	0.0042401	0.11683	0.25292	GOBP_REGULATION_OF_CHONDROCYTE_DIFFERENTIATION	0.910925	1
24	0.14333	0.0052653	0.16418	0.19133	GOBP_NEGATIVE_REGULATION_OF_CHONDROCYTE_DIFFERENTIATION	0.884462	1
20	0.16888	0.0056638	0.19014	0.18723	GOBP_POSITIVE_REGULATION_OF_CHONDROCYTE_DIFFERENTIATION	0.882673	1
38	-0.045685	-0.0021109	0.13075	0.6366	GOBP_REGULATION_OF_HORMONE_METABOLIC_PROCESS	0.989229	1
17	-0.018231	-0.00056375	0.2125	0.53418	GOBP_RESPONSE_TO_FOLLICLE_STIMULATING_HORMONE	0.977204	1
115	-0.065851	-0.0052816	0.075401	0.80876	GOBP_RESPONSE_TO_ESTRADIOL	1	1
43	0.053279	0.0026184	0.12714	0.33759	GOBP_INTRACELLULAR_LIPID_TRANSPORT	0.935125	1
30	0.035119	0.0014421	0.16018	0.41323	GOBP_INTRACELLULAR_STEROL_TRANSPORT	0.955832	1
135	0.060291	0.0052364	0.073797	0.20697	GOBP_REGULATION_OF_LIPID_TRANSPORT	0.891552	1
28	-0.078741	-0.0031239	0.14874	0.70173	GOBP_NEGATIVE_REGULATION_OF_LIPID_TRANSPORT	0.996644	1
86	0.13331	0.0092537	0.091741	0.073109	GOBP_POSITIVE_REGULATION_OF_LIPID_TRANSPORT	0.828942	1
64	0.084748	0.0050781	0.10931	0.21908	GOBP_REGULATION_OF_STEROL_TRANSPORT	0.89766	1
13	-0.31638	-0.0085564	0.21211	0.93209	GOBP_NEGATIVE_REGULATION_OF_STEROL_TRANSPORT	1	1
38	0.30963	0.014307	0.14228	0.014778	GOBP_POSITIVE_REGULATION_OF_STEROL_TRANSPORT	0.729669	1
317	-0.0051752	-0.0006852	0.045178	0.5456	GOBP_REGULATION_OF_INTRACELLULAR_TRANSPORT	0.977484	1
56	-0.092599	-0.0051914	0.10424	0.81282	GOBP_NEGATIVE_REGULATION_OF_INTRACELLULAR_TRANSPORT	1	1
189	0.086897	0.0089162	0.058364	0.068271	GOBP_POSITIVE_REGULATION_OF_INTRACELLULAR_TRANSPORT	0.82267	1
275	-0.062121	-0.0076698	0.051125	0.88783	GOBP_REGULATION_OF_TRANSPORTER_ACTIVITY	1	1
78	-0.19248	-0.012728	0.096094	0.97741	GOBP_NEGATIVE_REGULATION_OF_TRANSPORTER_ACTIVITY	1	1
119	-0.046014	-0.0037538	0.077705	0.72313	GOBP_POSITIVE_REGULATION_OF_TRANSPORTER_ACTIVITY	1	1
70	-0.26969	-0.016898	0.10091	0.99623	GOBP_NEGATIVE_REGULATION_OF_ION_TRANSMEMBRANE_TRANSPORTER_ACTIVITY	1	1
133	0.022972	0.0019804	0.070863	0.37291	GOBP_REGULATION_OF_PROTEASOMAL_UBIQUITIN_DEPENDENT_PROTEIN_CATABOLIC_PROCESS	0.945502	1
34	0.098358	0.0042993	0.14525	0.24916	GOBP_NEGATIVE_REGULATION_OF_PROTEASOMAL_UBIQUITIN_DEPENDENT_PROTEIN_CATABOLIC_PROCESS	0.909646	1
90	-0.0039176	-0.00027817	0.086065	0.51815	GOBP_POSITIVE_REGULATION_OF_PROTEASOMAL_UBIQUITIN_DEPENDENT_PROTEIN_CATABOLIC_PROCESS	0.975433	1
79	-0.031661	-0.0021069	0.091946	0.6347	GOBP_ENDOCYTIC_RECYCLING	0.989145	1
89	0.058112	0.0041033	0.092387	0.26468	GOBP_REGULATION_OF_CYTOKINESIS	0.918967	1
42	0.075775	0.0036805	0.134	0.28588	GOBP_POSITIVE_REGULATION_OF_CYTOKINESIS	0.922424	1
23	0.055146	0.0019832	0.18811	0.3847	GOBP_ENDOPLASMIC_RETICULUM_CALCIUM_ION_HOMEOSTASIS	0.948677	1
30	0.31491	0.012932	0.14267	0.013653	GOBP_NEGATIVE_REGULATION_OF_TYPE_I_INTERFERON_PRODUCTION	0.72897	1
57	-0.042215	-0.0023877	0.099566	0.66421	GOBP_POSITIVE_REGULATION_OF_TYPE_I_INTERFERON_PRODUCTION	0.991528	1
16	0.059242	0.0017773	0.20861	0.38821	GOBP_RAB_PROTEIN_SIGNAL_TRANSDUCTION	0.948677	1
19	-0.51902	-0.016967	0.18287	0.99773	GOBP_RESPONSE_TO_MURAMYL_DIPEPTIDE	1	1
38	0.018985	0.0008772	0.12864	0.44134	GOBP_CYTOKINETIC_PROCESS	0.963084	1
60	-0.0017955	-0.00010418	0.099842	0.50717	GOBP_MAINTENANCE_OF_PROTEIN_LOCATION_IN_CELL	0.973865	1
39	-0.016919	-0.00079196	0.11851	0.55676	GOBP_ENDOSOME_TRANSPORT_VIA_MULTIVESICULAR_BODY_SORTING_PATHWAY	0.978529	1
16	-0.15509	-0.0046529	0.18344	0.80107	GOBP_ENDOSOME_TO_LYSOSOME_TRANSPORT_VIA_MULTIVESICULAR_BODY_SORTING_PATHWAY	1	1
26	0.072319	0.0027649	0.1498	0.31463	GOBP_LATE_ENDOSOME_TO_VACUOLE_TRANSPORT_VIA_MULTIVESICULAR_BODY_SORTING_PATHWAY	0.931599	1
25	-0.014774	-0.0005539	0.14475	0.54065	GOBP_NEGATIVE_REGULATION_OF_PHOSPHOPROTEIN_PHOSPHATASE_ACTIVITY	0.977484	1
21	-0.015237	-0.00052363	0.19933	0.53047	GOBP_POSITIVE_REGULATION_OF_PHOSPHOPROTEIN_PHOSPHATASE_ACTIVITY	0.976519	1
105	-0.069691	-0.0053426	0.081643	0.80333	GOBP_RESPONSE_TO_RETINOIC_ACID	1	1
48	0.069257	0.0035955	0.11123	0.26677	GOBP_PROTEIN_EXIT_FROM_ENDOPLASMIC_RETICULUM	0.918971	1
28	0.03404	0.0013505	0.14563	0.4076	GOBP_MICROVILLUS_ORGANIZATION	0.953451	1
341	-0.045119	-0.0061915	0.043886	0.84804	GOBP_REGULATION_OF_CELLULAR_COMPONENT_SIZE	1	1
125	0.049848	0.0041671	0.067525	0.2302	GOBP_MITOCHONDRIAL_TRANSLATION	0.902799	1
39	0.045421	0.0021261	0.12676	0.36005	GOBP_RESPONSE_TO_PROGESTERONE	0.941934	1
90	0.10006	0.0071047	0.089645	0.13218	GOBP_CHEMOKINE_PRODUCTION	0.862143	1
18	-0.067766	-0.0021562	0.19995	0.63266	GOBP_GRANULOCYTE_MACROPHAGE_COLONY_STIMULATING_FACTOR_PRODUCTION	0.98893	1
94	0.093734	0.0068011	0.078005	0.11476	GOBP_TYPE_I_INTERFERON_PRODUCTION	0.850791	1
26	-0.2211	-0.0084532	0.1532	0.92552	GOBP_INTERFERON_ALPHA_PRODUCTION	1	1
52	-0.0020114	-0.00010868	0.10528	0.50762	GOBP_INTERFERON_BETA_PRODUCTION	0.974324	1
110	0.071009	0.0055709	0.083024	0.1962	GOBP_INTERFERON_GAMMA_PRODUCTION	0.887722	1
107	0.12769	0.0098812	0.085924	0.068635	GOBP_INTERLEUKIN_1_PRODUCTION	0.822755	1
55	-0.15752	-0.008752	0.1207	0.90406	GOBP_INTERLEUKIN_10_PRODUCTION	1	1
60	0.031125	0.001806	0.10993	0.38854	GOBP_INTERLEUKIN_12_PRODUCTION	0.948677	1
20	-0.16283	-0.0054609	0.16579	0.83698	GOBP_INTERLEUKIN_13_PRODUCTION	1	1
38	-0.0075268	-0.00034778	0.13935	0.52154	GOBP_INTERLEUKIN_17_PRODUCTION	0.976161	1
59	-0.10342	-0.0059508	0.1107	0.8249	GOBP_INTERLEUKIN_2_PRODUCTION	1	1
31	0.039308	0.0016408	0.16564	0.40621	GOBP_INTERLEUKIN_4_PRODUCTION	0.952737	1
18	-0.1875	-0.0059659	0.19782	0.82838	GOBP_INTERLEUKIN_5_PRODUCTION	1	1
140	0.024628	0.0021779	0.068633	0.35986	GOBP_INTERLEUKIN_6_PRODUCTION	0.941934	1
80	0.083597	0.0055978	0.090668	0.17827	GOBP_INTERLEUKIN_8_PRODUCTION	0.880157	1
22	0.067146	0.0023617	0.19048	0.36223	GOBP_NEGATIVE_REGULATION_OF_CHEMOKINE_PRODUCTION	0.942533	1
39	0.064019	0.0029966	0.14696	0.33156	GOBP_NEGATIVE_REGULATION_OF_INTERFERON_GAMMA_PRODUCTION	0.935011	1
30	0.11511	0.0047268	0.15729	0.23214	GOBP_NEGATIVE_REGULATION_OF_INTERLEUKIN_1_BETA_PRODUCTION	0.904027	1
36	0.11013	0.004953	0.14762	0.22783	GOBP_NEGATIVE_REGULATION_OF_INTERLEUKIN_1_PRODUCTION	0.90091	1
19	-0.13505	-0.0044147	0.20548	0.74448	GOBP_NEGATIVE_REGULATION_OF_INTERLEUKIN_10_PRODUCTION	1	1
17	0.15664	0.0048439	0.20177	0.21877	GOBP_NEGATIVE_REGULATION_OF_INTERLEUKIN_12_PRODUCTION	0.89766	1
13	-0.17123	-0.0046307	0.24271	0.75973	GOBP_NEGATIVE_REGULATION_OF_INTERLEUKIN_17_PRODUCTION	1	1
25	0.12154	0.0045566	0.16984	0.23712	GOBP_NEGATIVE_REGULATION_OF_INTERLEUKIN_2_PRODUCTION	0.906717	1
47	-0.025488	-0.0013094	0.11406	0.58841	GOBP_NEGATIVE_REGULATION_OF_INTERLEUKIN_6_PRODUCTION	0.98496	1
17	-0.015933	-0.00049271	0.18394	0.53451	GOBP_NEGATIVE_REGULATION_OF_INTERLEUKIN_8_PRODUCTION	0.977204	1
66	0.21063	0.012816	0.10232	0.019776	GOBP_POSITIVE_REGULATION_OF_CHEMOKINE_PRODUCTION	0.73767	1
20	-0.36576	-0.012267	0.17321	0.98263	GOBP_POSITIVE_REGULATION_OF_INTERFERON_ALPHA_PRODUCTION	1	1
36	-0.010507	-0.00047256	0.12459	0.5336	GOBP_POSITIVE_REGULATION_OF_INTERFERON_BETA_PRODUCTION	0.977204	1
73	0.054792	0.0035055	0.098788	0.28957	GOBP_POSITIVE_REGULATION_OF_INTERFERON_GAMMA_PRODUCTION	0.923977	1
67	0.15232	0.0093377	0.10932	0.081769	GOBP_POSITIVE_REGULATION_OF_INTERLEUKIN_1_PRODUCTION	0.832512	1
37	-0.20059	-0.009146	0.14808	0.91222	GOBP_POSITIVE_REGULATION_OF_INTERLEUKIN_10_PRODUCTION	1	1
41	-0.064793	-0.0031095	0.13317	0.68671	GOBP_POSITIVE_REGULATION_OF_INTERLEUKIN_12_PRODUCTION	0.994517	1
26	0.063993	0.0024466	0.16665	0.35049	GOBP_POSITIVE_REGULATION_OF_INTERLEUKIN_17_PRODUCTION	0.938868	1
33	-0.27691	-0.011925	0.14833	0.96903	GOBP_POSITIVE_REGULATION_OF_INTERLEUKIN_2_PRODUCTION	1	1
24	0.0070091	0.00025748	0.18734	0.48508	GOBP_POSITIVE_REGULATION_OF_INTERLEUKIN_4_PRODUCTION	0.96939	1
89	0.071686	0.0050618	0.086511	0.20366	GOBP_POSITIVE_REGULATION_OF_INTERLEUKIN_6_PRODUCTION	0.890711	1
60	0.11334	0.0065765	0.10633	0.14324	GOBP_POSITIVE_REGULATION_OF_INTERLEUKIN_8_PRODUCTION	0.87003	1
46	0.23878	0.012136	0.12768	0.030737	GOBP_REGULATION_OF_MONOOXYGENASE_ACTIVITY	0.760737	1
10	0.091217	0.0021638	0.27532	0.37021	GOBP_NEGATIVE_REGULATION_OF_MONOOXYGENASE_ACTIVITY	0.944914	1
29	0.19548	0.0078923	0.1542	0.10247	GOBP_POSITIVE_REGULATION_OF_MONOOXYGENASE_ACTIVITY	0.844274	1
21	0.10692	0.0036742	0.16797	0.26223	GOBP_NEGATIVE_REGULATION_OF_ATP_DEPENDENT_ACTIVITY	0.916935	1
43	-0.0094731	-0.00046555	0.13192	0.52862	GOBP_POSITIVE_REGULATION_OF_ATP_DEPENDENT_ACTIVITY	0.976372	1
100	0.10332	0.0077308	0.077805	0.09211	GOBP_REGULATION_OF_DNA_TEMPLATED_TRANSCRIPTION_ELONGATION	0.837779	1
21	0.38336	0.013174	0.15501	0.006701	GOBP_NEGATIVE_REGULATION_OF_DNA_TEMPLATED_TRANSCRIPTION_ELONGATION	0.728294	1
58	0.13926	0.0079452	0.098552	0.078824	GOBP_POSITIVE_REGULATION_OF_DNA_TEMPLATED_TRANSCRIPTION_ELONGATION	0.832512	1
19	-0.026185	-0.00085598	0.19263	0.55406	GOBP_POSITIVE_REGULATION_OF_CREB_TRANSCRIPTION_FACTOR_ACTIVITY	0.978484	1
27	-0.055419	-0.0021591	0.14786	0.64609	GOBP_RECEPTOR_CATABOLIC_PROCESS	0.990672	1
42	-0.23155	-0.011247	0.12508	0.96792	GOBP_REGULATION_OF_NATURAL_KILLER_CELL_ACTIVATION	1	1
25	-0.19308	-0.0072389	0.16119	0.88451	GOBP_POSITIVE_REGULATION_OF_NATURAL_KILLER_CELL_ACTIVATION	1	1
63	-0.093622	-0.005566	0.11646	0.78926	GOBP_GLOMERULUS_DEVELOPMENT	1	1
253	-0.036794	-0.00436	0.050021	0.769	GOBP_RESPONSE_TO_INSULIN	1	1
199	-0.0075247	-0.00079202	0.056132	0.55332	GOBP_CELLULAR_RESPONSE_TO_INSULIN_STIMULUS	0.978308	1
28	-0.016809	-0.00066687	0.1718	0.53897	GOBP_REGULATION_OF_ESTABLISHMENT_OR_MAINTENANCE_OF_CELL_POLARITY	0.977484	1
38	-0.10315	-0.0047661	0.13023	0.78583	GOBP_REGULATION_OF_POLYSACCHARIDE_METABOLIC_PROCESS	1	1
237	0.049898	0.0057254	0.051899	0.16818	GOBP_REGULATION_OF_MICROTUBULE_BASED_PROCESS	0.876533	1
72	-0.080102	-0.0050897	0.097091	0.79531	GOBP_REGULATION_OF_ORGANIC_ACID_TRANSPORT	1	1
22	0.072039	0.0025338	0.17612	0.34126	GOBP_NEGATIVE_REGULATION_OF_ORGANIC_ACID_TRANSPORT	0.935839	1
45	-0.08973	-0.0045108	0.12534	0.76297	GOBP_POSITIVE_REGULATION_OF_ORGANIC_ACID_TRANSPORT	1	1
66	0.044801	0.0027259	0.10243	0.33092	GOBP_CIRCADIAN_REGULATION_OF_GENE_EXPRESSION	0.935011	1
44	0.27132	0.013488	0.12463	0.014747	GOBP_ACTIVIN_RECEPTOR_SIGNALING_PATHWAY	0.729669	1
25	0.32168	0.01206	0.17889	0.036085	GOBP_REGULATION_OF_ACTIVIN_RECEPTOR_SIGNALING_PATHWAY	0.760737	1
22	-0.042957	-0.0015109	0.17112	0.5991	GOBP_REGULATION_OF_SUPEROXIDE_ANION_GENERATION	0.985087	1
40	-0.11888	-0.0056354	0.13829	0.80501	GOBP_SECRETION_BY_TISSUE	1	1
28	0.031138	0.0012354	0.14316	0.41391	GOBP_INOSITOL_PHOSPHATE_BIOSYNTHETIC_PROCESS	0.95594	1
95	0.037495	0.0027349	0.088555	0.336	GOBP_COLLAGEN_METABOLIC_PROCESS	0.935125	1
41	-0.0088668	-0.00042553	0.13221	0.52673	GOBP_COLLAGEN_BIOSYNTHETIC_PROCESS	0.976161	1
48	0.12844	0.0066681	0.10758	0.11626	GOBP_POSITIVE_REGULATION_OF_TRANSCRIPTION_ELONGATION_BY_RNA_POLYMERASE_II	0.850931	1
379	-0.018886	-0.0027292	0.043128	0.66927	GOBP_REGULATION_OF_ACTIN_FILAMENT_BASED_PROCESS	0.991938	1
236	-0.012636	-0.0014468	0.051471	0.59696	GOBP_PROTEIN_CONTAINING_COMPLEX_DISASSEMBLY	0.98496	1
20	-0.029624	-0.00099354	0.1704	0.56901	GOBP_PROTEIN_DNA_COMPLEX_DISASSEMBLY	0.980645	1
195	0.0331	0.0034492	0.061949	0.29657	GOBP_MUSCLE_CELL_PROLIFERATION	0.928776	1
40	0.072975	0.0034592	0.12248	0.27566	GOBP_REGULATION_OF_MAST_CELL_ACTIVATION	0.919123	1
18	0.054914	0.0017473	0.16716	0.37127	GOBP_POSITIVE_REGULATION_OF_MAST_CELL_ACTIVATION	0.945001	1
31	0.13196	0.005508	0.14091	0.17452	GOBP_REGULATION_OF_MAST_CELL_ACTIVATION_INVOLVED_IN_IMMUNE_RESPONSE	0.877871	1
61	0.077241	0.0045189	0.10956	0.24041	GOBP_TETRAPYRROLE_METABOLIC_PROCESS	0.906823	1
31	0.06376	0.0026614	0.15472	0.34013	GOBP_TETRAPYRROLE_BIOSYNTHETIC_PROCESS	0.935839	1
37	-0.040619	-0.001852	0.12464	0.62774	GOBP_MYELOID_CELL_APOPTOTIC_PROCESS	0.988839	1
31	-0.04202	-0.001754	0.13323	0.62377	GOBP_REGULATION_OF_MYELOID_CELL_APOPTOTIC_PROCESS	0.988563	1
17	-0.17283	-0.0053445	0.19739	0.80936	GOBP_NEGATIVE_REGULATION_OF_MYELOID_CELL_APOPTOTIC_PROCESS	1	1
242	0.026926	0.0031215	0.053359	0.30692	GOBP_REGULATION_OF_CHROMOSOME_ORGANIZATION	0.930865	1
55	0.085034	0.0047246	0.11925	0.23791	GOBP_REGULATION_OF_MITOTIC_SISTER_CHROMATID_SEGREGATION	0.906717	1
61	-0.11717	-0.0068549	0.10701	0.86322	GOBP_CELLULAR_PIGMENTATION	1	1
81	-0.21618	-0.014566	0.081837	0.99587	GOBP_T_CELL_DIFFERENTIATION_IN_THYMUS	1	1
26	-0.31346	-0.011984	0.13981	0.98751	GOBP_REGULATION_OF_T_CELL_DIFFERENTIATION_IN_THYMUS	1	1
88	0.0070149	0.00049255	0.079425	0.46481	GOBP_MITOCHONDRIAL_RESPIRATORY_CHAIN_COMPLEX_ASSEMBLY	0.967439	1
26	0.1402	0.0053604	0.15437	0.18189	GOBP_NEGATIVE_REGULATION_OF_RNA_SPLICING	0.881373	1
37	0.078954	0.0035999	0.12978	0.27148	GOBP_POSITIVE_REGULATION_OF_RNA_SPLICING	0.918971	1
126	0.13992	0.011743	0.075353	0.031677	GOBP_REGULATION_OF_PEPTIDYL_SERINE_PHOSPHORYLATION	0.760737	1
26	0.036779	0.0014062	0.17316	0.4159	GOBP_NEGATIVE_REGULATION_OF_PEPTIDYL_SERINE_PHOSPHORYLATION	0.955989	1
96	0.14758	0.010821	0.085382	0.041962	GOBP_POSITIVE_REGULATION_OF_PEPTIDYL_SERINE_PHOSPHORYLATION	0.779213	1
16	0.37597	0.011279	0.27199	0.083452	GOBP_REGULATION_OF_PEPTIDYL_SERINE_PHOSPHORYLATION_OF_STAT_PROTEIN	0.832512	1
68	-0.081881	-0.0050567	0.097253	0.80008	GOBP_REGULATION_OF_INTRACELLULAR_STEROID_HORMONE_RECEPTOR_SIGNALING_PATHWAY	1	1
36	0.016454	0.00074005	0.13484	0.45144	GOBP_NEGATIVE_REGULATION_OF_INTRACELLULAR_STEROID_HORMONE_RECEPTOR_SIGNALING_PATHWAY	0.964276	1
34	-0.17436	-0.0076213	0.13848	0.89599	GOBP_REGULATION_OF_INTRACELLULAR_ESTROGEN_RECEPTOR_SIGNALING_PATHWAY	1	1
20	0.025917	0.0008692	0.15911	0.4353	GOBP_V_D_J_RECOMBINATION	0.962149	1
213	0.035013	0.0038112	0.054949	0.26201	GOBP_REGULATION_OF_INTRACELLULAR_PROTEIN_TRANSPORT	0.916695	1
17	-0.19795	-0.0061212	0.19407	0.84613	GOBP_RESPONSE_TO_VITAMIN_A	1	1
17	0.090569	0.0028007	0.2123	0.33484	GOBP_RESPONSE_TO_HYDROPEROXIDE	0.935125	1
30	0.040672	0.0016702	0.14198	0.38726	GOBP_RESPONSE_TO_ATP	0.948677	1
96	-0.053424	-0.0039171	0.078153	0.75288	GOBP_TUMOR_NECROSIS_FACTOR_MEDIATED_SIGNALING_PATHWAY	1	1
20	-0.29737	-0.0099731	0.17119	0.9588	GOBP_REGULATION_OF_PROTEIN_SUMOYLATION	1	1
31	-0.055875	-0.0023323	0.14666	0.64839	GOBP_REGULATION_OF_CELLULAR_AMINE_METABOLIC_PROCESS	0.990734	1
81	-0.12733	-0.0085791	0.10042	0.89757	GOBP_RESPONSE_TO_VITAMIN	1	1
16	0.059205	0.0017762	0.20781	0.38786	GOBP_ACTIN_MYOSIN_FILAMENT_SLIDING	0.948677	1
33	-0.24149	-0.0104	0.16937	0.92304	GOBP_RESPONSE_TO_VITAMIN_D	1	1
55	0.15883	0.0088248	0.11992	0.09269	GOBP_CHOLESTEROL_EFFLUX	0.837779	1
58	0.01034	0.00058994	0.10526	0.46087	GOBP_SECRETORY_GRANULE_ORGANIZATION	0.967439	1
228	-0.0038781	-0.00043657	0.053746	0.52876	GOBP_CARBOHYDRATE_HOMEOSTASIS	0.976372	1
27	-0.17909	-0.0069772	0.13693	0.90454	GOBP_HISTONE_H2A_UBIQUITINATION	1	1
77	-0.057402	-0.0037713	0.10159	0.71397	GOBP_MULTICELLULAR_ORGANISMAL_RESPONSE_TO_STRESS	0.998609	1
106	0.0099027	0.00076273	0.080579	0.4511	GOBP_UNSATURATED_FATTY_ACID_METABOLIC_PROCESS	0.964276	1
31	0.054691	0.0022829	0.15366	0.36095	GOBP_REGULATION_OF_WATER_LOSS_VIA_SKIN	0.941934	1
39	0.013327	0.00062382	0.11294	0.45303	GOBP_RESPONSE_TO_TESTOSTERONE	0.964782	1
25	-0.098359	-0.0036876	0.1817	0.70585	GOBP_MAMMARY_GLAND_EPITHELIAL_CELL_PROLIFERATION	0.997668	1
24	-0.076206	-0.0027994	0.1594	0.6837	GOBP_MITOCHONDRIAL_CYTOCHROME_C_OXIDASE_ASSEMBLY	0.993771	1
55	-0.11029	-0.006128	0.10442	0.85455	GOBP_MEMBRANE_PROTEIN_PROTEOLYSIS	1	1
26	-0.0602	-0.0023016	0.16694	0.6408	GOBP_INTEGRIN_ACTIVATION	0.989788	1
17	-0.067482	-0.0020868	0.22653	0.61711	GOBP_REGULATION_OF_INTEGRIN_ACTIVATION	0.988001	1
85	0.0039468	0.00027238	0.092721	0.48302	GOBP_CELL_ADHESION_MEDIATED_BY_INTEGRIN	0.96939	1
47	0.091453	0.0046983	0.12558	0.23325	GOBP_REGULATION_OF_CELL_ADHESION_MEDIATED_BY_INTEGRIN	0.905094	1
21	0.085363	0.0029335	0.20529	0.33877	GOBP_POSITIVE_REGULATION_OF_CELL_ADHESION_MEDIATED_BY_INTEGRIN	0.935308	1
17	0.12529	0.0038742	0.23575	0.29756	GOBP_CELL_CELL_ADHESION_MEDIATED_BY_INTEGRIN	0.928858	1
221	0.11326	0.012555	0.054531	0.018909	GOBP_NEGATIVE_REGULATION_OF_KINASE_ACTIVITY	0.732668	1
465	0.0035286	0.00056342	0.039208	0.46415	GOBP_POSITIVE_REGULATION_OF_KINASE_ACTIVITY	0.967439	1
33	-0.060148	-0.0025902	0.1581	0.64819	GOBP_OSTEOBLAST_PROLIFERATION	0.990734	1
27	-0.099374	-0.0038716	0.17906	0.71054	GOBP_REGULATION_OF_OSTEOBLAST_PROLIFERATION	0.998609	1
18	-0.14726	-0.0046856	0.1824	0.79026	GOBP_RESPONSE_TO_GLUCAGON	1	1
117	0.11024	0.0089177	0.073096	0.065771	GOBP_NUCLEOSIDE_BISPHOSPHATE_METABOLIC_PROCESS	0.819647	1
56	0.29399	0.016482	0.10609	0.0027969	GOBP_NUCLEOSIDE_BISPHOSPHATE_BIOSYNTHETIC_PROCESS	0.7119	1
20	-0.013629	-0.00045708	0.17514	0.53101	GOBP_P_BODY_ASSEMBLY	0.976585	1
27	0.10806	0.00421	0.15045	0.23631	GOBP_STRESS_GRANULE_ASSEMBLY	0.906689	1
29	-0.14552	-0.0058755	0.15465	0.82664	GOBP_PROTEIN_LOCALIZATION_TO_GOLGI_APPARATUS	1	1
11	0.063094	0.0015697	0.27876	0.41047	GOBP_ESTABLISHMENT_OF_SISTER_CHROMATID_COHESION	0.954973	1
127	0.011635	0.00098038	0.070407	0.43437	GOBP_ERYTHROCYTE_HOMEOSTASIS	0.962024	1
69	0.12068	0.007507	0.098312	0.10983	GOBP_REGULATION_OF_TISSUE_REMODELING	0.848479	1
21	0.18939	0.0065084	0.17909	0.14515	GOBP_NEGATIVE_REGULATION_OF_TISSUE_REMODELING	0.87003	1
11	0.38542	0.0095887	0.26924	0.076154	GOBP_POSITIVE_REGULATION_OF_TISSUE_REMODELING	0.829135	1
91	0.1114	0.0079533	0.089076	0.10555	GOBP_HOMOTYPIC_CELL_CELL_ADHESION	0.847311	1
36	0.10334	0.0046478	0.15267	0.24925	GOBP_REGULATION_OF_HOMOTYPIC_CELL_CELL_ADHESION	0.909646	1
16	0.077679	0.0023304	0.23209	0.36893	GOBP_POSITIVE_REGULATION_OF_HOMOTYPIC_CELL_CELL_ADHESION	0.944914	1
61	0.14088	0.0082421	0.1139	0.10808	GOBP_HETEROTYPIC_CELL_CELL_ADHESION	0.848256	1
25	0.18426	0.0069082	0.17396	0.14476	GOBP_REGULATION_OF_HETEROTYPIC_CELL_CELL_ADHESION	0.87003	1
69	0.082087	0.0051064	0.099527	0.20476	GOBP_REGULATION_OF_TOLL_LIKE_RECEPTOR_SIGNALING_PATHWAY	0.890711	1
34	0.17809	0.0077846	0.14866	0.11546	GOBP_NEGATIVE_REGULATION_OF_TOLL_LIKE_RECEPTOR_SIGNALING_PATHWAY	0.850791	1
27	0.073961	0.0028815	0.15784	0.31968	GOBP_POSITIVE_REGULATION_OF_TOLL_LIKE_RECEPTOR_SIGNALING_PATHWAY	0.933103	1
17	0.49632	0.015348	0.21137	0.0094412	GOBP_TOLL_LIKE_RECEPTOR_2_SIGNALING_PATHWAY	0.728294	1
20	0.18966	0.0063607	0.16588	0.12647	GOBP_TOLL_LIKE_RECEPTOR_3_SIGNALING_PATHWAY	0.860012	1
39	0.0044095	0.0002064	0.12553	0.48599	GOBP_TOLL_LIKE_RECEPTOR_4_SIGNALING_PATHWAY	0.96939	1
24	0.072818	0.0026749	0.16005	0.32457	GOBP_REGULATION_OF_TOLL_LIKE_RECEPTOR_4_SIGNALING_PATHWAY	0.933227	1
17	0.038597	0.0011935	0.20747	0.42621	GOBP_TOLL_LIKE_RECEPTOR_9_SIGNALING_PATHWAY	0.959711	1
124	0.023734	0.0019762	0.075497	0.37662	GOBP_CARBOHYDRATE_TRANSMEMBRANE_TRANSPORT	0.946255	1
84	0.09136	0.0062681	0.083912	0.13814	GOBP_REGULATION_OF_TRANSCRIPTION_ELONGATION_BY_RNA_POLYMERASE_II	0.869663	1
191	-0.032132	-0.0033141	0.059548	0.70526	GOBP_NEGATIVE_REGULATION_OF_CELLULAR_AMIDE_METABOLIC_PROCESS	0.997402	1
149	-0.049026	-0.0044716	0.063132	0.78129	GOBP_POSITIVE_REGULATION_OF_CELLULAR_AMIDE_METABOLIC_PROCESS	1	1
29	0.054369	0.0021951	0.14079	0.34969	GOBP_NEGATIVE_REGULATION_OF_GTPASE_ACTIVITY	0.938563	1
187	-0.010324	-0.0010538	0.060124	0.56817	GOBP_RESPONSE_TO_MONOSACCHARIDE	0.980645	1
103	-0.17848	-0.013552	0.08331	0.98391	GOBP_PRIMARY_ALCOHOL_METABOLIC_PROCESS	1	1
31	-0.27809	-0.011608	0.14324	0.97389	GOBP_DIOL_METABOLIC_PROCESS	1	1
22	-0.40267	-0.014163	0.16132	0.99372	GOBP_DIOL_BIOSYNTHETIC_PROCESS	1	1
42	0.0076119	0.00036972	0.1239	0.47551	GOBP_ARP2_3_COMPLEX_MEDIATED_ACTIN_NUCLEATION	0.968359	1
28	-0.057044	-0.0022631	0.14492	0.65306	GOBP_REGULATION_OF_ARP2_3_COMPLEX_MEDIATED_ACTIN_NUCLEATION	0.991499	1
394	0.087189	0.012841	0.044044	0.023883	GOBP_CELL_JUNCTION_ASSEMBLY	0.746277	1
41	0.038505	0.0018479	0.13185	0.38513	GOBP_CELL_JUNCTION_MAINTENANCE	0.948677	1
50	-0.076323	-0.0040439	0.12481	0.72957	GOBP_ADHERENS_JUNCTION_ORGANIZATION	1	1
72	0.11783	0.0074868	0.098983	0.11696	GOBP_RESPONSE_TO_TYPE_I_INTERFERON	0.851733	1
131	0.084806	0.0072564	0.079603	0.14336	GOBP_RESPONSE_TO_INTERFERON_GAMMA	0.87003	1
16	-0.42532	-0.01276	0.21763	0.97466	GOBP_GLIAL_CELL_APOPTOTIC_PROCESS	1	1
33	0.13218	0.0056923	0.14326	0.17809	GOBP_PROTEIN_CONTAINING_COMPLEX_REMODELING	0.879792	1
16	0.16289	0.0048867	0.20189	0.20989	GOBP_LOW_DENSITY_LIPOPROTEIN_PARTICLE_REMODELING	0.893597	1
16	0.29406	0.008822	0.22961	0.10016	GOBP_HIGH_DENSITY_LIPOPROTEIN_PARTICLE_REMODELING	0.843068	1
40	-0.022419	-0.0010627	0.1373	0.56485	GOBP_PLASMA_LIPOPROTEIN_PARTICLE_CLEARANCE	0.980433	1
27	-0.10764	-0.0041938	0.16242	0.74626	GOBP_LOW_DENSITY_LIPOPROTEIN_PARTICLE_CLEARANCE	1	1
32	0.15754	0.0066811	0.13417	0.12017	GOBP_LIPID_DROPLET_ORGANIZATION	0.85235	1
22	0.34519	0.012141	0.16583	0.018698	GOBP_SMOOTH_MUSCLE_CELL_APOPTOTIC_PROCESS	0.730162	1
11	0.10579	0.002632	0.24536	0.33317	GOBP_POSITIVE_REGULATION_OF_SMOOTH_MUSCLE_CELL_APOPTOTIC_PROCESS	0.935011	1
64	-0.007672	-0.0004597	0.1081	0.52829	GOBP_PROTEIN_LOCALIZATION_TO_CELL_SURFACE	0.976372	1
32	0.23657	0.010033	0.15151	0.059217	GOBP_RESPONSE_TO_FLUID_SHEAR_STRESS	0.816955	1
112	0.024828	0.0019654	0.075226	0.37068	GOBP_LIPID_OXIDATION	0.944914	1
109	0.013939	0.0010886	0.080675	0.43141	GOBP_SUBSTRATE_ADHESION_DEPENDENT_CELL_SPREADING	0.960847	1
24	-0.04625	-0.001699	0.15865	0.61467	GOBP_MICROTUBULE_ANCHORING	0.987078	1
398	0.054997	0.0081401	0.037952	0.073661	GOBP_NCRNA_PROCESSING	0.829135	1
15	0.057249	0.001663	0.19155	0.38252	GOBP_PROTEIN_LOCALIZATION_TO_PHAGOPHORE_ASSEMBLY_SITE	0.947901	1
107	0.0767	0.0059353	0.075485	0.1548	GOBP_PROTEIN_LOCALIZATION_TO_CHROMOSOME	0.872898	1
297	-0.020056	-0.0025717	0.045998	0.66859	GOBP_PROTEIN_LOCALIZATION_TO_NUCLEUS	0.991606	1
28	0.090797	0.0036022	0.16192	0.28748	GOBP_TOOTH_MINERALIZATION	0.922471	1
31	-0.15598	-0.0065108	0.15181	0.84788	GOBP_CENTROMERE_COMPLEX_ASSEMBLY	1	1
24	0.13786	0.0050641	0.1523	0.1827	GOBP_PIRNA_METABOLIC_PROCESS	0.881373	1
260	-0.042788	-0.0051389	0.052484	0.79253	GOBP_CELLULAR_RESPONSE_TO_OXIDATIVE_STRESS	1	1
61	0.20021	0.011713	0.10112	0.023866	GOBP_CELLULAR_RESPONSE_TO_HEAT	0.746277	1
228	-0.050389	-0.0056724	0.054958	0.82039	GOBP_RESPONSE_TO_TUMOR_NECROSIS_FACTOR	1	1
132	-0.060484	-0.0051949	0.073804	0.79375	GOBP_CELLULAR_RESPONSE_TO_REACTIVE_OXYGEN_SPECIES	1	1
96	0.012895	0.00094546	0.083416	0.43858	GOBP_CELLULAR_RESPONSE_TO_UNFOLDED_PROTEIN	0.962352	1
72	0.058743	0.0037325	0.096219	0.27077	GOBP_CELLULAR_CARBOHYDRATE_BIOSYNTHETIC_PROCESS	0.918971	1
16	-0.22175	-0.0066526	0.20054	0.86558	GOBP_PHOSPHATIDYLCHOLINE_CATABOLIC_PROCESS	1	1
84	-0.0041957	-0.00028786	0.08781	0.51905	GOBP_CELLULAR_RESPONSE_TO_UV	0.975433	1
32	-0.084943	-0.0036023	0.16761	0.69384	GOBP_NUCLEOBASE_CONTAINING_SMALL_MOLECULE_CATABOLIC_PROCESS	0.994522	1
43	0.20353	0.010002	0.12701	0.054543	GOBP_NCRNA_CATABOLIC_PROCESS	0.815895	1
30	-0.21328	-0.0087579	0.15654	0.91346	GOBP_RESPONSE_TO_PROSTAGLANDIN	1	1
22	-0.13849	-0.0048711	0.176	0.78432	GOBP_RESPONSE_TO_PROSTAGLANDIN_E	1	1
28	-0.047463	-0.001883	0.1622	0.61509	GOBP_RESPONSE_TO_GONADOTROPIN	0.987078	1
120	-0.036105	-0.0029577	0.078478	0.67726	GOBP_NUCLEOSOME_ORGANIZATION	0.993123	1
135	-0.02288	-0.0019872	0.073963	0.62147	GOBP_CELLULAR_HORMONE_METABOLIC_PROCESS	0.988396	1
17	0.089101	0.0027553	0.18497	0.31501	GOBP_IRON_ION_TRANSMEMBRANE_TRANSPORT	0.931599	1
119	-0.16399	-0.013378	0.076359	0.98412	GOBP_NEGATIVE_REGULATION_OF_TRANSMEMBRANE_TRANSPORT	1	1
220	-0.084115	-0.0093035	0.055541	0.93504	GOBP_POSITIVE_REGULATION_OF_TRANSMEMBRANE_TRANSPORT	1	1
94	-0.22972	-0.016667	0.085632	0.99634	GOBP_NEGATIVE_REGULATION_OF_ION_TRANSMEMBRANE_TRANSPORT	1	1
171	-0.14527	-0.014185	0.063984	0.9884	GOBP_POSITIVE_REGULATION_OF_ION_TRANSMEMBRANE_TRANSPORT	1	1
250	-0.061385	-0.0072314	0.051365	0.88396	GOBP_RESPONSE_TO_ENDOPLASMIC_RETICULUM_STRESS	1	1
58	-0.040388	-0.0023042	0.11045	0.6427	GOBP_SOMATIC_STEM_CELL_POPULATION_MAINTENANCE	0.989993	1
21	0.047327	0.0016264	0.17251	0.39191	GOBP_REGULATION_OF_RAC_PROTEIN_SIGNAL_TRANSDUCTION	0.949742	1
82	-0.10513	-0.007127	0.091095	0.87576	GOBP_REGULATION_OF_RHO_PROTEIN_SIGNAL_TRANSDUCTION	1	1
23	-0.097836	-0.0035184	0.16774	0.72013	GOBP_NEGATIVE_REGULATION_OF_RHO_PROTEIN_SIGNAL_TRANSDUCTION	0.999374	1
29	-0.063527	-0.0025649	0.15902	0.65523	GOBP_POSITIVE_REGULATION_OF_RHO_PROTEIN_SIGNAL_TRANSDUCTION	0.991499	1
47	-0.042816	-0.0021996	0.11002	0.65143	GOBP_SPERM_EGG_RECOGNITION	0.99143	1
80	0.037102	0.0024844	0.091468	0.34251	GOBP_EMBRYONIC_HEART_TUBE_DEVELOPMENT	0.935839	1
139	0.028366	0.0024996	0.072726	0.34826	GOBP_CARDIOCYTE_DIFFERENTIATION	0.937843	1
90	0.14034	0.009965	0.080287	0.040239	GOBP_AXONEME_ASSEMBLY	0.77255	1
47	-0.29479	-0.015144	0.12572	0.99048	GOBP_RESPONSE_TO_NICOTINE	1	1
136	0.12199	0.010634	0.075259	0.052522	GOBP_APPENDAGE_MORPHOGENESIS	0.813107	1
115	0.13734	0.011016	0.080932	0.044859	GOBP_EMBRYONIC_APPENDAGE_MORPHOGENESIS	0.790846	1
32	0.19172	0.0081304	0.15974	0.11504	GOBP_EMBRYONIC_FORELIMB_MORPHOGENESIS	0.850791	1
27	0.13294	0.0051794	0.18081	0.2311	GOBP_EMBRYONIC_HINDLIMB_MORPHOGENESIS	0.903185	1
38	0.18534	0.0085638	0.146	0.10214	GOBP_FORELIMB_MORPHOGENESIS	0.844274	1
34	0.16764	0.0073276	0.15802	0.14439	GOBP_HINDLIMB_MORPHOGENESIS	0.87003	1
149	-0.030138	-0.0027488	0.07019	0.66617	GOBP_TUBE_FORMATION	0.991528	1
136	0.0094194	0.00082109	0.076014	0.45069	GOBP_REGULATION_OF_TUBE_SIZE	0.964276	1
23	0.18226	0.0065546	0.17428	0.14783	GOBP_EMBRYONIC_HEMOPOIESIS	0.87003	1
17	-0.15208	-0.0047028	0.16694	0.81885	GOBP_ECTOPIC_GERM_CELL_PROGRAMMED_CELL_DEATH	1	1
98	-0.06741	-0.0049935	0.086651	0.78169	GOBP_SYNAPTIC_TRANSMISSION_GLUTAMATERGIC	1	1
143	-0.0037408	-0.0003343	0.066769	0.52234	GOBP_MULTICELLULAR_ORGANISM_GROWTH	0.976161	1
152	0.033688	0.0031031	0.071289	0.31827	GOBP_ORGAN_GROWTH	0.932935	1
21	0.095431	0.0032795	0.17789	0.29583	GOBP_PROTEIN_MANNOSYLATION	0.928123	1
16	0.065078	0.0019524	0.19709	0.37063	GOBP_PROTEIN_O_LINKED_MANNOSYLATION	0.944914	1
127	0.050627	0.0042657	0.074432	0.2482	GOBP_ENDOCRINE_SYSTEM_DEVELOPMENT	0.90938	1
44	-0.035127	-0.0017462	0.1326	0.60446	GOBP_EXOCRINE_SYSTEM_DEVELOPMENT	0.98579	1
15	-0.0050335	-0.00014622	0.20686	0.50971	GOBP_MIRNA_MEDIATED_GENE_SILENCING_BY_INHIBITION_OF_TRANSLATION	0.974552	1
99	0.15171	0.011295	0.083647	0.034874	GOBP_SEGMENTATION	0.760737	1
124	-0.0011219	-9.3414e-05	0.069862	0.50641	GOBP_REGULATION_OF_DEPHOSPHORYLATION	0.973633	1
89	0.020219	0.0014277	0.082424	0.40311	GOBP_REGULATION_OF_PROTEIN_DEPHOSPHORYLATION	0.952737	1
45	-0.15373	-0.0077282	0.10895	0.92087	GOBP_NEGATIVE_REGULATION_OF_DEPHOSPHORYLATION	1	1
62	0.15122	0.0089191	0.10644	0.077707	GOBP_POSITIVE_REGULATION_OF_DEPHOSPHORYLATION	0.832512	1
48	0.077993	0.0040491	0.11846	0.25515	GOBP_POSITIVE_REGULATION_OF_PROTEIN_DEPHOSPHORYLATION	0.911867	1
33	-0.077119	-0.0033211	0.13124	0.7216	GOBP_NEGATIVE_REGULATION_OF_PROTEIN_DEPHOSPHORYLATION	0.999872	1
21	-0.30599	-0.010515	0.17105	0.96318	GOBP_WOUND_HEALING_SPREADING_OF_EPIDERMAL_CELLS	1	1
49	-0.19794	-0.010382	0.11668	0.95509	GOBP_HAIR_CELL_DIFFERENTIATION	1	1
42	-0.30537	-0.014832	0.13382	0.98875	GOBP_HIPPO_SIGNALING	1	1
24	-0.33488	-0.012302	0.1778	0.97018	GOBP_REGULATION_OF_HIPPO_SIGNALING	1	1
33	0.23373	0.010065	0.13738	0.044449	GOBP_PEPTIDYL_TYROSINE_DEPHOSPHORYLATION	0.790035	1
24	0.18654	0.0068526	0.16467	0.12865	GOBP_LONG_CHAIN_FATTY_ACYL_COA_METABOLIC_PROCESS	0.860012	1
35	0.11114	0.0049287	0.12742	0.19155	GOBP_FATTY_ACYL_COA_METABOLIC_PROCESS	0.884493	1
18	0.16602	0.0052825	0.19504	0.19734	GOBP_LONG_CHAIN_FATTY_ACYL_COA_BIOSYNTHETIC_PROCESS	0.888509	1
22	0.23557	0.0082856	0.18502	0.10149	GOBP_PEROXISOME_PROLIFERATOR_ACTIVATED_RECEPTOR_SIGNALING_PATHWAY	0.844274	1
17	0.069062	0.0021356	0.21213	0.37238	GOBP_PROTEIN_LOCALIZATION_TO_MICROTUBULE	0.945418	1
87	0.033315	0.002326	0.084223	0.34622	GOBP_THIOESTER_METABOLIC_PROCESS	0.936838	1
41	0.22663	0.010876	0.12731	0.037534	GOBP_THIOESTER_BIOSYNTHETIC_PROCESS	0.766157	1
63	-0.18324	-0.010894	0.1065	0.95733	GOBP_PROTEIN_LOCALIZATION_TO_SYNAPSE	1	1
16	-0.26281	-0.0078845	0.17798	0.9301	GOBP_PHOSPHATE_ION_TRANSMEMBRANE_TRANSPORT	1	1
19	0.37677	0.012317	0.24566	0.062555	GOBP_RESPONSE_TO_INTERFERON_ALPHA	0.819647	1
30	-0.057275	-0.0023519	0.15809	0.64143	GOBP_RESPONSE_TO_INTERFERON_BETA	0.989855	1
23	-0.075158	-0.0027029	0.1812	0.66085	GOBP_CELLULAR_RESPONSE_TO_INTERFERON_BETA	0.991528	1
29	-0.23386	-0.0094419	0.16324	0.92401	GOBP_VESICLE_CARGO_LOADING	1	1
20	-0.025742	-0.00086333	0.18484	0.55538	GOBP_VITAMIN_TRANSMEMBRANE_TRANSPORT	0.978529	1
22	0.34459	0.01212	0.14991	0.010768	GOBP_SNARE_COMPLEX_ASSEMBLY	0.728294	1
36	-0.073918	-0.0033245	0.15091	0.68787	GOBP_DNA_DEALKYLATION	0.994522	1
19	-0.074976	-0.0024509	0.16835	0.67197	GOBP_HISTONE_H2A_MONOUBIQUITINATION	0.99215	1
33	-0.24187	-0.010416	0.13106	0.96751	GOBP_MONOUBIQUITINATED_PROTEIN_DEUBIQUITINATION	1	1
23	-0.35119	-0.01263	0.18296	0.97253	GOBP_REGULATION_OF_CHROMATIN_BINDING	1	1
69	0.15109	0.0093989	0.10275	0.070723	GOBP_NON_CANONICAL_WNT_SIGNALING_PATHWAY	0.827234	1
20	-0.24373	-0.0081743	0.20723	0.88022	GOBP_CALCIUM_MEDIATED_SIGNALING_USING_INTRACELLULAR_CALCIUM_SOURCE	1	1
30	-0.14171	-0.0058192	0.1501	0.82743	GOBP_PURINERGIC_NUCLEOTIDE_RECEPTOR_SIGNALING_PATHWAY	1	1
17	0.19009	0.0058782	0.19834	0.16893	GOBP_CERAMIDE_TRANSPORT	0.876875	1
33	0.046791	0.002015	0.15595	0.38207	GOBP_MAINTENANCE_OF_BLOOD_BRAIN_BARRIER	0.947901	1
160	0.04029	0.0038068	0.071649	0.28695	GOBP_MULTICELLULAR_ORGANISMAL_SIGNALING	0.922424	1
26	0.064604	0.00247	0.16485	0.34757	GOBP_EXPLORATION_BEHAVIOR	0.93772	1
107	-0.029203	-0.0022598	0.087291	0.63101	GOBP_CD4_POSITIVE_ALPHA_BETA_T_CELL_ACTIVATION	0.988928	1
17	-0.096729	-0.0029912	0.18339	0.70105	GOBP_INTRACILIARY_ANTEROGRADE_TRANSPORT	0.996304	1
170	-0.051876	-0.0050509	0.069665	0.77175	GOBP_SODIUM_ION_TRANSMEMBRANE_TRANSPORT	1	1
19	0.22518	0.0073611	0.17607	0.10047	GOBP_RESPONSE_TO_HEPATOCYTE_GROWTH_FACTOR	0.843068	1
20	-0.36209	-0.012144	0.20293	0.9628	GOBP_CD4_POSITIVE_ALPHA_BETA_T_CELL_PROLIFERATION	1	1
18	0.14873	0.0047324	0.20468	0.23373	GOBP_CD4_POSITIVE_ALPHA_BETA_T_CELL_CYTOKINE_PRODUCTION	0.905391	1
22	-0.12952	-0.0045558	0.15088	0.80468	GOBP_REGULATION_OF_LYSOSOMAL_LUMEN_PH	1	1
26	-0.30343	-0.011601	0.16704	0.96534	GOBP_ENDOTHELIAL_CELL_CHEMOTAXIS	1	1
56	-0.069276	-0.0038838	0.10551	0.74426	GOBP_INSULIN_SECRETION_INVOLVED_IN_CELLULAR_RESPONSE_TO_GLUCOSE_STIMULUS	1	1
26	0.20212	0.0077277	0.16185	0.10587	GOBP_POSITIVE_REGULATION_OF_INSULIN_SECRETION_INVOLVED_IN_CELLULAR_RESPONSE_TO_GLUCOSE_STIMULUS	0.847311	1
19	-0.1269	-0.0041484	0.18127	0.75806	GOBP_REGULATION_OF_URINE_VOLUME	1	1
19	-0.38241	-0.012501	0.18446	0.98091	GOBP_RENAL_SODIUM_EXCRETION	1	1
23	-0.076379	-0.0027468	0.19115	0.65527	GOBP_MODULATION_OF_PROCESS_OF_ANOTHER_ORGANISM	0.991499	1
64	-0.25665	-0.015379	0.099977	0.99487	GOBP_HOMOLOGOUS_RECOMBINATION	1	1
45	-0.098449	-0.0049492	0.1407	0.75794	GOBP_EPITHELIAL_CELL_DIFFERENTIATION_INVOLVED_IN_KIDNEY_DEVELOPMENT	1	1
20	0.13553	0.0045453	0.192	0.24014	GOBP_MEGAKARYOCYTE_DEVELOPMENT	0.906823	1
18	-0.011785	-0.00037498	0.18069	0.526	GOBP_RESPONSE_TO_POTASSIUM_ION	0.976161	1
25	-0.062336	-0.0023371	0.15344	0.65772	GOBP_NUCLEOTIDE_BINDING_DOMAIN_LEUCINE_RICH_REPEAT_CONTAINING_RECEPTOR_SIGNALING_PATHWAY	0.991499	1
33	-0.05816	-0.0025046	0.14557	0.65525	GOBP_ENTEROENDOCRINE_CELL_DIFFERENTIATION	0.991499	1
27	-0.092183	-0.0035914	0.16463	0.71224	GOBP_VASCULAR_ASSOCIATED_SMOOTH_MUSCLE_CELL_DIFFERENTIATION	0.998609	1
19	-0.14719	-0.0048116	0.17698	0.79719	GOBP_RESPONSE_TO_IMMOBILIZATION_STRESS	1	1
56	0.096491	0.0054096	0.11605	0.20287	GOBP_AORTA_DEVELOPMENT	0.890711	1
30	0.14517	0.0059611	0.15552	0.17531	GOBP_AORTA_MORPHOGENESIS	0.878049	1
67	0.12246	0.0075069	0.099686	0.10965	GOBP_SKELETAL_MUSCLE_CELL_DIFFERENTIATION	0.848256	1
60	0.13154	0.0076325	0.10906	0.11389	GOBP_CELLULAR_RESPONSE_TO_VASCULAR_ENDOTHELIAL_GROWTH_FACTOR_STIMULUS	0.850791	1
27	0.13007	0.0050673	0.15997	0.20809	GOBP_STEROID_HORMONE_SECRETION	0.891641	1
19	0.15569	0.0050894	0.18455	0.19945	GOBP_CORTICOSTEROID_HORMONE_SECRETION	0.889311	1
154	0.053439	0.0049544	0.063654	0.20059	GOBP_RESPONSE_TO_TOPOLOGICALLY_INCORRECT_PROTEIN	0.890165	1
114	0.0035733	0.00028536	0.073485	0.48061	GOBP_CELLULAR_RESPONSE_TO_TOPOLOGICALLY_INCORRECT_PROTEIN	0.968538	1
17	0.057145	0.0017671	0.19096	0.38237	GOBP_PEPTIDYL_THREONINE_DEPHOSPHORYLATION	0.947901	1
47	-0.063539	-0.0032642	0.12341	0.69668	GOBP_ENDODERMAL_CELL_DIFFERENTIATION	0.994977	1
23	-0.053467	-0.0019228	0.16577	0.62648	GOBP_CHONDROCYTE_PROLIFERATION	0.988837	1
25	-0.15859	-0.0059459	0.15759	0.84287	GOBP_RESPONSE_TO_MUSCLE_STRETCH	1	1
18	0.03414	0.0010863	0.19424	0.43024	GOBP_POSITIVE_REGULATION_OF_TRANSCRIPTION_FROM_RNA_POLYMERASE_II_PROMOTER_IN_RESPONSE_TO_STRESS	0.960651	1
16	0.041756	0.0012527	0.22044	0.42488	GOBP_RESPONSE_TO_MACROPHAGE_COLONY_STIMULATING_FACTOR	0.959356	1
23	0.056118	0.0020181	0.18171	0.37873	GOBP_PROTEIN_LOCALIZATION_TO_ENDOSOME	0.947249	1
17	0.015598	0.00048235	0.21913	0.47163	GOBP_OSTEOCLAST_DEVELOPMENT	0.967895	1
27	-0.19561	-0.0076211	0.16249	0.88566	GOBP_CD8_POSITIVE_ALPHA_BETA_T_CELL_ACTIVATION	1	1
17	0.2335	0.0072205	0.23641	0.16166	GOBP_FUCOSYLATION	0.875167	1
27	-0.036091	-0.0014061	0.16884	0.58463	GOBP_REPLACEMENT_OSSIFICATION	0.984024	1
20	0.13951	0.0046787	0.17289	0.20986	GOBP_PHOSPHATIDYLINOSITOL_3_PHOSPHATE_BIOSYNTHETIC_PROCESS	0.893597	1
22	0.056097	0.0019731	0.17655	0.37534	GOBP_RESPONSE_TO_PLATELET_DERIVED_GROWTH_FACTOR	0.946255	1
14	-0.1953	-0.005481	0.22606	0.80618	GOBP_HISTONE_H3_K9_TRIMETHYLATION	1	1
22	-0.05063	-0.0017808	0.16588	0.6199	GOBP_OUTER_DYNEIN_ARM_ASSEMBLY	0.988396	1
16	0.33438	0.010032	0.18396	0.034565	GOBP_INNER_DYNEIN_ARM_ASSEMBLY	0.760737	1
7	0.061915	0.0012289	0.32315	0.42403	GOBP_PHENOTYPIC_SWITCHING	0.959167	1
45	0.13262	0.0066669	0.12418	0.14278	GOBP_GRANULOCYTE_ACTIVATION	0.87003	1
31	0.010923	0.00045596	0.14343	0.46965	GOBP_MULTIVESICULAR_BODY_ORGANIZATION	0.967494	1
20	0.12579	0.0042189	0.1699	0.22953	GOBP_RNA_CAPPING	0.901742	1
24	-0.0022858	-8.3967e-05	0.16245	0.50561	GOBP_RESPONSE_TO_INCREASED_OXYGEN_LEVELS	0.973633	1
40	-0.049785	-0.00236	0.12309	0.65706	GOBP_INTERSTRAND_CROSS_LINK_REPAIR	0.991499	1
22	-0.073376	-0.0025808	0.18289	0.65586	GOBP_LYMPH_VESSEL_MORPHOGENESIS	0.991499	1
30	0.075087	0.0030834	0.15345	0.31231	GOBP_RESPONSE_TO_STEROL	0.931256	1
20	0.038402	0.0012879	0.20825	0.42685	GOBP_CELLULAR_RESPONSE_TO_STEROL	0.960281	1
34	-0.091483	-0.0039988	0.14894	0.73046	GOBP_DENDRITIC_CELL_MIGRATION	1	1
15	-0.10837	-0.0031479	0.19269	0.71307	GOBP_POST_ANAL_TAIL_MORPHOGENESIS	0.998609	1
20	-0.13534	-0.004539	0.18175	0.77175	GOBP_PLATELET_MORPHOGENESIS	1	1
16	-0.25741	-0.0077226	0.21706	0.88216	GOBP_SODIUM_ION_EXPORT_ACROSS_PLASMA_MEMBRANE	1	1
73	-0.069374	-0.0044385	0.09144	0.77598	GOBP_SYNAPTIC_VESICLE_RECYCLING	1	1
83	0.14816	0.010104	0.092291	0.054221	GOBP_CELL_DEATH_IN_RESPONSE_TO_OXIDATIVE_STRESS	0.815895	1
24	0.16004	0.0058791	0.18043	0.18754	GOBP_CELL_DEATH_IN_RESPONSE_TO_HYDROGEN_PEROXIDE	0.882673	1
30	0.40546	0.01665	0.16	0.005641	GOBP_NEURON_DEATH_IN_RESPONSE_TO_OXIDATIVE_STRESS	0.728294	1
20	0.064043	0.0021479	0.18262	0.36291	GOBP_IRE1_MEDIATED_UNFOLDED_PROTEIN_RESPONSE	0.94291	1
18	-0.0027133	-8.6332e-05	0.21162	0.50511	GOBP_PERK_MEDIATED_UNFOLDED_PROTEIN_RESPONSE	0.973633	1
109	-0.11393	-0.0088981	0.075198	0.93512	GOBP_ERAD_PATHWAY	1	1
17	-0.36308	-0.011228	0.1991	0.96588	GOBP_PROTEIN_DEMANNOSYLATION	1	1
65	0.027368	0.0016526	0.10273	0.39497	GOBP_SIGNAL_TRANSDUCTION_IN_ABSENCE_OF_LIGAND	0.950988	1
121	0.060421	0.0049701	0.071416	0.19877	GOBP_NIK_NF_KAPPAB_SIGNALING	0.889311	1
15	0.0081004	0.00023531	0.25427	0.48729	GOBP_COLLAGEN_ACTIVATED_SIGNALING_PATHWAY	0.96939	1
53	-0.083988	-0.0045811	0.11575	0.76596	GOBP_P38MAPK_CASCADE	1	1
20	0.24001	0.0080495	0.18788	0.10072	GOBP_PEPTIDYL_TYROSINE_AUTOPHOSPHORYLATION	0.843068	1
41	0.25683	0.012325	0.13406	0.027708	GOBP_VASCULAR_ENDOTHELIAL_GROWTH_FACTOR_SIGNALING_PATHWAY	0.75243	1
16	0.2414	0.0072421	0.20591	0.12054	GOBP_NODAL_SIGNALING_PATHWAY	0.852474	1
53	0.014866	0.00081086	0.11417	0.4482	GOBP_FC_RECEPTOR_SIGNALING_PATHWAY	0.964276	1
33	0.15917	0.0068545	0.15234	0.14807	GOBP_FC_GAMMA_RECEPTOR_SIGNALING_PATHWAY	0.87003	1
23	-0.055382	-0.0019917	0.1638	0.63236	GOBP_FC_EPSILON_RECEPTOR_SIGNALING_PATHWAY	0.98893	1
123	-0.1072	-0.0088899	0.069852	0.93755	GOBP_ERBB_SIGNALING_PATHWAY	1	1
18	-0.033902	-0.0010787	0.17711	0.5759	GOBP_ERBB2_SIGNALING_PATHWAY	0.982642	1
36	0.19121	0.0085999	0.13656	0.080741	GOBP_NEUROTROPHIN_SIGNALING_PATHWAY	0.832512	1
54	-0.20832	-0.011469	0.10895	0.97206	GOBP_TORC1_SIGNALING	1	1
32	-0.15334	-0.0065031	0.12681	0.8867	GOBP_CYTOPLASMIC_PATTERN_RECOGNITION_RECEPTOR_SIGNALING_PATHWAY_IN_RESPONSE_TO_VIRUS	1	1
27	-0.10059	-0.0039192	0.13743	0.7679	GOBP_RIG_I_SIGNALING_PATHWAY	1	1
21	-0.22383	-0.007692	0.16315	0.91495	GOBP_REGULATION_OF_VIRAL_INDUCED_CYTOPLASMIC_PATTERN_RECOGNITION_RECEPTOR_SIGNALING_PATHWAY	1	1
19	-0.24812	-0.0081109	0.17085	0.92678	GOBP_REGULATION_OF_RIG_I_SIGNALING_PATHWAY	1	1
20	-0.27895	-0.0093554	0.21294	0.90489	GOBP_SINGLE_STRANDED_VIRAL_RNA_REPLICATION_VIA_DOUBLE_STRANDED_DNA_INTERMEDIATE	1	1
29	-0.016875	-0.00068131	0.16739	0.54015	GOBP_VIRAL_RNA_GENOME_REPLICATION	0.977484	1
38	0.12565	0.0058059	0.14217	0.1884	GOBP_ESTABLISHMENT_OF_MITOTIC_SPINDLE_LOCALIZATION	0.882845	1
319	0.0052414	0.0006961	0.0473	0.45588	GOBP_NEGATIVE_REGULATION_OF_LOCOMOTION	0.966112	1
64	0.019898	0.0011923	0.10206	0.42271	GOBP_REGULATION_OF_MULTICELLULAR_ORGANISM_GROWTH	0.958863	1
31	-0.010875	-0.00045395	0.14664	0.52956	GOBP_POSITIVE_REGULATION_OF_MULTICELLULAR_ORGANISM_GROWTH	0.976372	1
20	-0.1945	-0.0065231	0.19171	0.84484	GOBP_POSITIVE_REGULATION_OF_EMBRYONIC_DEVELOPMENT	1	1
32	-0.075989	-0.0032226	0.13412	0.7145	GOBP_REGULATION_OF_MEIOTIC_NUCLEAR_DIVISION	0.998609	1
145	0.035789	0.0032205	0.070268	0.30527	GOBP_EPIGENETIC_REGULATION_OF_GENE_EXPRESSION	0.93075	1
28	-0.085379	-0.0033873	0.16719	0.6952	GOBP_REGULATION_OF_FIBROBLAST_GROWTH_FACTOR_RECEPTOR_SIGNALING_PATHWAY	0.994729	1
16	0.19947	0.0059843	0.22354	0.18612	GOBP_NEGATIVE_REGULATION_OF_FIBROBLAST_GROWTH_FACTOR_RECEPTOR_SIGNALING_PATHWAY	0.882673	1
24	-0.13713	-0.0050373	0.15672	0.8092	GOBP_PROTEIN_REFOLDING	1	1
33	-0.2634	-0.011343	0.15385	0.95655	GOBP_FLUID_TRANSPORT	1	1
415	-0.025798	-0.0038971	0.041155	0.73462	GOBP_WOUND_HEALING	1	1
289	-0.027213	-0.0034429	0.049501	0.70875	GOBP_GLIOGENESIS	0.998609	1
18	-0.10879	-0.0034614	0.19156	0.71494	GOBP_REGULATION_OF_CATECHOLAMINE_METABOLIC_PROCESS	0.998798	1
46	-0.013673	-0.00069493	0.12167	0.54474	GOBP_INTRACILIARY_TRANSPORT	0.977484	1
46	-0.02238	-0.0011375	0.13234	0.56714	GOBP_T_HELPER_1_TYPE_IMMUNE_RESPONSE	0.980645	1
37	-0.060174	-0.0027436	0.13997	0.66637	GOBP_TYPE_2_IMMUNE_RESPONSE	0.991528	1
196	-0.17176	-0.017944	0.061337	0.99744	GOBP_T_CELL_PROLIFERATION	1	1
91	-0.027956	-0.001996	0.091466	0.62006	GOBP_B_CELL_PROLIFERATION	0.988396	1
95	-0.17778	-0.012967	0.090248	0.97557	GOBP_POSITIVE_REGULATION_OF_T_CELL_PROLIFERATION	1	1
25	-0.29986	-0.011242	0.16218	0.96776	GOBP_POSITIVE_REGULATION_OF_ACTIVATED_T_CELL_PROLIFERATION	1	1
252	0.046641	0.0055161	0.05261	0.18767	GOBP_B_CELL_ACTIVATION	0.882673	1
103	0.10403	0.0078995	0.082907	0.10478	GOBP_MACROPHAGE_ACTIVATION	0.845143	1
65	-0.15526	-0.0093751	0.10576	0.92894	GOBP_NEGATIVE_REGULATION_OF_T_CELL_PROLIFERATION	1	1
24	-0.10561	-0.0038795	0.16195	0.74283	GOBP_NEUROTRANSMITTER_METABOLIC_PROCESS	1	1
88	0.07513	0.0052752	0.078694	0.16987	GOBP_RETROGRADE_TRANSPORT_ENDOSOME_TO_GOLGI	0.876964	1
52	-0.049097	-0.0026527	0.1116	0.67	GOBP_CELLULAR_RESPONSE_TO_GLUCOSE_STARVATION	0.991938	1
131	-0.049992	-0.0042775	0.071566	0.75758	GOBP_LIPOPROTEIN_METABOLIC_PROCESS	1	1
93	-0.025085	-0.0018105	0.081895	0.62032	GOBP_LIPOPROTEIN_BIOSYNTHETIC_PROCESS	0.988396	1
16	0.23387	0.0070162	0.21621	0.1397	GOBP_LIPOPROTEIN_CATABOLIC_PROCESS	0.869663	1
334	0.086313	0.011724	0.043727	0.024205	GOBP_REGULATION_OF_PROTEIN_CATABOLIC_PROCESS	0.75003	1
101	0.047335	0.0035593	0.081635	0.28102	GOBP_NEGATIVE_REGULATION_OF_PROTEIN_CATABOLIC_PROCESS	0.921563	1
25	0.20332	0.0076229	0.15898	0.10047	GOBP_XENOBIOTIC_CATABOLIC_PROCESS	0.843068	1
202	-0.10722	-0.011369	0.057769	0.96826	GOBP_CELLULAR_KETONE_METABOLIC_PROCESS	1	1
43	-0.28144	-0.013831	0.12092	0.99003	GOBP_KETONE_BIOSYNTHETIC_PROCESS	1	1
30	-0.084146	-0.0034553	0.14728	0.71611	GOBP_CELLULAR_MODIFIED_AMINO_ACID_CATABOLIC_PROCESS	0.998804	1
47	-0.093882	-0.004823	0.12754	0.76916	GOBP_RESPONSE_TO_COCAINE	1	1
67	-0.25394	-0.015567	0.10503	0.99219	GOBP_TISSUE_REGENERATION	1	1
16	0.10752	0.0032258	0.19156	0.2873	GOBP_ESTABLISHMENT_OF_PLANAR_POLARITY_OF_EMBRYONIC_EPITHELIUM	0.922471	1
281	0.04714	0.0058823	0.044324	0.14378	GOBP_RIBOSOME_BIOGENESIS	0.87003	1
52	0.094684	0.0051158	0.09492	0.15926	GOBP_RIBOSOME_ASSEMBLY	0.873037	1
71	0.01139	0.0007187	0.089569	0.44941	GOBP_RIBOSOMAL_LARGE_SUBUNIT_BIOGENESIS	0.964276	1
73	0.020081	0.0012847	0.088029	0.40978	GOBP_RIBOSOMAL_SMALL_SUBUNIT_BIOGENESIS	0.954322	1
26	0.082731	0.003163	0.17293	0.31618	GOBP_PURINE_NUCLEOSIDE_METABOLIC_PROCESS	0.931687	1
108	-0.036193	-0.0028137	0.079714	0.67509	GOBP_MOLTING_CYCLE	0.993123	1
39	-0.064648	-0.0030261	0.12932	0.69142	GOBP_REGULATION_OF_FATTY_ACID_BIOSYNTHETIC_PROCESS	0.994522	1
58	0.10611	0.0060537	0.10184	0.14874	GOBP_REGULATION_OF_PROTEIN_IMPORT_INTO_NUCLEUS	0.87003	1
39	0.20313	0.0095081	0.12684	0.054649	GOBP_POSITIVE_REGULATION_OF_PROTEIN_IMPORT_INTO_NUCLEUS	0.815895	1
78	-0.065024	-0.0042996	0.10603	0.73014	GOBP_VASOCONSTRICTION	1	1
45	-0.033532	-0.0016857	0.12496	0.60578	GOBP_VASODILATION	0.985803	1
348	0.10607	0.014701	0.044492	0.0085674	GOBP_NEGATIVE_REGULATION_OF_PHOSPHORYLATION	0.728294	1
18	0.27048	0.0086064	0.18453	0.071367	GOBP_KERATAN_SULFATE_METABOLIC_PROCESS	0.827681	1
20	0.043815	0.0014695	0.18034	0.40402	GOBP_VITAMIN_D_METABOLIC_PROCESS	0.952737	1
400	-0.0085365	-0.0012666	0.042634	0.57935	GOBP_REGULATION_OF_MEMBRANE_POTENTIAL	0.983573	1
43	-0.23405	-0.011502	0.12455	0.96988	GOBP_CELLULAR_MODIFIED_AMINO_ACID_BIOSYNTHETIC_PROCESS	1	1
26	0.090312	0.0034529	0.16651	0.29378	GOBP_THYROID_HORMONE_METABOLIC_PROCESS	0.927799	1
15	-0.1589	-0.0046158	0.19742	0.78955	GOBP_CRISTAE_FORMATION	1	1
34	-0.093317	-0.004079	0.14696	0.73727	GOBP_DOPAMINE_METABOLIC_PROCESS	1	1
22	0.22508	0.0079168	0.16748	0.089498	GOBP_INDOLE_CONTAINING_COMPOUND_METABOLIC_PROCESS	0.836416	1
72	-0.077339	-0.0049141	0.10002	0.7803	GOBP_PIGMENT_METABOLIC_PROCESS	1	1
231	0.054576	0.0061835	0.055938	0.16462	GOBP_HORMONE_METABOLIC_PROCESS	0.876215	1
66	0.024122	0.0014677	0.10075	0.40539	GOBP_HORMONE_BIOSYNTHETIC_PROCESS	0.952737	1
15	-0.47554	-0.013814	0.20076	0.99107	GOBP_PROGESTERONE_METABOLIC_PROCESS	1	1
21	-0.080134	-0.0027538	0.21706	0.644	GOBP_RIBONUCLEOSIDE_CATABOLIC_PROCESS	0.990152	1
49	0.24313	0.012753	0.11398	0.016465	GOBP_PHOTORECEPTOR_CELL_DEVELOPMENT	0.729669	1
35	0.25804	0.011443	0.13597	0.028875	GOBP_EYE_PHOTORECEPTOR_CELL_DEVELOPMENT	0.75243	1
116	-0.1601	-0.012896	0.078089	0.97982	GOBP_EAR_MORPHOGENESIS	1	1
97	-0.22596	-0.016653	0.085915	0.99573	GOBP_INNER_EAR_MORPHOGENESIS	1	1
19	0.1036	0.0033865	0.19487	0.2975	GOBP_MIDDLE_EAR_MORPHOGENESIS	0.928858	1
86	-0.0069649	-0.00048348	0.098117	0.5283	GOBP_ODONTOGENESIS_OF_DENTIN_CONTAINING_TOOTH	0.976372	1
126	0.018255	0.0015321	0.07915	0.4088	GOBP_ODONTOGENESIS	0.953525	1
17	-0.13936	-0.0043093	0.21647	0.74013	GOBP_REGULATION_OF_ODONTOGENESIS	1	1
63	-0.17239	-0.010249	0.10101	0.95605	GOBP_MECHANORECEPTOR_DIFFERENTIATION	1	1
41	-0.2107	-0.010112	0.12919	0.94854	GOBP_INNER_EAR_AUDITORY_RECEPTOR_CELL_DIFFERENTIATION	1	1
19	0.028882	0.00094415	0.23029	0.4501	GOBP_SERINE_PHOSPHORYLATION_OF_STAT_PROTEIN	0.964276	1
61	0.027153	0.0015886	0.10205	0.3951	GOBP_POSITIVE_REGULATION_OF_TYROSINE_PHOSPHORYLATION_OF_STAT_PROTEIN	0.950988	1
27	0.3492	0.013605	0.15799	0.013553	GOBP_BENZENE_CONTAINING_COMPOUND_METABOLIC_PROCESS	0.72897	1
112	-0.016641	-0.0013173	0.07719	0.58534	GOBP_RESPONSE_TO_HYDROGEN_PEROXIDE	0.984024	1
44	0.0050842	0.00025274	0.12558	0.48385	GOBP_NEURON_MATURATION	0.96939	1
39	-0.16729	-0.0078304	0.13266	0.89634	GOBP_SUPEROXIDE_ANION_GENERATION	1	1
34	-0.083319	-0.003642	0.12993	0.73932	GOBP_PTERIDINE_CONTAINING_COMPOUND_METABOLIC_PROCESS	1	1
52	-0.068144	-0.0036818	0.12091	0.71348	GOBP_RETINOL_METABOLIC_PROCESS	0.998609	1
34	-0.14231	-0.0062206	0.15115	0.82678	GOBP_RETINOIC_ACID_METABOLIC_PROCESS	1	1
19	-0.28553	-0.009334	0.21048	0.91253	GOBP_RETINAL_METABOLIC_PROCESS	1	1
197	-0.047532	-0.0049781	0.056033	0.80186	GOBP_RESPONSE_TO_STARVATION	1	1
40	-0.23057	-0.01093	0.14149	0.9484	GOBP_FEAR_RESPONSE	1	1
28	0.19919	0.0079025	0.14769	0.088735	GOBP_REGULATION_OF_HAIR_CYCLE	0.836416	1
22	-0.0090659	-0.00031887	0.18255	0.5198	GOBP_REGULATION_OF_CELL_FATE_SPECIFICATION	0.975848	1
369	-0.063735	-0.0090907	0.042836	0.9316	GOBP_MUSCLE_CELL_DIFFERENTIATION	1	1
19	0.058543	0.0019137	0.20171	0.38582	GOBP_MUSCLE_CELL_FATE_COMMITMENT	0.948677	1
73	0.043007	0.0027515	0.095782	0.32672	GOBP_OVULATION_CYCLE	0.933433	1
27	0.19657	0.0076584	0.14868	0.093072	GOBP_FIBRINOLYSIS	0.838518	1
54	0.10857	0.0059776	0.117	0.17672	GOBP_EMBRYONIC_DIGIT_MORPHOGENESIS	0.878049	1
272	-0.059308	-0.0072831	0.053153	0.86774	GOBP_DEFENSE_RESPONSE_TO_BACTERIUM	1	1
44	0.15599	0.0077544	0.12514	0.10629	GOBP_HYDROGEN_PEROXIDE_METABOLIC_PROCESS	0.848115	1
25	0.15854	0.0059437	0.17087	0.17676	GOBP_HYDROGEN_PEROXIDE_CATABOLIC_PROCESS	0.878049	1
24	0.055662	0.0020447	0.16342	0.3667	GOBP_CIRCADIAN_SLEEP_WAKE_CYCLE	0.944648	1
20	-0.0065873	-0.00022092	0.1741	0.51509	GOBP_REGULATION_OF_CIRCADIAN_SLEEP_WAKE_CYCLE	0.974947	1
112	-0.040973	-0.0032434	0.07235	0.71441	GOBP_REGULATION_OF_CIRCADIAN_RHYTHM	0.998609	1
18	0.014807	0.00047113	0.19001	0.46894	GOBP_POSITIVE_REGULATION_OF_CIRCADIAN_RHYTHM	0.967439	1
37	-0.11853	-0.0054042	0.1329	0.81375	GOBP_EATING_BEHAVIOR	1	1
27	0.027062	0.0010543	0.15535	0.43086	GOBP_LONG_CHAIN_FATTY_ACID_BIOSYNTHETIC_PROCESS	0.960823	1
171	-0.028166	-0.0027504	0.063091	0.67236	GOBP_SIGNAL_TRANSDUCTION_IN_RESPONSE_TO_DNA_DAMAGE	0.992464	1
41	-0.10828	-0.0051962	0.12447	0.80782	GOBP_INTRINSIC_APOPTOTIC_SIGNALING_PATHWAY_IN_RESPONSE_TO_DNA_DAMAGE_BY_P53_CLASS_MEDIATOR	1	1
17	0.0085853	0.00026548	0.19205	0.48217	GOBP_DNA_DAMAGE_RESPONSE_SIGNAL_TRANSDUCTION_RESULTING_IN_TRANSCRIPTION	0.969203	1
81	0.0081793	0.0005511	0.079196	0.45887	GOBP_ATP_SYNTHESIS_COUPLED_ELECTRON_TRANSPORT	0.967217	1
20	-0.24309	-0.0081527	0.19712	0.89124	GOBP_NUCLEOLAR_LARGE_RRNA_TRANSCRIPTION_BY_RNA_POLYMERASE_I	1	1
16	0.27892	0.0083676	0.17525	0.05575	GOBP_SNRNA_TRANSCRIPTION_BY_RNA_POLYMERASE_II	0.816024	1
282	0.027144	0.003393	0.050403	0.29511	GOBP_AMIDE_TRANSPORT	0.928053	1
43	-0.10292	-0.0050582	0.13406	0.77867	GOBP_XENOBIOTIC_TRANSPORT	1	1
71	-0.054558	-0.0034426	0.092561	0.72221	GOBP_AMYLOID_PRECURSOR_PROTEIN_METABOLIC_PROCESS	0.999874	1
13	0.070816	0.0019152	0.23063	0.3794	GOBP_AMYLOID_PRECURSOR_PROTEIN_BIOSYNTHETIC_PROCESS	0.94752	1
6	-0.1632	-0.0029992	0.36744	0.67153	GOBP_NEGATIVE_REGULATION_OF_AMYLOID_PRECURSOR_PROTEIN_BIOSYNTHETIC_PROCESS	0.991938	1
55	-0.074494	-0.004139	0.10341	0.76436	GOBP_AMYLOID_PRECURSOR_PROTEIN_CATABOLIC_PROCESS	1	1
41	-0.22229	-0.010668	0.1275	0.95936	GOBP_GOLGI_TO_PLASMA_MEMBRANE_PROTEIN_TRANSPORT	1	1
20	0.051024	0.0017113	0.1787	0.38762	GOBP_MYELOID_DENDRITIC_CELL_DIFFERENTIATION	0.948677	1
39	-0.24394	-0.011418	0.12955	0.97014	GOBP_T_CELL_HOMEOSTASIS	1	1
57	-0.0086837	-0.00049114	0.11057	0.5313	GOBP_REGULATION_OF_MACROPHAGE_ACTIVATION	0.97676	1
17	0.1164	0.0035995	0.20089	0.28115	GOBP_NEGATIVE_REGULATION_OF_MACROPHAGE_ACTIVATION	0.921563	1
27	-0.0054012	-0.00021043	0.16443	0.5131	GOBP_POSITIVE_REGULATION_OF_MACROPHAGE_ACTIVATION	0.974947	1
45	-0.079635	-0.0040034	0.11603	0.75374	GOBP_AMINO_ACID_ACTIVATION	1	1
20	0.1953	0.00655	0.17329	0.12988	GOBP_DNA_METHYLATION_INVOLVED_IN_GAMETE_GENERATION	0.860012	1
340	0.047165	0.0064629	0.044684	0.1456	GOBP_REGULATION_OF_GTPASE_ACTIVITY	0.87003	1
29	-0.33527	-0.013537	0.14305	0.99045	GOBP_CELLULAR_METABOLIC_COMPOUND_SALVAGE	1	1
60	-0.13972	-0.0081071	0.098513	0.92194	GOBP_RECEPTOR_METABOLIC_PROCESS	1	1
54	0.045206	0.0024889	0.10573	0.33448	GOBP_RECEPTOR_CLUSTERING	0.935125	1
45	0.14079	0.0070778	0.13217	0.14339	GOBP_REGULATION_OF_VASCULAR_PERMEABILITY	0.87003	1
16	-0.10849	-0.0032549	0.21224	0.69539	GOBP_NEGATIVE_REGULATION_OF_VASCULAR_PERMEABILITY	0.994813	1
17	0.16369	0.0050617	0.22441	0.23288	GOBP_POSITIVE_REGULATION_OF_VASCULAR_PERMEABILITY	0.90449	1
177	-0.1143	-0.011354	0.062305	0.9667	GOBP_POSITIVE_REGULATION_OF_I_KAPPAB_KINASE_NF_KAPPAB_SIGNALING	1	1
44	0.12035	0.005983	0.12087	0.1597	GOBP_NEGATIVE_REGULATION_OF_I_KAPPAB_KINASE_NF_KAPPAB_SIGNALING	0.873037	1
103	0.026371	0.0020024	0.084353	0.37728	GOBP_STRESS_FIBER_ASSEMBLY	0.94631	1
34	-0.0036864	-0.00016114	0.13187	0.51115	GOBP_UBIQUITIN_DEPENDENT_PROTEIN_CATABOLIC_PROCESS_VIA_THE_MULTIVESICULAR_BODY_SORTING_PATHWAY	0.974817	1
28	-0.029835	-0.0011837	0.16031	0.57382	GOBP_PEPTIDE_CATABOLIC_PROCESS	0.981941	1
17	-0.27732	-0.0085757	0.18303	0.93513	GOBP_NUCLEOTIDE_SALVAGE	1	1
16	0.3175	0.0095252	0.19416	0.051011	GOBP_MYELIN_MAINTENANCE	0.811037	1
77	0.0051151	0.00033606	0.087619	0.47672	GOBP_NEGATIVE_REGULATION_OF_PROTEIN_CONTAINING_COMPLEX_DISASSEMBLY	0.968538	1
36	0.080179	0.0036061	0.14557	0.29089	GOBP_POSITIVE_REGULATION_OF_PROTEIN_CONTAINING_COMPLEX_DISASSEMBLY	0.924882	1
120	0.037183	0.003046	0.072148	0.30315	GOBP_REGULATION_OF_PROTEIN_CONTAINING_COMPLEX_DISASSEMBLY	0.929912	1
28	0.15976	0.0063381	0.14114	0.12884	GOBP_TELOMERE_MAINTENANCE_IN_RESPONSE_TO_DNA_DAMAGE	0.860012	1
15	0.15178	0.004409	0.20439	0.22886	GOBP_ERYTHROCYTE_MATURATION	0.901742	1
385	-0.03829	-0.005576	0.041089	0.82429	GOBP_REGULATION_OF_PROTEIN_CONTAINING_COMPLEX_ASSEMBLY	1	1
93	-0.063227	-0.0045632	0.084087	0.77395	GOBP_REGULATION_OF_CARBOHYDRATE_BIOSYNTHETIC_PROCESS	1	1
97	-0.2891	-0.021307	0.087875	0.9995	GOBP_REGULATION_OF_POTASSIUM_ION_TRANSPORT	1	1
29	-0.21511	-0.008685	0.15688	0.91482	GOBP_NEGATIVE_REGULATION_OF_POTASSIUM_ION_TRANSPORT	1	1
45	-0.53226	-0.026758	0.13172	0.99997	GOBP_POSITIVE_REGULATION_OF_POTASSIUM_ION_TRANSPORT	1	1
267	-0.088946	-0.010823	0.051342	0.95839	GOBP_POSITIVE_REGULATION_OF_ION_TRANSPORT	1	1
137	-0.19134	-0.01674	0.071644	0.99621	GOBP_NEGATIVE_REGULATION_OF_ION_TRANSPORT	1	1
34	0.045453	0.0019868	0.14575	0.37758	GOBP_ANOIKIS	0.946541	1
50	-0.071217	-0.0037733	0.12008	0.72343	GOBP_APOPTOTIC_CELL_CLEARANCE	1	1
96	-0.085503	-0.0062691	0.08166	0.85246	GOBP_RESPONSE_TO_ALKALOID	1	1
67	0.18323	0.011233	0.10514	0.040694	GOBP_APICAL_JUNCTION_ASSEMBLY	0.774378	1
76	0.045367	0.0029613	0.089888	0.30689	GOBP_LEUKOCYTE_DEGRANULATION	0.930865	1
46	0.10557	0.0053655	0.12189	0.19324	GOBP_REGULATION_OF_LEUKOCYTE_DEGRANULATION	0.885929	1
23	0.1206	0.0043371	0.1589	0.22394	GOBP_POSITIVE_REGULATION_OF_LEUKOCYTE_DEGRANULATION	0.89998	1
48	-0.12496	-0.0064876	0.12928	0.83313	GOBP_RESPONSE_TO_DSRNA	1	1
83	-0.039473	-0.0026921	0.099974	0.65352	GOBP_CD4_POSITIVE_ALPHA_BETA_T_CELL_DIFFERENTIATION	0.991499	1
37	-0.19112	-0.0087143	0.14719	0.90293	GOBP_POSITIVE_T_CELL_SELECTION	1	1
23	-0.11133	-0.0040037	0.19749	0.71353	GOBP_CD4_POSITIVE_OR_CD8_POSITIVE_ALPHA_BETA_T_CELL_LINEAGE_COMMITMENT	0.998609	1
52	0.062518	0.0033778	0.12507	0.30859	GOBP_REGULATION_OF_CD4_POSITIVE_ALPHA_BETA_T_CELL_DIFFERENTIATION	0.930865	1
21	-0.16397	-0.0056347	0.18699	0.80972	GOBP_NEGATIVE_REGULATION_OF_CD4_POSITIVE_ALPHA_BETA_T_CELL_DIFFERENTIATION	1	1
31	0.088952	0.003713	0.17131	0.30179	GOBP_POSITIVE_REGULATION_OF_CD4_POSITIVE_ALPHA_BETA_T_CELL_DIFFERENTIATION	0.929912	1
54	-0.010975	-0.00060422	0.12188	0.53587	GOBP_POSITIVE_REGULATION_OF_DNA_BINDING	0.977484	1
48	0.239	0.012408	0.1238	0.026778	GOBP_NEGATIVE_REGULATION_OF_DNA_BINDING	0.75243	1
192	0.053571	0.0055397	0.058633	0.18045	GOBP_REGULATION_OF_PROTEIN_BINDING	0.880779	1
128	-0.020037	-0.0016948	0.0744	0.60615	GOBP_STEROID_HORMONE_MEDIATED_SIGNALING_PATHWAY	0.985803	1
37	-0.18776	-0.008561	0.13667	0.91524	GOBP_SKELETAL_MUSCLE_TISSUE_REGENERATION	1	1
180	0.04229	0.0042357	0.0604	0.24192	GOBP_REGULATION_OF_MAP_KINASE_ACTIVITY	0.907466	1
113	0.012214	0.00097114	0.076171	0.4363	GOBP_POSITIVE_REGULATION_OF_MAP_KINASE_ACTIVITY	0.962149	1
57	0.10809	0.0061135	0.10597	0.15388	GOBP_NEGATIVE_REGULATION_OF_MAP_KINASE_ACTIVITY	0.871887	1
160	0.11147	0.010533	0.063337	0.039211	GOBP_NEGATIVE_REGULATION_OF_MAPK_CASCADE	0.768838	1
463	0.038974	0.00621	0.039789	0.16367	GOBP_POSITIVE_REGULATION_OF_MAPK_CASCADE	0.876215	1
152	0.17109	0.015759	0.068555	0.0062918	GOBP_NEGATIVE_REGULATION_OF_DNA_BINDING_TRANSCRIPTION_FACTOR_ACTIVITY	0.728294	1
393	-0.0051203	-0.00075318	0.040968	0.54973	GOBP_RESPONSE_TO_PEPTIDE_HORMONE	0.977752	1
45	0.13403	0.0067379	0.1091	0.10964	GOBP_REGULATION_OF_CELLULAR_RESPIRATION	0.848256	1
70	-0.029974	-0.0018781	0.097079	0.62125	GOBP_REGULATION_OF_ATP_DEPENDENT_ACTIVITY	0.988396	1
122	0.00154	0.00012719	0.068987	0.4911	GOBP_REGULATION_OF_GENERATION_OF_PRECURSOR_METABOLITES_AND_ENERGY	0.969827	1
53	0.029867	0.0016291	0.1065	0.38957	GOBP_REGULATION_OF_CARBOHYDRATE_CATABOLIC_PROCESS	0.948677	1
104	-0.060571	-0.0046214	0.083869	0.76491	GOBP_PIGMENTATION	1	1
164	0.043634	0.0041735	0.060642	0.23591	GOBP_REGULATION_OF_RNA_SPLICING	0.906428	1
16	-0.051871	-0.0015561	0.18567	0.61002	GOBP_HISTONE_EXCHANGE	0.986975	1
62	0.13684	0.008071	0.11013	0.10702	GOBP_RNA_STABILIZATION	0.848115	1
188	0.10207	0.010445	0.059392	0.042861	GOBP_PROTEIN_KINASE_B_SIGNALING	0.781032	1
102	0.023513	0.0017767	0.086431	0.3928	GOBP_MUSCLE_ADAPTATION	0.950114	1
23	0.26046	0.0093668	0.17865	0.07244	GOBP_SKELETAL_MUSCLE_ADAPTATION	0.827962	1
77	0.018175	0.0011941	0.10058	0.4283	GOBP_REGULATION_OF_MUSCLE_ADAPTATION	0.960326	1
60	0.027705	0.0016075	0.10124	0.39218	GOBP_REGULATION_OF_JUN_KINASE_ACTIVITY	0.949751	1
42	0.13443	0.0065296	0.12267	0.13657	GOBP_POSITIVE_REGULATION_OF_JUN_KINASE_ACTIVITY	0.868898	1
15	-0.12793	-0.0037163	0.19171	0.74771	GOBP_NEGATIVE_REGULATION_OF_JUN_KINASE_ACTIVITY	1	1
36	-0.059179	-0.0026616	0.13874	0.66514	GOBP_REGULATION_OF_DNA_DAMAGE_RESPONSE_SIGNAL_TRANSDUCTION_BY_P53_CLASS_MEDIATOR	0.991528	1
16	-0.085435	-0.0025631	0.20739	0.65981	GOBP_POSITIVE_REGULATION_OF_DNA_DAMAGE_RESPONSE_SIGNAL_TRANSDUCTION_BY_P53_CLASS_MEDIATOR	0.991499	1
144	0.11213	0.010056	0.066659	0.046275	GOBP_NEGATIVE_REGULATION_OF_NEURON_APOPTOTIC_PROCESS	0.794218	1
50	-0.097462	-0.0051638	0.11356	0.80462	GOBP_POSITIVE_REGULATION_OF_NEURON_APOPTOTIC_PROCESS	1	1
111	-0.038011	-0.0029955	0.077685	0.68768	GOBP_BLOOD_VESSEL_ENDOTHELIAL_CELL_MIGRATION	0.994522	1
85	-0.093207	-0.0064325	0.087092	0.85773	GOBP_REGULATION_OF_BLOOD_VESSEL_ENDOTHELIAL_CELL_MIGRATION	1	1
50	-0.20055	-0.010626	0.11165	0.96376	GOBP_POSITIVE_REGULATION_OF_BLOOD_VESSEL_ENDOTHELIAL_CELL_MIGRATION	1	1
33	0.033897	0.0014597	0.14172	0.40548	GOBP_NEGATIVE_REGULATION_OF_BLOOD_VESSEL_ENDOTHELIAL_CELL_MIGRATION	0.952737	1
210	-0.042686	-0.0046141	0.057149	0.77244	GOBP_ENDOTHELIAL_CELL_MIGRATION	1	1
245	0.0057881	0.00067511	0.051775	0.45549	GOBP_PROTEIN_ACYLATION	0.965777	1
257	0.023124	0.0027614	0.051731	0.32744	GOBP_POSITIVE_REGULATION_OF_GTPASE_ACTIVITY	0.934179	1
64	0.18379	0.011013	0.10322	0.037494	GOBP_REGULATION_OF_LIPID_KINASE_ACTIVITY	0.766157	1
52	0.17122	0.009251	0.11798	0.07336	GOBP_REGULATION_OF_PHOSPHATIDYLINOSITOL_3_KINASE_ACTIVITY	0.829135	1
18	-0.13424	-0.0042714	0.17352	0.78042	GOBP_REGULATION_OF_TRANSLATION_IN_RESPONSE_TO_STRESS	1	1
21	-0.3094	-0.010633	0.18578	0.95207	GOBP_REGULATION_OF_INSULIN_LIKE_GROWTH_FACTOR_RECEPTOR_SIGNALING_PATHWAY	1	1
21	-0.088325	-0.0030353	0.15197	0.71944	GOBP_PEROXISOMAL_TRANSPORT	0.999198	1
21	-0.19437	-0.0066795	0.16362	0.88257	GOBP_REGULATION_OF_RESPIRATORY_GASEOUS_EXCHANGE	1	1
208	-0.088995	-0.0095743	0.059263	0.9334	GOBP_EAR_DEVELOPMENT	1	1
19	-0.013084	-0.00042772	0.1904	0.52739	GOBP_TONGUE_DEVELOPMENT	0.976161	1
280	-0.079203	-0.0098659	0.053107	0.93206	GOBP_SKIN_DEVELOPMENT	1	1
53	-0.1939	-0.010576	0.11926	0.948	GOBP_KERATINOCYTE_PROLIFERATION	1	1
43	-0.092936	-0.0045673	0.12393	0.77334	GOBP_REGULATION_OF_DNA_TEMPLATED_TRANSCRIPTION_IN_RESPONSE_TO_STRESS	1	1
64	0.14127	0.0084649	0.10431	0.087825	GOBP_RESPONSE_TO_ESTROGEN	0.836416	1
16	0.15506	0.0046519	0.18168	0.1967	GOBP_SMALL_REGULATORY_NCRNA_3_END_PROCESSING	0.888226	1
41	0.19008	0.0091221	0.11775	0.053244	GOBP_RNA_POLYADENYLATION	0.815895	1
51	0.14737	0.0078856	0.10649	0.083197	GOBP_INOSITOL_PHOSPHATE_METABOLIC_PROCESS	0.832512	1
94	-0.00033215	-2.41e-05	0.082775	0.5016	GOBP_DICARBOXYLIC_ACID_METABOLIC_PROCESS	0.972883	1
18	0.031398	0.00099906	0.19799	0.437	GOBP_DICARBOXYLIC_ACID_CATABOLIC_PROCESS	0.962254	1
20	-0.09745	-0.0032683	0.18389	0.70192	GOBP_LINOLEIC_ACID_METABOLIC_PROCESS	0.996644	1
19	-0.14608	-0.0047752	0.20108	0.76622	GOBP_ENGULFMENT_OF_APOPTOTIC_CELL	1	1
54	0.011389	0.00062705	0.10694	0.45759	GOBP_REGULATION_OF_PHOSPHOPROTEIN_PHOSPHATASE_ACTIVITY	0.96629	1
57	0.15264	0.0086331	0.10651	0.07593	GOBP_POST_TRANSLATIONAL_PROTEIN_MODIFICATION	0.829135	1
17	0.28593	0.0088419	0.22611	0.10302	GOBP_REVERSE_CHOLESTEROL_TRANSPORT	0.844274	1
56	0.10126	0.0056771	0.11413	0.18747	GOBP_REGULATION_OF_BIOLOGICAL_PROCESS_INVOLVED_IN_SYMBIOTIC_INTERACTION	0.882673	1
17	0.054961	0.0016996	0.19703	0.39015	GOBP_POSITIVE_REGULATION_BY_HOST_OF_VIRAL_TRANSCRIPTION	0.948677	1
26	0.021664	0.00082829	0.15958	0.44601	GOBP_REGULATION_OF_CAMP_MEDIATED_SIGNALING	0.964033	1
66	-0.030753	-0.0018712	0.10391	0.61636	GOBP_CELLULAR_COMPONENT_MAINTENANCE	0.987522	1
78	0.0087073	0.00057576	0.082602	0.45802	GOBP_HISTONE_H3_ACETYLATION	0.966812	1
67	0.057476	0.0035235	0.10047	0.28364	GOBP_HISTONE_H4_ACETYLATION	0.922174	1
20	-0.097193	-0.0032597	0.16364	0.72372	GOBP_HISTONE_H2A_ACETYLATION	1	1
17	-0.00066818	-2.0662e-05	0.16503	0.50162	GOBP_HISTONE_H3_K9_ACETYLATION	0.972883	1
13	0.043866	0.0011863	0.22267	0.42192	GOBP_HISTONE_H4_K5_ACETYLATION	0.958317	1
23	0.31345	0.011273	0.16485	0.028633	GOBP_HISTONE_H4_K16_ACETYLATION	0.75243	1
24	0.14925	0.0054827	0.18333	0.20779	GOBP_REGULATION_OF_DNA_METHYLATION	0.891552	1
42	-0.19171	-0.0093114	0.13969	0.91502	GOBP_REGULATION_OF_DIGESTIVE_SYSTEM_PROCESS	1	1
38	0.14287	0.0066012	0.13767	0.1497	GOBP_REGULATION_OF_ENDOCRINE_PROCESS	0.87003	1
20	-0.32958	-0.011053	0.18096	0.96571	GOBP_REGULATION_OF_EXCRETION	1	1
88	-0.11695	-0.0082115	0.087421	0.9095	GOBP_REGULATION_OF_ANION_TRANSPORT	1	1
47	-0.02574	-0.0013224	0.11314	0.58998	GOBP_REGULATION_OF_VACUOLE_ORGANIZATION	0.98496	1
471	0.019399	0.0031169	0.037901	0.30439	GOBP_POSITIVE_REGULATION_OF_CELLULAR_COMPONENT_BIOGENESIS	0.930555	1
20	0.0073256	0.00024568	0.18539	0.48424	GOBP_POSITIVE_REGULATION_OF_VACUOLE_ORGANIZATION	0.96939	1
56	-0.032944	-0.0018469	0.10623	0.62176	GOBP_MEMBRANE_BIOGENESIS	0.988396	1
21	0.35969	0.012361	0.15413	0.0098135	GOBP_HISTONE_H3_K14_ACETYLATION	0.728294	1
22	0.18924	0.0066561	0.1808	0.14764	GOBP_LIPID_DIGESTION	0.87003	1
218	-0.063491	-0.0069908	0.054356	0.8786	GOBP_CELLULAR_LIPID_CATABOLIC_PROCESS	1	1
17	0.090468	0.0027975	0.19533	0.32163	GOBP_CELLULAR_POLYSACCHARIDE_CATABOLIC_PROCESS	0.933103	1
271	0.013012	0.001595	0.049084	0.39547	GOBP_CELLULAR_CARBOHYDRATE_METABOLIC_PROCESS	0.951301	1
445	0.10384	0.01623	0.039156	0.0040043	GOBP_CELLULAR_NITROGEN_COMPOUND_CATABOLIC_PROCESS	0.7119	1
136	0.068113	0.0059374	0.069248	0.16266	GOBP_SULFUR_COMPOUND_BIOSYNTHETIC_PROCESS	0.876215	1
33	-0.0087787	-0.00037805	0.1317	0.52657	GOBP_SULFUR_COMPOUND_CATABOLIC_PROCESS	0.976161	1
41	-0.18636	-0.0089435	0.1247	0.93246	GOBP_CELLULAR_CARBOHYDRATE_CATABOLIC_PROCESS	1	1
370	-0.045771	-0.0065371	0.041671	0.86397	GOBP_SMALL_MOLECULE_CATABOLIC_PROCESS	1	1
18	0.24919	0.007929	0.18865	0.093266	GOBP_CELLULAR_RESPONSE_TO_LEPTIN_STIMULUS	0.838518	1
22	0.1781	0.0062642	0.17601	0.1558	GOBP_RESPONSE_TO_LEPTIN	0.873037	1
27	-0.053913	-0.0021005	0.17021	0.62428	GOBP_CELL_CELL_ADHESION_MEDIATED_BY_CADHERIN	0.988731	1
27	0.19406	0.0075605	0.15465	0.10479	GOBP_TYPE_B_PANCREATIC_CELL_PROLIFERATION	0.845143	1
24	-0.22802	-0.0083764	0.17465	0.90415	GOBP_FIBROBLAST_APOPTOTIC_PROCESS	1	1
56	0.32188	0.018046	0.11538	0.0026396	GOBP_PROTEIN_LOCALIZATION_TO_CYTOSKELETON	0.7119	1
287	0.047213	0.0059529	0.050633	0.17556	GOBP_BIOLOGICAL_PROCESS_INVOLVED_IN_SYMBIOTIC_INTERACTION	0.878049	1
16	0.12643	0.003793	0.23361	0.29419	GOBP_ADHESION_OF_SYMBIONT_TO_HOST	0.927982	1
154	0.062372	0.0057827	0.070621	0.18857	GOBP_ENTRY_INTO_HOST	0.882845	1
58	0.20995	0.011978	0.097758	0.015879	GOBP_MOTILE_CILIUM_ASSEMBLY	0.729669	1
23	-0.1544	-0.0055527	0.15947	0.83352	GOBP_SECONDARY_METABOLITE_BIOSYNTHETIC_PROCESS	1	1
198	-0.025475	-0.0026747	0.059315	0.66621	GOBP_MULTI_MULTICELLULAR_ORGANISM_PROCESS	0.991528	1
96	-0.034426	-0.0025241	0.088391	0.65153	GOBP_DNA_METHYLATION_OR_DEMETHYLATION	0.991474	1
33	0.036859	0.0015873	0.12647	0.38535	GOBP_PROTEIN_TRANSMEMBRANE_IMPORT_INTO_INTRACELLULAR_ORGANELLE	0.948677	1
426	-0.011886	-0.0018186	0.039861	0.61722	GOBP_MITOTIC_CELL_CYCLE_PHASE_TRANSITION	0.988001	1
83	-0.031656	-0.002159	0.087647	0.64102	GOBP_MITOTIC_DNA_INTEGRITY_CHECKPOINT_SIGNALING	0.989817	1
396	-0.0096735	-0.0014282	0.040203	0.59507	GOBP_CILIUM_ORGANIZATION	0.98496	1
97	-0.016573	-0.0012215	0.089233	0.57367	GOBP_METAPHASE_ANAPHASE_TRANSITION_OF_CELL_CYCLE	0.981772	1
40	0.15138	0.0071758	0.11243	0.08909	GOBP_CELL_CYCLE_DNA_REPLICATION	0.836416	1
41	0.13959	0.0066989	0.12852	0.13873	GOBP_MODULATION_BY_HOST_OF_VIRAL_PROCESS	0.869663	1
15	-0.085766	-0.0024914	0.20996	0.65854	GOBP_SUPPRESSION_OF_VIRAL_RELEASE_BY_HOST	0.991499	1
19	-0.082432	-0.0026947	0.1808	0.67578	GOBP_POSITIVE_REGULATION_BY_HOST_OF_VIRAL_PROCESS	0.993123	1
15	0.052759	0.0015326	0.22321	0.40658	GOBP_AUTOPHAGY_OF_NUCLEUS	0.952737	1
48	-0.094796	-0.0049214	0.11935	0.78647	GOBP_MITOTIC_G2_M_TRANSITION_CHECKPOINT	1	1
30	-0.085879	-0.0035265	0.14318	0.72567	GOBP_MITOTIC_G1_S_TRANSITION_CHECKPOINT_SIGNALING	1	1
19	0.15064	0.0049242	0.18125	0.20297	GOBP_MODULATION_BY_HOST_OF_VIRAL_GENOME_REPLICATION	0.890711	1
146	-0.039681	-0.0035829	0.067382	0.72203	GOBP_CELL_CYCLE_G2_M_PHASE_TRANSITION	0.999874	1
239	0.034612	0.003988	0.052774	0.25596	GOBP_CELL_CYCLE_G1_S_PHASE_TRANSITION	0.911867	1
17	0.056427	0.0017449	0.1946	0.38592	GOBP_LIPOPROTEIN_LOCALIZATION	0.948677	1
55	-0.28832	-0.016019	0.10859	0.99603	GOBP_DNA_TEMPLATED_DNA_REPLICATION_MAINTENANCE_OF_FIDELITY	1	1
54	-0.036385	-0.0020032	0.11197	0.62739	GOBP_ACTIN_NUCLEATION	0.988837	1
230	0.034895	0.0039451	0.051945	0.25087	GOBP_GLYCEROLIPID_BIOSYNTHETIC_PROCESS	0.910082	1
37	-0.04886	-0.0022277	0.13255	0.64379	GOBP_G0_TO_G1_TRANSITION	0.990152	1
23	-0.00030323	-1.0905e-05	0.18505	0.50065	GOBP_PLASMA_MEMBRANE_FUSION	0.972636	1
21	-0.084681	-0.0029101	0.16684	0.69412	GOBP_PROTEIN_INSERTION_INTO_ER_MEMBRANE	0.994522	1
229	-0.021641	-0.0024414	0.052791	0.65907	GOBP_REGULATED_EXOCYTOSIS	0.991499	1
21	0.0058446	0.00020085	0.17824	0.48692	GOBP_TRANSCYTOSIS	0.96939	1
50	-0.19473	-0.010318	0.12859	0.93502	GOBP_T_CELL_SELECTION	1	1
22	-0.12835	-0.0045144	0.182	0.75965	GOBP_THYMIC_T_CELL_SELECTION	1	1
21	-0.16099	-0.0055324	0.19453	0.79604	GOBP_T_HELPER_1_CELL_DIFFERENTIATION	1	1
35	-0.18502	-0.0082053	0.15371	0.88564	GOBP_REGULATORY_T_CELL_DIFFERENTIATION	1	1
84	0.0063402	0.00043499	0.095953	0.47366	GOBP_REGULATION_OF_VIRAL_GENOME_REPLICATION	0.96817	1
31	0.0086558	0.0003613	0.15487	0.47772	GOBP_POSITIVE_REGULATION_OF_VIRAL_GENOME_REPLICATION	0.968538	1
55	0.016739	0.00093002	0.11868	0.44392	GOBP_NEGATIVE_REGULATION_OF_VIRAL_GENOME_REPLICATION	0.96334	1
222	-0.0042653	-0.00047387	0.05533	0.53072	GOBP_REGULATION_OF_INNATE_IMMUNE_RESPONSE	0.976584	1
132	-0.029285	-0.0025152	0.071799	0.65831	GOBP_POSITIVE_REGULATION_OF_INNATE_IMMUNE_RESPONSE	0.991499	1
82	0.16067	0.010892	0.10557	0.064035	GOBP_INTERMEDIATE_FILAMENT_BASED_PROCESS	0.819647	1
61	0.21376	0.012506	0.13762	0.060195	GOBP_INTERMEDIATE_FILAMENT_ORGANIZATION	0.816955	1
27	0.1475	0.0057466	0.15473	0.17023	GOBP_PROTEIN_NEDDYLATION	0.876964	1
71	-0.075629	-0.0047722	0.098262	0.77925	GOBP_CELLULAR_EXTRAVASATION	1	1
96	-0.017233	-0.0012636	0.084407	0.58089	GOBP_MEIOTIC_CHROMOSOME_SEGREGATION	0.983987	1
216	0.1047	0.011476	0.055157	0.028839	GOBP_DEVELOPMENT_OF_PRIMARY_SEXUAL_CHARACTERISTICS	0.75243	1
61	-0.12693	-0.0074257	0.10256	0.89205	GOBP_HOMOLOGOUS_CHROMOSOME_SEGREGATION	1	1
261	-0.09798	-0.01179	0.05515	0.96217	GOBP_CELL_FATE_COMMITMENT	1	1
85	0.0042612	0.00029408	0.086102	0.48026	GOBP_MAINTENANCE_OF_PROTEIN_LOCATION	0.968538	1
35	0.06659	0.0029531	0.14347	0.32128	GOBP_REGULATION_OF_ISOTYPE_SWITCHING	0.933103	1
17	0.31448	0.0097248	0.18265	0.042561	GOBP_ESTABLISHMENT_OF_EPITHELIAL_CELL_APICAL_BASAL_POLARITY	0.779964	1
42	-0.18984	-0.0092209	0.12072	0.94208	GOBP_SARCOMERE_ORGANIZATION	1	1
195	0.12171	0.012683	0.062897	0.026494	GOBP_CELL_CELL_JUNCTION_ORGANIZATION	0.75243	1
18	0.0946	0.00301	0.20725	0.32404	GOBP_CELL_CELL_JUNCTION_MAINTENANCE	0.933103	1
306	0.00022901	2.98e-05	0.049678	0.49816	GOBP_EXTERNAL_ENCAPSULATING_STRUCTURE_ORGANIZATION	0.972312	1
22	-0.087513	-0.0030781	0.15439	0.71458	GOBP_MRNA_CIS_SPLICING_VIA_SPLICEOSOME	0.998609	1
35	0.0066719	0.00029588	0.12747	0.47913	GOBP_LATE_ENDOSOME_TO_VACUOLE_TRANSPORT	0.968538	1
50	0.050629	0.0026825	0.124	0.34154	GOBP_PHOSPHOLIPID_TRANSLOCATION	0.935839	1
208	-0.050683	-0.0054526	0.051273	0.83854	GOBP_CELLULAR_RESPIRATION	1	1
20	0.42965	0.01441	0.18515	0.010163	GOBP_MHC_CLASS_II_BIOSYNTHETIC_PROCESS	0.728294	1
225	0.020109	0.0022489	0.058	0.36441	GOBP_FAT_CELL_DIFFERENTIATION	0.943249	1
109	-0.091742	-0.007165	0.077951	0.88038	GOBP_MYOBLAST_DIFFERENTIATION	1	1
60	0.092648	0.0053758	0.099797	0.17662	GOBP_BONE_RESORPTION	0.878049	1
38	0.067014	0.0030964	0.14399	0.32082	GOBP_CELL_REDOX_HOMEOSTASIS	0.933103	1
122	0.03512	0.0029007	0.073332	0.316	GOBP_RESPONSE_TO_ETHANOL	0.931648	1
42	0.16848	0.0081831	0.1318	0.10059	GOBP_PHOTORECEPTOR_CELL_MAINTENANCE	0.843068	1
18	-0.097265	-0.0030948	0.17189	0.71425	GOBP_REGULATION_OF_CHOLESTEROL_BIOSYNTHETIC_PROCESS	0.998609	1
65	-0.0060139	-0.00036315	0.094411	0.52539	GOBP_MAST_CELL_ACTIVATION	0.976161	1
28	-0.10318	-0.0040937	0.15558	0.7464	GOBP_REGULATION_OF_B_CELL_DIFFERENTIATION	1	1
44	-0.22513	-0.011191	0.12823	0.96042	GOBP_NEGATIVE_REGULATION_OF_T_CELL_DIFFERENTIATION	1	1
21	-0.021491	-0.00073854	0.18993	0.54504	GOBP_POSITIVE_REGULATION_OF_REGULATORY_T_CELL_DIFFERENTIATION	0.977484	1
129	0.070209	0.0059617	0.074754	0.17382	GOBP_REGULATION_OF_FAT_CELL_DIFFERENTIATION	0.877028	1
52	0.1586	0.0085692	0.11642	0.086558	GOBP_NEGATIVE_REGULATION_OF_FAT_CELL_DIFFERENTIATION	0.834517	1
65	-0.015893	-0.00095972	0.10716	0.55895	GOBP_POSITIVE_REGULATION_OF_FAT_CELL_DIFFERENTIATION	0.978529	1
37	0.13106	0.0059756	0.13815	0.1714	GOBP_REGULATION_OF_ENDOTHELIAL_CELL_DIFFERENTIATION	0.877028	1
11	0.012131	0.00030181	0.29654	0.48368	GOBP_POSITIVE_REGULATION_OF_ENDOTHELIAL_CELL_DIFFERENTIATION	0.96939	1
26	-0.21361	-0.008167	0.18829	0.8717	GOBP_POSITIVE_REGULATION_OF_EPIDERMAL_CELL_DIFFERENTIATION	1	1
37	-0.010427	-0.00047543	0.14944	0.52781	GOBP_REGULATION_OF_KERATINOCYTE_DIFFERENTIATION	0.976372	1
18	-0.2523	-0.0080279	0.23507	0.85843	GOBP_POSITIVE_REGULATION_OF_KERATINOCYTE_DIFFERENTIATION	1	1
198	-0.089486	-0.0093955	0.059475	0.93378	GOBP_REGULATION_OF_LYMPHOCYTE_DIFFERENTIATION	1	1
53	-0.18041	-0.0098404	0.11811	0.93666	GOBP_NEGATIVE_REGULATION_OF_LYMPHOCYTE_DIFFERENTIATION	1	1
122	-0.034182	-0.0028232	0.075841	0.6739	GOBP_POSITIVE_REGULATION_OF_LYMPHOCYTE_DIFFERENTIATION	0.993123	1
41	0.022139	0.0010624	0.13796	0.43625	GOBP_REGULATION_OF_T_HELPER_CELL_DIFFERENTIATION	0.962149	1
17	-0.20342	-0.0062904	0.20184	0.84322	GOBP_NEGATIVE_REGULATION_OF_T_HELPER_CELL_DIFFERENTIATION	1	1
22	0.058391	0.0020538	0.20667	0.38877	GOBP_POSITIVE_REGULATION_OF_T_HELPER_CELL_DIFFERENTIATION	0.948677	1
199	0.032372	0.0034073	0.058527	0.2901	GOBP_REGULATION_OF_MYELOID_CELL_DIFFERENTIATION	0.924369	1
87	0.12718	0.008879	0.089119	0.076795	GOBP_NEGATIVE_REGULATION_OF_MYELOID_CELL_DIFFERENTIATION	0.830855	1
97	-0.068571	-0.0050537	0.084703	0.7909	GOBP_POSITIVE_REGULATION_OF_MYELOID_CELL_DIFFERENTIATION	1	1
43	-0.085796	-0.0042164	0.12077	0.76127	GOBP_REGULATION_OF_ERYTHROCYTE_DIFFERENTIATION	1	1
30	-0.16054	-0.0065924	0.14884	0.85962	GOBP_POSITIVE_REGULATION_OF_ERYTHROCYTE_DIFFERENTIATION	1	1
22	-0.025567	-0.00089926	0.19378	0.55248	GOBP_REGULATION_OF_MACROPHAGE_DIFFERENTIATION	0.978308	1
15	-0.091162	-0.0026482	0.23053	0.65374	GOBP_POSITIVE_REGULATION_OF_MACROPHAGE_DIFFERENTIATION	0.991499	1
33	0.14123	0.0060821	0.14014	0.15679	GOBP_REGULATION_OF_MEGAKARYOCYTE_DIFFERENTIATION	0.873037	1
16	0.14641	0.0043924	0.19208	0.22296	GOBP_NEGATIVE_REGULATION_OF_MEGAKARYOCYTE_DIFFERENTIATION	0.899406	1
18	-0.21228	-0.0067545	0.19625	0.86029	GOBP_REGULATION_OF_MONOCYTE_DIFFERENTIATION	1	1
72	-0.18533	-0.011776	0.098017	0.97066	GOBP_REGULATION_OF_MYOBLAST_DIFFERENTIATION	1	1
24	0.068661	0.0025223	0.17257	0.34536	GOBP_NEGATIVE_REGULATION_OF_MYOBLAST_DIFFERENTIATION	0.936572	1
42	-0.086952	-0.0042233	0.13311	0.74319	GOBP_POSITIVE_REGULATION_OF_MYOBLAST_DIFFERENTIATION	1	1
184	-0.12855	-0.013016	0.063641	0.9783	GOBP_REGULATION_OF_NEURON_DIFFERENTIATION	1	1
69	-0.18871	-0.011739	0.10165	0.9683	GOBP_NEGATIVE_REGULATION_OF_NEURON_DIFFERENTIATION	1	1
84	-0.17247	-0.011833	0.096264	0.96339	GOBP_POSITIVE_REGULATION_OF_NEURON_DIFFERENTIATION	1	1
118	0.013626	0.001107	0.08038	0.43269	GOBP_REGULATION_OF_OSTEOBLAST_DIFFERENTIATION	0.961345	1
43	0.13305	0.0065386	0.13921	0.16961	GOBP_NEGATIVE_REGULATION_OF_OSTEOBLAST_DIFFERENTIATION	0.876964	1
64	-0.13285	-0.0079603	0.10795	0.89077	GOBP_POSITIVE_REGULATION_OF_OSTEOBLAST_DIFFERENTIATION	1	1
64	0.01865	0.0011175	0.10209	0.42752	GOBP_REGULATION_OF_OSTEOCLAST_DIFFERENTIATION	0.960326	1
30	0.075472	0.0030992	0.14485	0.30118	GOBP_NEGATIVE_REGULATION_OF_OSTEOCLAST_DIFFERENTIATION	0.929912	1
26	-0.034772	-0.0013294	0.16728	0.58233	GOBP_POSITIVE_REGULATION_OF_OSTEOCLAST_DIFFERENTIATION	0.984024	1
61	0.054031	0.003161	0.11395	0.31769	GOBP_REGULATION_OF_EPIDERMIS_DEVELOPMENT	0.931978	1
31	-0.15473	-0.0064586	0.16526	0.82543	GOBP_POSITIVE_REGULATION_OF_EPIDERMIS_DEVELOPMENT	1	1
71	0.03553	0.0022419	0.10814	0.37125	GOBP_REGULATION_OF_GLIAL_CELL_DIFFERENTIATION	0.945001	1
23	0.022258	0.00080045	0.18301	0.4516	GOBP_NEGATIVE_REGULATION_OF_GLIAL_CELL_DIFFERENTIATION	0.964276	1
41	0.0020953	0.00010056	0.14872	0.49438	GOBP_POSITIVE_REGULATION_OF_GLIAL_CELL_DIFFERENTIATION	0.971038	1
16	-0.058677	-0.0017603	0.18795	0.62255	GOBP_NEGATIVE_REGULATION_OF_FATTY_ACID_BIOSYNTHETIC_PROCESS	0.988396	1
17	0.0093955	0.00029054	0.19933	0.4812	GOBP_NEGATIVE_REGULATION_OF_GLUCONEOGENESIS	0.968733	1
16	0.077045	0.0023114	0.18131	0.33544	GOBP_POSITIVE_REGULATION_OF_GLUCONEOGENESIS	0.935125	1
18	-0.0032769	-0.00010427	0.18822	0.50694	GOBP_POSITIVE_REGULATION_OF_FATTY_ACID_BIOSYNTHETIC_PROCESS	0.973778	1
27	0.21871	0.0085211	0.15742	0.082367	GOBP_POSITIVE_REGULATION_OF_CILIUM_ASSEMBLY	0.832512	1
123	-0.060119	-0.0049857	0.069451	0.80665	GOBP_POSITIVE_REGULATION_OF_TRANSLATION	1	1
32	-0.02981	-0.0012642	0.14448	0.58173	GOBP_RESPIRATORY_BURST	0.984024	1
193	0.10379	0.01076	0.056621	0.033409	GOBP_POSITIVE_REGULATION_OF_PROTEIN_CATABOLIC_PROCESS	0.760737	1
30	-0.055463	-0.0022775	0.16836	0.62908	GOBP_NEGATIVE_REGULATION_OF_CYCLIN_DEPENDENT_PROTEIN_SERINE_THREONINE_KINASE_ACTIVITY	0.988928	1
31	-0.14865	-0.0062049	0.12689	0.8793	GOBP_NEGATIVE_REGULATION_OF_DNA_REPAIR	1	1
123	0.031876	0.0026434	0.073478	0.33222	GOBP_POSITIVE_REGULATION_OF_DNA_REPAIR	0.935011	1
37	0.21774	0.0099278	0.12607	0.04208	GOBP_POSITIVE_REGULATION_OF_DNA_REPLICATION	0.779213	1
46	0.044585	0.0022661	0.12882	0.36463	GOBP_NEGATIVE_REGULATION_OF_G_PROTEIN_COUPLED_RECEPTOR_SIGNALING_PATHWAY	0.943317	1
26	0.085861	0.0032827	0.15932	0.29497	GOBP_POSITIVE_REGULATION_OF_G_PROTEIN_COUPLED_RECEPTOR_SIGNALING_PATHWAY	0.928053	1
36	0.16844	0.0075757	0.13857	0.11208	GOBP_NEGATIVE_REGULATION_OF_NOTCH_SIGNALING_PATHWAY	0.850791	1
41	0.03271	0.0015698	0.1429	0.40947	GOBP_POSITIVE_REGULATION_OF_NOTCH_SIGNALING_PATHWAY	0.954007	1
55	0.14019	0.0077889	0.11555	0.11253	GOBP_REGULATION_OF_ADENYLATE_CYCLASE_ACTIVITY	0.850791	1
34	0.21243	0.0092855	0.1474	0.074774	GOBP_POSITIVE_REGULATION_OF_ADENYLATE_CYCLASE_ACTIVITY	0.829135	1
34	-0.1734	-0.0075794	0.13722	0.89681	GOBP_POSITIVE_REGULATION_OF_AXON_EXTENSION	1	1
43	0.0016171	7.947e-05	0.1314	0.49509	GOBP_NEGATIVE_REGULATION_OF_BLOOD_PRESSURE	0.971604	1
34	-0.016702	-0.00073004	0.14667	0.54533	GOBP_POSITIVE_REGULATION_OF_BLOOD_PRESSURE	0.977484	1
53	0.15698	0.0085625	0.12633	0.10702	GOBP_POSITIVE_REGULATION_OF_OSSIFICATION	0.848115	1
18	0.15746	0.0050101	0.17496	0.18408	GOBP_POSITIVE_REGULATION_OF_BONE_RESORPTION	0.881373	1
456	-0.015813	-0.0025011	0.040421	0.65218	GOBP_POSITIVE_REGULATION_OF_CELL_ADHESION	0.991499	1
363	-0.09937	-0.01406	0.043369	0.98902	GOBP_NEGATIVE_REGULATION_OF_CELL_CYCLE	1	1
318	0.063124	0.0083705	0.047006	0.08966	GOBP_POSITIVE_REGULATION_OF_CELL_CYCLE	0.836416	1
51	-0.061887	-0.0033115	0.10475	0.72266	GOBP_NEGATIVE_REGULATION_OF_ENDOCYTOSIS	1	1
94	0.12075	0.0087613	0.078375	0.061706	GOBP_POSITIVE_REGULATION_OF_ENDOCYTOSIS	0.818498	1
82	0.057561	0.0039021	0.092977	0.26793	GOBP_NEGATIVE_REGULATION_OF_GENE_EXPRESSION_EPIGENETIC	0.918971	1
21	0.10006	0.0034388	0.16436	0.27133	GOBP_POSITIVE_REGULATION_OF_GLYCOLYTIC_PROCESS	0.918971	1
73	0.065965	0.0042203	0.092695	0.23835	GOBP_NEGATIVE_REGULATION_OF_INNATE_IMMUNE_RESPONSE	0.906756	1
26	0.071068	0.0027171	0.16327	0.33169	GOBP_POSITIVE_REGULATION_OF_ISOTYPE_SWITCHING	0.935011	1
96	-0.020375	-0.0014939	0.085334	0.59436	GOBP_NEGATIVE_REGULATION_OF_LIPID_METABOLIC_PROCESS	0.98496	1
142	0.066021	0.0058796	0.070309	0.17387	GOBP_POSITIVE_REGULATION_OF_LIPID_METABOLIC_PROCESS	0.877028	1
16	-0.11566	-0.0034698	0.19835	0.72008	GOBP_POSITIVE_REGULATION_OF_MEIOTIC_NUCLEAR_DIVISION	0.999374	1
14	0.15144	0.0042501	0.18185	0.20249	GOBP_POSITIVE_REGULATION_OF_MEMBRANE_POTENTIAL	0.890711	1
44	0.087284	0.004339	0.14536	0.2741	GOBP_POSITIVE_REGULATION_OF_MITOTIC_NUCLEAR_DIVISION	0.919089	1
390	-0.012774	-0.001872	0.042581	0.61791	GOBP_POSITIVE_REGULATION_OF_PROTEIN_KINASE_ACTIVITY	0.988313	1
303	-0.055907	-0.0072397	0.050375	0.86646	GOBP_NEGATIVE_REGULATION_OF_PROTEOLYSIS	1	1
352	0.069915	0.0097446	0.044135	0.056593	GOBP_POSITIVE_REGULATION_OF_PROTEOLYSIS	0.816024	1
16	-0.37952	-0.011386	0.23203	0.94903	GOBP_NEGATIVE_REGULATION_OF_SINGLE_STRANDED_VIRAL_RNA_REPLICATION_VIA_DOUBLE_STRANDED_DNA_INTERMEDIATE	1	1
32	-0.15339	-0.0065049	0.15396	0.84044	GOBP_NEGATIVE_REGULATION_OF_SMOOTHENED_SIGNALING_PATHWAY	1	1
35	0.054273	0.0024069	0.14332	0.35246	GOBP_POSITIVE_REGULATION_OF_SMOOTHENED_SIGNALING_PATHWAY	0.939259	1
30	-0.021211	-0.00087102	0.17706	0.54768	GOBP_POSITIVE_REGULATION_OF_VASOCONSTRICTION	0.977484	1
38	-0.040155	-0.0018554	0.12345	0.62751	GOBP_NEGATIVE_REGULATION_OF_DNA_RECOMBINATION	0.988839	1
67	-0.04185	-0.0025655	0.10089	0.66085	GOBP_POSITIVE_REGULATION_OF_DNA_RECOMBINATION	0.991528	1
48	-0.033517	-0.0017401	0.11731	0.61245	GOBP_NEGATIVE_REGULATION_OF_CARBOHYDRATE_METABOLIC_PROCESS	0.986975	1
74	0.097802	0.0062997	0.092529	0.14527	GOBP_POSITIVE_REGULATION_OF_CARBOHYDRATE_METABOLIC_PROCESS	0.87003	1
34	0.078746	0.0034421	0.15344	0.3039	GOBP_NEGATIVE_REGULATION_OF_EXOCYTOSIS	0.929912	1
81	-0.046279	-0.0031182	0.089639	0.69717	GOBP_POSITIVE_REGULATION_OF_EXOCYTOSIS	0.995372	1
33	-0.18285	-0.0078745	0.14586	0.89501	GOBP_NEGATIVE_REGULATION_OF_FATTY_ACID_METABOLIC_PROCESS	1	1
34	0.018883	0.00082539	0.14638	0.44868	GOBP_POSITIVE_REGULATION_OF_FATTY_ACID_METABOLIC_PROCESS	0.964276	1
227	0.11486	0.012902	0.055217	0.018765	GOBP_NEGATIVE_REGULATION_OF_GROWTH	0.730162	1
236	-0.13549	-0.015514	0.053849	0.99406	GOBP_POSITIVE_REGULATION_OF_GROWTH	1	1
220	-0.10424	-0.011529	0.055917	0.96884	GOBP_NEGATIVE_REGULATION_OF_MITOTIC_CELL_CYCLE	1	1
113	0.071349	0.0056729	0.076402	0.17519	GOBP_POSITIVE_REGULATION_OF_MITOTIC_CELL_CYCLE	0.878049	1
23	-0.0044886	-0.00016142	0.17674	0.51013	GOBP_NEGATIVE_REGULATION_OF_MUSCLE_CONTRACTION	0.974621	1
45	-0.014201	-0.00071392	0.1246	0.54537	GOBP_POSITIVE_REGULATION_OF_MUSCLE_CONTRACTION	0.977484	1
26	0.1002	0.0038311	0.16299	0.26935	GOBP_NEGATIVE_REGULATION_OF_STEROID_METABOLIC_PROCESS	0.918971	1
27	-0.010658	-0.00041522	0.15937	0.52666	GOBP_POSITIVE_REGULATION_OF_STEROID_METABOLIC_PROCESS	0.976161	1
30	-0.25824	-0.010604	0.15528	0.95184	GOBP_POSITIVE_REGULATION_OF_TRANSCRIPTION_BY_RNA_POLYMERASE_I	1	1
17	-0.21574	-0.0066713	0.19867	0.86123	GOBP_POSITIVE_REGULATION_OF_TRANSCRIPTION_BY_RNA_POLYMERASE_III	1	1
18	-0.037129	-0.0011814	0.1868	0.57877	GOBP_NEGATIVE_REGULATION_OF_TRANSLATIONAL_INITIATION	0.983152	1
25	0.048965	0.0018358	0.16312	0.38202	GOBP_POSITIVE_REGULATION_OF_TRANSLATIONAL_INITIATION	0.947901	1
26	0.10349	0.0039567	0.1615	0.26083	GOBP_POSITIVE_REGULATION_OF_NATURAL_KILLER_CELL_MEDIATED_CYTOTOXICITY	0.915909	1
17	-0.11662	-0.0036062	0.19719	0.72287	GOBP_POSITIVE_REGULATION_OF_CALCIUM_ION_DEPENDENT_EXOCYTOSIS	1	1
23	-0.10314	-0.0037091	0.1612	0.73885	GOBP_NEGATIVE_REGULATION_OF_NUCLEOTIDE_METABOLIC_PROCESS	1	1
43	0.11259	0.005533	0.11618	0.16625	GOBP_POSITIVE_REGULATION_OF_NUCLEOTIDE_METABOLIC_PROCESS	0.876428	1
15	0.12533	0.0036406	0.20629	0.27175	GOBP_NEGATIVE_REGULATION_OF_SMOOTH_MUSCLE_CONTRACTION	0.918971	1
30	-0.070382	-0.0028901	0.15559	0.67449	GOBP_POSITIVE_REGULATION_OF_SMOOTH_MUSCLE_CONTRACTION	0.993123	1
85	-0.023034	-0.0015896	0.091137	0.59976	GOBP_REGULATION_OF_EMBRYONIC_DEVELOPMENT	0.985087	1
87	-0.082385	-0.0057519	0.083745	0.83738	GOBP_ADP_METABOLIC_PROCESS	1	1
23	-0.14502	-0.0052151	0.15375	0.8272	GOBP_AMP_METABOLIC_PROCESS	1	1
193	-0.15251	-0.015811	0.054724	0.99734	GOBP_ATP_METABOLIC_PROCESS	1	1
25	0.0098976	0.00037107	0.1451	0.47281	GOBP_GMP_METABOLIC_PROCESS	0.96817	1
24	-0.057418	-0.0021092	0.16652	0.63488	GOBP_GTP_METABOLIC_PROCESS	0.989145	1
17	0.00070876	2.1917e-05	0.16576	0.49829	GOBP_IMP_METABOLIC_PROCESS	0.972312	1
23	0.16044	0.0057698	0.18986	0.19905	GOBP_CAMP_METABOLIC_PROCESS	0.889311	1
14	0.13166	0.0036949	0.22249	0.27701	GOBP_CGMP_METABOLIC_PROCESS	0.919123	1
16	0.21242	0.0063727	0.18446	0.12476	GOBP_NUCLEOBASE_BIOSYNTHETIC_PROCESS	0.859825	1
21	0.10573	0.0036334	0.19206	0.29099	GOBP_PURINE_RIBONUCLEOSIDE_METABOLIC_PROCESS	0.924989	1
16	-0.13651	-0.0040954	0.23388	0.72028	GOBP_PYRIMIDINE_NUCLEOSIDE_CATABOLIC_PROCESS	0.999381	1
50	-0.094096	-0.0049855	0.11789	0.7876	GOBP_PIGMENT_BIOSYNTHETIC_PROCESS	1	1
49	-0.16717	-0.0087686	0.11003	0.93565	GOBP_ALCOHOL_CATABOLIC_PROCESS	1	1
132	-0.093671	-0.0080453	0.067112	0.9186	GOBP_ALCOHOL_BIOSYNTHETIC_PROCESS	1	1
62	-0.18068	-0.010657	0.096056	0.97001	GOBP_POLYOL_BIOSYNTHETIC_PROCESS	1	1
24	-0.16593	-0.0060954	0.1547	0.85826	GOBP_POLYOL_CATABOLIC_PROCESS	1	1
16	-0.31725	-0.0095177	0.21401	0.93088	GOBP_ALDEHYDE_BIOSYNTHETIC_PROCESS	1	1
42	-0.22717	-0.011034	0.12556	0.96479	GOBP_PHENOL_CONTAINING_COMPOUND_BIOSYNTHETIC_PROCESS	1	1
34	-0.085993	-0.0037588	0.1443	0.72438	GOBP_REGULATION_OF_FATTY_ACID_OXIDATION	1	1
14	0.20321	0.005703	0.23577	0.19438	GOBP_POSITIVE_REGULATION_OF_FATTY_ACID_OXIDATION	0.886629	1
70	0.073444	0.0046017	0.097626	0.22594	GOBP_GLUCOSE_IMPORT	0.900508	1
54	0.13596	0.0074851	0.11162	0.11162	GOBP_REGULATION_OF_GLUCOSE_IMPORT	0.850791	1
13	0.10525	0.0028464	0.23699	0.32848	GOBP_NEGATIVE_REGULATION_OF_GLUCOSE_IMPORT	0.934275	1
35	0.22326	0.009901	0.13738	0.052084	GOBP_POSITIVE_REGULATION_OF_GLUCOSE_IMPORT	0.813107	1
134	0.12816	0.01109	0.068538	0.030756	GOBP_REGULATION_OF_JNK_CASCADE	0.760737	1
38	0.1791	0.0082752	0.11861	0.065541	GOBP_NEGATIVE_REGULATION_OF_JNK_CASCADE	0.819647	1
89	0.084277	0.0059509	0.084422	0.15908	GOBP_POSITIVE_REGULATION_OF_JNK_CASCADE	0.873037	1
27	-0.23604	-0.009196	0.16316	0.926	GOBP_PHOSPHATIDYLETHANOLAMINE_METABOLIC_PROCESS	1	1
25	-0.06882	-0.0025801	0.16218	0.66434	GOBP_DIACYLGLYCEROL_METABOLIC_PROCESS	0.991528	1
81	-0.10193	-0.0068679	0.084321	0.88663	GOBP_MONOSACCHARIDE_BIOSYNTHETIC_PROCESS	1	1
43	-0.082615	-0.0040601	0.12617	0.74369	GOBP_MONOSACCHARIDE_CATABOLIC_PROCESS	1	1
210	-0.033877	-0.0036618	0.053051	0.73844	GOBP_RIBOSE_PHOSPHATE_BIOSYNTHETIC_PROCESS	1	1
22	0.095692	0.0033658	0.18274	0.30026	GOBP_NEGATIVE_REGULATION_OF_RECEPTOR_SIGNALING_PATHWAY_VIA_JAK_STAT	0.929912	1
156	0.023167	0.0021616	0.065167	0.36111	GOBP_ORGANOPHOSPHATE_CATABOLIC_PROCESS	0.941934	1
51	0.018424	0.00098587	0.11263	0.43503	GOBP_ICOSANOID_BIOSYNTHETIC_PROCESS	0.962149	1
29	-0.00040585	-1.6386e-05	0.14632	0.50111	GOBP_PROSTANOID_BIOSYNTHETIC_PROCESS	0.972778	1
42	0.067335	0.0032705	0.12773	0.29905	GOBP_NEUTRAL_LIPID_BIOSYNTHETIC_PROCESS	0.929792	1
40	-0.11525	-0.0054631	0.13753	0.79897	GOBP_NEUTRAL_LIPID_CATABOLIC_PROCESS	1	1
37	-0.21016	-0.0095824	0.13667	0.93794	GOBP_MEMBRANE_LIPID_CATABOLIC_PROCESS	1	1
145	0.017663	0.0015894	0.068154	0.39776	GOBP_MEMBRANE_LIPID_BIOSYNTHETIC_PROCESS	0.952208	1
75	0.054889	0.0035593	0.096783	0.28532	GOBP_PHOSPHATIDYLCHOLINE_METABOLIC_PROCESS	0.922424	1
34	-0.083782	-0.0036622	0.14831	0.71393	GOBP_PHOSPHATIDYLGLYCEROL_METABOLIC_PROCESS	0.998609	1
37	0.33247	0.015159	0.13223	0.0059675	GOBP_PHOSPHATIDIC_ACID_METABOLIC_PROCESS	0.728294	1
197	0.030228	0.0031658	0.055757	0.29387	GOBP_GLYCEROPHOSPHOLIPID_BIOSYNTHETIC_PROCESS	0.927799	1
34	-0.19752	-0.0086336	0.14401	0.91489	GOBP_GLYCEROPHOSPHOLIPID_CATABOLIC_PROCESS	1	1
369	0.022309	0.003182	0.042318	0.29904	GOBP_GLYCEROLIPID_METABOLIC_PROCESS	0.929792	1
146	-0.0049672	-0.0004485	0.065305	0.53031	GOBP_PHOSPHATIDYLINOSITOL_METABOLIC_PROCESS	0.976372	1
16	-0.32914	-0.0098743	0.20066	0.94952	GOBP_S_ADENOSYLMETHIONINE_METABOLIC_PROCESS	1	1
67	-0.1645	-0.010084	0.10518	0.94108	GOBP_GLYCEROLIPID_CATABOLIC_PROCESS	1	1
67	0.069616	0.0042677	0.10364	0.25088	GOBP_CERAMIDE_BIOSYNTHETIC_PROCESS	0.910082	1
21	-0.23854	-0.0081975	0.18988	0.89548	GOBP_CERAMIDE_CATABOLIC_PROCESS	1	1
23	-0.18313	-0.0065856	0.16473	0.86685	GOBP_SPHINGOID_METABOLIC_PROCESS	1	1
63	0.16168	0.0096122	0.10149	0.055589	GOBP_PHOTORECEPTOR_CELL_DIFFERENTIATION	0.816024	1
105	0.19924	0.015274	0.080025	0.0063974	GOBP_DEVELOPMENT_OF_PRIMARY_FEMALE_SEXUAL_CHARACTERISTICS	0.728294	1
182	0.015057	0.0015164	0.059055	0.39937	GOBP_REGULATION_OF_RAS_PROTEIN_SIGNAL_TRANSDUCTION	0.952348	1
43	0.10122	0.0049742	0.13391	0.22487	GOBP_REGULATION_OF_VIRAL_ENTRY_INTO_HOST_CELL	0.900097	1
19	0.15458	0.0050532	0.20036	0.22021	GOBP_NEGATIVE_REGULATION_OF_VIRAL_ENTRY_INTO_HOST_CELL	0.898406	1
22	0.069018	0.0024276	0.1821	0.35234	GOBP_REGULATION_OF_CENTRIOLE_REPLICATION	0.939259	1
50	0.13621	0.0072171	0.11796	0.1241	GOBP_REGULATION_OF_CENTROSOME_CYCLE	0.85873	1
14	-0.10901	-0.0030594	0.21288	0.6957	GOBP_XENOBIOTIC_EXPORT_FROM_CELL	0.994849	1
81	-0.066808	-0.0045014	0.099232	0.7496	GOBP_REGULATION_OF_ORGAN_GROWTH	1	1
29	-0.17601	-0.0071064	0.1645	0.85767	GOBP_NEGATIVE_REGULATION_OF_ORGAN_GROWTH	1	1
40	-0.022191	-0.0010519	0.14305	0.56164	GOBP_POSITIVE_REGULATION_OF_ORGAN_GROWTH	0.98016	1
67	-0.0063373	-0.0003885	0.094707	0.52667	GOBP_REGULATION_OF_INSULIN_RECEPTOR_SIGNALING_PATHWAY	0.976161	1
22	-0.17471	-0.0061451	0.16306	0.85801	GOBP_GAMMA_DELTA_T_CELL_ACTIVATION	1	1
161	-0.068014	-0.0064462	0.069016	0.8378	GOBP_ALPHA_BETA_T_CELL_ACTIVATION	1	1
111	-0.067958	-0.0053556	0.085154	0.78757	GOBP_ALPHA_BETA_T_CELL_DIFFERENTIATION	1	1
43	-0.20683	-0.010165	0.13446	0.938	GOBP_ALPHA_BETA_T_CELL_PROLIFERATION	1	1
107	-0.02847	-0.0022031	0.084081	0.63254	GOBP_REGULATION_OF_ALPHA_BETA_T_CELL_ACTIVATION	0.98893	1
67	0.0078082	0.00047867	0.11127	0.47203	GOBP_POSITIVE_REGULATION_OF_ALPHA_BETA_T_CELL_ACTIVATION	0.967954	1
42	-0.18285	-0.0088812	0.12688	0.92521	GOBP_NEGATIVE_REGULATION_OF_ALPHA_BETA_T_CELL_ACTIVATION	1	1
68	0.049329	0.0030464	0.10925	0.32581	GOBP_REGULATION_OF_ALPHA_BETA_T_CELL_DIFFERENTIATION	0.933433	1
48	0.11758	0.0061042	0.13548	0.19274	GOBP_POSITIVE_REGULATION_OF_ALPHA_BETA_T_CELL_DIFFERENTIATION	0.88555	1
25	-0.11407	-0.0042766	0.16728	0.75234	GOBP_NEGATIVE_REGULATION_OF_ALPHA_BETA_T_CELL_DIFFERENTIATION	1	1
25	-0.22983	-0.0086164	0.17839	0.90117	GOBP_POSITIVE_REGULATION_OF_ALPHA_BETA_T_CELL_PROLIFERATION	1	1
13	-0.37336	-0.010097	0.24199	0.93856	GOBP_NEGATIVE_REGULATION_OF_ALPHA_BETA_T_CELL_PROLIFERATION	1	1
17	0.16819	0.0052011	0.17844	0.17295	GOBP_TETRAHYDROFOLATE_METABOLIC_PROCESS	0.877028	1
15	-0.015054	-0.00043731	0.18586	0.53228	GOBP_FOLIC_ACID_METABOLIC_PROCESS	0.976964	1
120	0.21914	0.017951	0.075386	0.0018278	GOBP_FEMALE_SEX_DIFFERENTIATION	0.7119	1
159	0.029357	0.0027651	0.064854	0.3254	GOBP_MALE_SEX_DIFFERENTIATION	0.933433	1
44	0.11018	0.0054774	0.11062	0.15961	GOBP_RESPONSE_TO_ANTIBIOTIC	0.873037	1
122	-0.093331	-0.0077086	0.072724	0.90031	GOBP_RESPONSE_TO_ORGANOPHOSPHORUS	1	1
31	0.015853	0.00066172	0.14548	0.45661	GOBP_RESPONSE_TO_ARSENIC_CONTAINING_SUBSTANCE	0.966112	1
56	-0.043429	-0.0024347	0.11237	0.65043	GOBP_RESPONSE_TO_CADMIUM_ION	0.991271	1
37	0.18617	0.0084883	0.13656	0.0864	GOBP_RESPONSE_TO_COPPER_ION	0.834517	1
23	0.13242	0.0047623	0.16724	0.21424	GOBP_DECIDUALIZATION	0.895064	1
22	-0.050634	-0.001781	0.16289	0.62204	GOBP_MUSCLE_CELL_CELLULAR_HOMEOSTASIS	0.988396	1
45	0.11963	0.0060142	0.11987	0.15915	GOBP_ACID_SECRETION	0.873037	1
26	-0.025641	-0.00098034	0.14873	0.56844	GOBP_VIRAL_BUDDING	0.980645	1
212	-0.010378	-0.0011271	0.058176	0.57079	GOBP_PROTEIN_AUTOPHOSPHORYLATION	0.981374	1
18	0.33684	0.010718	0.20695	0.051805	GOBP_REGULATION_OF_VIRAL_TRANSCRIPTION	0.813107	1
82	-0.0053814	-0.0003648	0.085612	0.52506	GOBP_MICROTUBULE_POLYMERIZATION	0.976161	1
21	0.15726	0.0054043	0.22887	0.24601	GOBP_TRANSPORT_OF_VIRUS	0.90938	1
105	0.0089449	0.00068572	0.078329	0.45454	GOBP_REGULATION_OF_NUCLEOCYTOPLASMIC_TRANSPORT	0.964898	1
23	-0.23442	-0.0084304	0.16702	0.91977	GOBP_NEGATIVE_REGULATION_OF_NUCLEOCYTOPLASMIC_TRANSPORT	1	1
60	0.12675	0.0073544	0.10325	0.10981	GOBP_POSITIVE_REGULATION_OF_NUCLEOCYTOPLASMIC_TRANSPORT	0.848479	1
30	-0.10806	-0.0044374	0.14748	0.76812	GOBP_REGULATION_OF_PROTEIN_EXPORT_FROM_NUCLEUS	1	1
17	-0.12008	-0.0037134	0.19367	0.73238	GOBP_POSITIVE_REGULATION_OF_PROTEIN_EXPORT_FROM_NUCLEUS	1	1
15	0.078904	0.0022921	0.18501	0.33488	GOBP_LIPID_PHOSPHORYLATION	0.935125	1
24	-0.36217	-0.013304	0.15327	0.99093	GOBP_CARBOHYDRATE_PHOSPHORYLATION	1	1
40	0.058116	0.0027549	0.12778	0.32463	GOBP_PHOSPHOLIPID_DEPHOSPHORYLATION	0.933227	1
62	-0.029923	-0.0017648	0.11128	0.606	GOBP_FILOPODIUM_ASSEMBLY	0.985803	1
86	-0.00024452	-1.6974e-05	0.084805	0.50115	GOBP_BONE_REMODELING	0.972778	1
46	0.03793	0.0019278	0.11859	0.37455	GOBP_REGULATION_OF_BONE_REMODELING	0.945655	1
17	0.13848	0.0042822	0.20396	0.24858	GOBP_NEGATIVE_REGULATION_OF_BONE_REMODELING	0.909646	1
63	0.11624	0.0069108	0.10048	0.12367	GOBP_PHOSPHATIDYLINOSITOL_PHOSPHATE_BIOSYNTHETIC_PROCESS	0.85873	1
26	0.050209	0.0019196	0.15295	0.37135	GOBP_PHOSPHATIDYLINOSITOL_DEPHOSPHORYLATION	0.945001	1
228	0.013246	0.0014911	0.055705	0.40603	GOBP_REGULATION_OF_HORMONE_SECRETION	0.952737	1
24	-0.20578	-0.0075592	0.17222	0.88392	GOBP_REGULATION_OF_HORMONE_BIOSYNTHETIC_PROCESS	1	1
117	0.087477	0.0070765	0.076552	0.12659	GOBP_POSITIVE_REGULATION_OF_HORMONE_SECRETION	0.860012	1
60	-0.12179	-0.0070665	0.1079	0.87048	GOBP_NEGATIVE_REGULATION_OF_HORMONE_SECRETION	1	1
79	0.0046221	0.00030757	0.089462	0.4794	GOBP_POSITIVE_REGULATION_OF_LIPID_BIOSYNTHETIC_PROCESS	0.968538	1
160	-0.013537	-0.001279	0.062544	0.58568	GOBP_REGULATION_OF_LIPID_BIOSYNTHETIC_PROCESS	0.984024	1
55	0.076052	0.0042255	0.10272	0.22954	GOBP_REGULATION_OF_MITOCHONDRIAL_MEMBRANE_PERMEABILITY	0.901742	1
102	0.086797	0.0065587	0.080992	0.14194	GOBP_CELLULAR_TRANSITION_METAL_ION_HOMEOSTASIS	0.87003	1
20	-0.060386	-0.0020252	0.18899	0.62533	GOBP_PORE_COMPLEX_ASSEMBLY	0.988837	1
96	-0.14215	-0.010422	0.080937	0.96047	GOBP_NUCLEOTIDE_PHOSPHORYLATION	1	1
275	-0.054109	-0.0066806	0.051257	0.85443	GOBP_CARBOXYLIC_ACID_TRANSPORT	1	1
23	0.21206	0.0076263	0.16263	0.096127	GOBP_FATTY_ACYL_COA_BIOSYNTHETIC_PROCESS	0.841001	1
45	-0.12058	-0.0060618	0.11736	0.84789	GOBP_VESICLE_TRANSPORT_ALONG_MICROTUBULE	1	1
59	-0.1938	-0.011151	0.1064	0.96572	GOBP_ANTIGEN_PROCESSING_AND_PRESENTATION_OF_PEPTIDE_ANTIGEN	1	1
54	0.095327	0.0052483	0.10654	0.18546	GOBP_PLATELET_DERIVED_GROWTH_FACTOR_RECEPTOR_SIGNALING_PATHWAY	0.882293	1
34	-0.23551	-0.010294	0.14638	0.94616	GOBP_INSULIN_LIKE_GROWTH_FACTOR_RECEPTOR_SIGNALING_PATHWAY	1	1
51	0.038759	0.002074	0.11803	0.37131	GOBP_VASCULAR_ENDOTHELIAL_GROWTH_FACTOR_RECEPTOR_SIGNALING_PATHWAY	0.945001	1
23	0.17272	0.0062115	0.15891	0.13855	GOBP_NEUROTROPHIN_TRK_RECEPTOR_SIGNALING_PATHWAY	0.869663	1
49	0.23616	0.012387	0.13101	0.035733	GOBP_EPHRIN_RECEPTOR_SIGNALING_PATHWAY	0.760737	1
57	-0.10212	-0.0057758	0.1153	0.8121	GOBP_INOSITOL_PHOSPHATE_MEDIATED_SIGNALING	1	1
168	-0.04689	-0.0045387	0.065362	0.76343	GOBP_INOSITOL_LIPID_MEDIATED_SIGNALING	1	1
102	0.064876	0.0049023	0.077514	0.20131	GOBP_REGULATION_OF_MRNA_SPLICING_VIA_SPLICEOSOME	0.890191	1
23	0.11169	0.0040166	0.16606	0.25061	GOBP_POSITIVE_REGULATION_OF_MRNA_SPLICING_VIA_SPLICEOSOME	0.910082	1
83	0.12995	0.0088625	0.088068	0.070044	GOBP_FOCAL_ADHESION_ASSEMBLY	0.826556	1
34	0.099155	0.0043341	0.14021	0.23974	GOBP_EMBRYONIC_EYE_MORPHOGENESIS	0.906823	1
45	0.15595	0.0078397	0.12544	0.10691	GOBP_DEVELOPMENTAL_PIGMENTATION	0.848115	1
20	0.29552	0.0099112	0.17428	0.044983	GOBP_ASTROCYTE_ACTIVATION	0.790846	1
95	0.14029	0.010233	0.088655	0.056786	GOBP_FIBROBLAST_PROLIFERATION	0.816024	1
80	0.13464	0.009016	0.096426	0.081316	GOBP_REGULATION_OF_FIBROBLAST_PROLIFERATION	0.832512	1
48	0.19952	0.010358	0.12468	0.05478	GOBP_POSITIVE_REGULATION_OF_FIBROBLAST_PROLIFERATION	0.815895	1
31	0.04506	0.0018809	0.1564	0.38663	GOBP_NEGATIVE_REGULATION_OF_FIBROBLAST_PROLIFERATION	0.948677	1
182	-0.0039794	-0.00040076	0.061814	0.52566	GOBP_REGULATION_OF_SYNAPTIC_PLASTICITY	0.976161	1
53	0.053639	0.0029257	0.10548	0.30555	GOBP_REGULATION_OF_NEURONAL_SYNAPTIC_PLASTICITY	0.930811	1
22	-0.041094	-0.0014454	0.15767	0.60281	GOBP_REGULATION_OF_LONG_TERM_NEURONAL_SYNAPTIC_PLASTICITY	0.985087	1
14	0.14978	0.0042036	0.21684	0.24487	GOBP_REGULATION_OF_SHORT_TERM_NEURONAL_SYNAPTIC_PLASTICITY	0.909187	1
283	-0.00052384	-6.5596e-05	0.047865	0.50437	GOBP_GOLGI_VESICLE_TRANSPORT	0.973633	1
31	0.0027978	0.00011678	0.13119	0.49149	GOBP_VESICLE_TARGETING_TO_FROM_OR_WITHIN_GOLGI	0.969935	1
24	-0.061194	-0.0022479	0.15033	0.65802	GOBP_VESICLE_TARGETING_ROUGH_ER_TO_CIS_GOLGI	0.991499	1
31	0.24249	0.010122	0.15357	0.057173	GOBP_SPERM_CAPACITATION	0.816024	1
18	0.11286	0.0035912	0.23025	0.31201	GOBP_EOSINOPHIL_CHEMOTAXIS	0.931256	1
40	0.11952	0.0056657	0.13826	0.19367	GOBP_MACROPHAGE_CHEMOTAXIS	0.886462	1
60	-0.15241	-0.0088436	0.11308	0.91114	GOBP_LYMPHOCYTE_CHEMOTAXIS	1	1
105	-0.034723	-0.0026619	0.074163	0.68017	GOBP_REGULATION_OF_RECEPTOR_MEDIATED_ENDOCYTOSIS	0.993123	1
52	0.078083	0.0042188	0.10435	0.22715	GOBP_POSITIVE_REGULATION_OF_RECEPTOR_MEDIATED_ENDOCYTOSIS	0.90091	1
31	-0.16661	-0.0069544	0.13283	0.89511	GOBP_NEGATIVE_REGULATION_OF_RECEPTOR_MEDIATED_ENDOCYTOSIS	1	1
27	0.11216	0.0043698	0.16238	0.24488	GOBP_RESPONSE_TO_PAIN	0.909187	1
15	0.064066	0.0018611	0.2018	0.37545	GOBP_BEHAVIORAL_RESPONSE_TO_PAIN	0.946255	1
16	-0.34385	-0.010316	0.2065	0.95205	GOBP_CLATHRIN_COAT_ASSEMBLY	1	1
66	0.012586	0.00076579	0.098256	0.44904	GOBP_VESICLE_DOCKING	0.964276	1
149	0.032432	0.002958	0.062194	0.30103	GOBP_ORGANELLE_FUSION	0.929912	1
45	0.19043	0.0095734	0.12289	0.060624	GOBP_LUNG_ALVEOLUS_DEVELOPMENT	0.816955	1
68	0.12172	0.0075172	0.10264	0.11784	GOBP_MESODERM_MORPHOGENESIS	0.851733	1
30	0.11242	0.0046163	0.15029	0.22723	GOBP_MESODERMAL_CELL_DIFFERENTIATION	0.90091	1
16	0.11157	0.0033472	0.22003	0.30606	GOBP_PARAXIAL_MESODERM_DEVELOPMENT	0.930865	1
31	-0.27892	-0.011643	0.16072	0.95866	GOBP_RETINOIC_ACID_RECEPTOR_SIGNALING_PATHWAY	1	1
16	-0.81768	-0.024531	0.22653	0.99985	GOBP_REGULATION_OF_RETINOIC_ACID_RECEPTOR_SIGNALING_PATHWAY	1	1
180	0.090469	0.0090613	0.06163	0.071071	GOBP_CELL_MATURATION	0.827628	1
99	0.063434	0.0047227	0.077288	0.2059	GOBP_OOGENESIS	0.891422	1
40	-0.099414	-0.0047126	0.13924	0.76237	GOBP_AUTONOMIC_NERVOUS_SYSTEM_DEVELOPMENT	1	1
19	-0.070481	-0.002304	0.18609	0.64756	GOBP_SYMPATHETIC_NERVOUS_SYSTEM_DEVELOPMENT	0.990683	1
16	-0.02366	-0.0007098	0.21469	0.54387	GOBP_PARASYMPATHETIC_NERVOUS_SYSTEM_DEVELOPMENT	0.977484	1
39	-0.10638	-0.0049793	0.12455	0.80346	GOBP_SYNAPTIC_VESICLE_TRANSPORT	1	1
24	-0.062664	-0.002302	0.1499	0.66204	GOBP_SYNAPTIC_VESICLE_MEMBRANE_ORGANIZATION	0.991528	1
291	-0.011584	-0.0014706	0.047484	0.59637	GOBP_RHYTHMIC_PROCESS	0.98496	1
182	0.074413	0.007494	0.058647	0.10226	GOBP_SPERMATID_DIFFERENTIATION	0.844274	1
24	0.03716	0.0013651	0.16135	0.40893	GOBP_POSITIVE_REGULATION_OF_BEHAVIOR	0.953525	1
62	0.0080207	0.00047306	0.1103	0.47102	GOBP_POSITIVE_REGULATION_OF_VIRAL_PROCESS	0.967789	1
86	0.11068	0.007683	0.094589	0.12099	GOBP_NEGATIVE_REGULATION_OF_VIRAL_PROCESS	0.853346	1
15	0.13394	0.0038907	0.22645	0.27711	GOBP_ANATOMICAL_STRUCTURE_ARRANGEMENT	0.919123	1
17	-0.39609	-0.012248	0.21424	0.96774	GOBP_LYMPH_NODE_DEVELOPMENT	1	1
36	-0.10625	-0.0047786	0.13814	0.77908	GOBP_SPLEEN_DEVELOPMENT	1	1
46	-0.1515	-0.0077003	0.12023	0.89619	GOBP_THYMUS_DEVELOPMENT	1	1
319	-0.028547	-0.0037912	0.047433	0.72635	GOBP_RESPONSE_TO_STEROID_HORMONE	1	1
48	0.072849	0.003782	0.1281	0.28479	GOBP_DIGESTIVE_TRACT_MORPHOGENESIS	0.922282	1
17	0.14182	0.0043854	0.22043	0.26	GOBP_EMBRYONIC_DIGESTIVE_TRACT_MORPHOGENESIS	0.914979	1
279	-0.024237	-0.0030138	0.05176	0.68019	GOBP_EMBRYONIC_ORGAN_MORPHOGENESIS	0.993123	1
32	-0.077116	-0.0032704	0.15477	0.69085	GOBP_EMBRYONIC_DIGESTIVE_TRACT_DEVELOPMENT	0.994522	1
427	0.002996	0.00045892	0.041676	0.47135	GOBP_EMBRYONIC_ORGAN_DEVELOPMENT	0.967789	1
18	0.038612	0.0012286	0.20929	0.42681	GOBP_POST_EMBRYONIC_ANIMAL_ORGAN_DEVELOPMENT	0.960281	1
208	-0.042651	-0.0045885	0.060523	0.7595	GOBP_DEVELOPMENTAL_CELL_GROWTH	1	1
156	0.11568	0.010793	0.067571	0.043465	GOBP_EYE_MORPHOGENESIS	0.78411	1
126	0.15629	0.013117	0.074605	0.018099	GOBP_CAMERA_TYPE_EYE_MORPHOGENESIS	0.730162	1
25	0.17166	0.0064359	0.16033	0.14216	GOBP_EMBRYONIC_CAMERA_TYPE_EYE_MORPHOGENESIS	0.87003	1
22	0.072945	0.0025657	0.17994	0.3426	GOBP_REGULATION_OF_MUSCLE_ORGAN_DEVELOPMENT	0.935839	1
297	-0.032135	-0.0041206	0.049974	0.7399	GOBP_REGULATION_OF_DEVELOPMENTAL_GROWTH	1	1
150	-0.11674	-0.010683	0.068927	0.95483	GOBP_POSITIVE_REGULATION_OF_DEVELOPMENTAL_GROWTH	1	1
102	0.10079	0.0076163	0.085074	0.11806	GOBP_NEGATIVE_REGULATION_OF_DEVELOPMENTAL_GROWTH	0.851733	1
26	-0.024745	-0.00094607	0.15884	0.5619	GOBP_REGULATION_OF_SKELETAL_MUSCLE_TISSUE_DEVELOPMENT	0.980202	1
19	-0.13078	-0.0042753	0.19268	0.75135	GOBP_POSITIVE_REGULATION_OF_SKELETAL_MUSCLE_TISSUE_DEVELOPMENT	1	1
76	0.13814	0.0090167	0.09839	0.080176	GOBP_MUSCLE_ORGAN_MORPHOGENESIS	0.832512	1
64	-0.060431	-0.003621	0.1045	0.71847	GOBP_ANIMAL_ORGAN_FORMATION	0.999198	1
139	0.026161	0.0023053	0.072244	0.35863	GOBP_SMOOTH_MUSCLE_CELL_PROLIFERATION	0.941902	1
81	0.0448	0.0030185	0.095808	0.32004	GOBP_POSITIVE_REGULATION_OF_SMOOTH_MUSCLE_CELL_PROLIFERATION	0.933103	1
50	0.11209	0.0059388	0.12227	0.17965	GOBP_NEGATIVE_REGULATION_OF_SMOOTH_MUSCLE_CELL_PROLIFERATION	0.880365	1
64	-0.15738	-0.0094303	0.11167	0.92062	GOBP_NEURON_FATE_COMMITMENT	1	1
30	0.012971	0.00053263	0.16709	0.46906	GOBP_NEURON_FATE_SPECIFICATION	0.967439	1
23	-0.076608	-0.002755	0.18454	0.66097	GOBP_COLLATERAL_SPROUTING	0.991528	1
19	-0.15595	-0.0050981	0.19732	0.78534	GOBP_REGULATION_OF_COLLATERAL_SPROUTING	1	1
113	0.014417	0.0011463	0.07914	0.42772	GOBP_AXON_EXTENSION	0.960326	1
83	0.012822	0.00087447	0.088147	0.44217	GOBP_RESPONSE_TO_AXON_INJURY	0.963195	1
44	0.16429	0.008167	0.13406	0.11021	GOBP_EMBRYONIC_CRANIAL_SKELETON_MORPHOGENESIS	0.850005	1
90	0.045708	0.0032455	0.09695	0.31866	GOBP_EMBRYONIC_SKELETAL_SYSTEM_MORPHOGENESIS	0.933103	1
219	0.031343	0.0034589	0.059074	0.29786	GOBP_SKELETAL_SYSTEM_MORPHOGENESIS	0.929066	1
122	0.096516	0.0079717	0.085037	0.1282	GOBP_EMBRYONIC_SKELETAL_SYSTEM_DEVELOPMENT	0.860012	1
74	0.094054	0.0060583	0.099444	0.17213	GOBP_ASTROCYTE_DIFFERENTIATION	0.877028	1
96	-0.14128	-0.010359	0.088963	0.94386	GOBP_OLIGODENDROCYTE_DIFFERENTIATION	1	1
27	0.1233	0.0048036	0.17166	0.2363	GOBP_REGULATION_OF_ASTROCYTE_DIFFERENTIATION	0.906689	1
42	0.0015768	7.6585e-05	0.14379	0.49563	GOBP_REGULATION_OF_OLIGODENDROCYTE_DIFFERENTIATION	0.971745	1
25	-0.098194	-0.0036814	0.19083	0.69656	GOBP_POSITIVE_REGULATION_OF_OLIGODENDROCYTE_DIFFERENTIATION	0.994977	1
34	-0.13057	-0.0057073	0.15923	0.79388	GOBP_EPIDERMIS_MORPHOGENESIS	1	1
420	0.0025556	0.00038832	0.041033	0.47517	GOBP_GLAND_DEVELOPMENT	0.968222	1
171	0.072467	0.0070763	0.066201	0.13684	GOBP_APPENDAGE_DEVELOPMENT	0.868898	1
23	0.10199	0.003668	0.1737	0.27854	GOBP_SMOOTH_MUSCLE_TISSUE_DEVELOPMENT	0.919123	1
37	-0.22724	-0.010361	0.1403	0.94734	GOBP_PIGMENT_GRANULE_ORGANIZATION	1	1
147	-0.048866	-0.0044272	0.071154	0.75388	GOBP_BRANCHING_MORPHOGENESIS_OF_AN_EPITHELIAL_TUBE	1	1
233	-0.017445	-0.0019849	0.057154	0.6199	GOBP_MESENCHYMAL_CELL_DIFFERENTIATION	0.988396	1
156	0.08449	0.0078835	0.065837	0.0997	GOBP_TISSUE_REMODELING	0.842644	1
17	0.00079213	2.4495e-05	0.21597	0.49854	GOBP_CALCIUM_ION_REGULATED_EXOCYTOSIS_OF_NEUROTRANSMITTER	0.972312	1
30	-0.25727	-0.010564	0.16208	0.94377	GOBP_ANIMAL_ORGAN_MATURATION	1	1
45	0.13187	0.0066295	0.12568	0.14702	GOBP_GENITALIA_DEVELOPMENT	0.87003	1
129	-0.14135	-0.012003	0.078456	0.96419	GOBP_DENDRITE_MORPHOGENESIS	1	1
58	-0.32119	-0.018324	0.11685	0.997	GOBP_REGULATION_OF_DENDRITE_MORPHOGENESIS	1	1
35	0.13756	0.0061005	0.1271	0.13957	GOBP_ERYTHROCYTE_DEVELOPMENT	0.869663	1
26	0.15602	0.005965	0.14951	0.14836	GOBP_NEGATIVE_REGULATION_OF_AXON_EXTENSION_INVOLVED_IN_AXON_GUIDANCE	0.87003	1
65	0.05527	0.0033374	0.1081	0.30458	GOBP_ARTERY_MORPHOGENESIS	0.930699	1
37	-0.057003	-0.002599	0.13385	0.6649	GOBP_BRAIN_MORPHOGENESIS	0.991528	1
60	-0.22668	-0.013153	0.098201	0.9895	GOBP_NEURAL_NUCLEUS_DEVELOPMENT	1	1
234	0.071294	0.0081292	0.054358	0.094845	GOBP_STEM_CELL_DIFFERENTIATION	0.838518	1
86	0.040676	0.0028236	0.095221	0.33463	GOBP_STEM_CELL_DEVELOPMENT	0.935125	1
273	-0.018657	-0.0022952	0.049255	0.64757	GOBP_HOMEOSTASIS_OF_NUMBER_OF_CELLS	0.990683	1
26	0.22743	0.0086951	0.17315	0.09452	GOBP_HOMEOSTASIS_OF_NUMBER_OF_CELLS_WITHIN_A_TISSUE	0.838518	1
17	-0.35659	-0.011027	0.20262	0.96078	GOBP_CHEMICAL_HOMEOSTASIS_WITHIN_A_TISSUE	1	1
381	0.08291	0.012012	0.043708	0.028931	GOBP_SENSORY_SYSTEM_DEVELOPMENT	0.75243	1
89	-0.15308	-0.010809	0.085381	0.9635	GOBP_CHROMOSOME_LOCALIZATION	1	1
19	0.12698	0.0041509	0.19206	0.25427	GOBP_3_PHOSPHOADENOSINE_5_PHOSPHOSULFATE_METABOLIC_PROCESS	0.911678	1
56	-0.10289	-0.0057683	0.11473	0.81509	GOBP_CATECHOLAMINE_SECRETION	1	1
53	-0.065858	-0.0035923	0.10962	0.72601	GOBP_AMYLOID_BETA_METABOLIC_PROCESS	1	1
31	0.0036134	0.00015083	0.1494	0.49035	GOBP_ARACHIDONIC_ACID_SECRETION	0.969415	1
22	0.059846	0.0021049	0.1753	0.3664	GOBP_CHONDROITIN_SULFATE_PROTEOGLYCAN_BIOSYNTHETIC_PROCESS	0.944465	1
33	0.11524	0.0049628	0.14786	0.21787	GOBP_CHONDROITIN_SULFATE_PROTEOGLYCAN_METABOLIC_PROCESS	0.897356	1
14	0.034198	0.00095975	0.20601	0.43408	GOBP_HYDROGEN_PEROXIDE_BIOSYNTHETIC_PROCESS	0.961772	1
420	-0.050845	-0.0077258	0.041097	0.89198	GOBP_EPITHELIAL_CELL_PROLIFERATION	1	1
197	-0.077516	-0.0081184	0.059348	0.90424	GOBP_POSITIVE_REGULATION_OF_EPITHELIAL_CELL_PROLIFERATION	1	1
130	-0.036648	-0.0031239	0.07233	0.69381	GOBP_NEGATIVE_REGULATION_OF_EPITHELIAL_CELL_PROLIFERATION	0.994522	1
131	0.039645	0.0033922	0.068054	0.2801	GOBP_REGULATION_OF_MRNA_PROCESSING	0.920859	1
32	0.013507	0.0005728	0.13236	0.45936	GOBP_POSITIVE_REGULATION_OF_MRNA_PROCESSING	0.967292	1
23	0.088601	0.0031863	0.17124	0.30244	GOBP_NEGATIVE_REGULATION_OF_MRNA_PROCESSING	0.929912	1
24	0.087747	0.0032234	0.14787	0.27646	GOBP_NEGATIVE_REGULATION_OF_DEFENSE_RESPONSE_TO_VIRUS	0.919123	1
68	0.063777	0.0039387	0.09307	0.24659	GOBP_REGULATION_OF_DEFENSE_RESPONSE_TO_VIRUS	0.90938	1
39	-0.047747	-0.002235	0.12456	0.64926	GOBP_REGULATION_OF_DEFENSE_RESPONSE_TO_VIRUS_BY_HOST	0.991074	1
240	-0.013464	-0.0015546	0.054194	0.59811	GOBP_REGULATION_OF_PROTEIN_SECRETION	0.985087	1
60	-0.17493	-0.01015	0.10465	0.95269	GOBP_NEGATIVE_REGULATION_OF_PROTEIN_SECRETION	1	1
124	0.056318	0.0046892	0.075827	0.22883	GOBP_POSITIVE_REGULATION_OF_PROTEIN_SECRETION	0.901742	1
361	0.064707	0.0091308	0.043995	0.070686	GOBP_REGULATION_OF_INFLAMMATORY_RESPONSE	0.827234	1
147	0.014495	0.0013132	0.0678	0.41536	GOBP_NEGATIVE_REGULATION_OF_INFLAMMATORY_RESPONSE	0.955989	1
139	0.15853	0.013969	0.072836	0.014766	GOBP_POSITIVE_REGULATION_OF_INFLAMMATORY_RESPONSE	0.729669	1
249	0.012787	0.0015034	0.051916	0.40273	GOBP_REGULATION_OF_PEPTIDYL_TYROSINE_PHOSPHORYLATION	0.952737	1
183	0.0020439	0.0002064	0.061575	0.48676	GOBP_POSITIVE_REGULATION_OF_PEPTIDYL_TYROSINE_PHOSPHORYLATION	0.96939	1
53	0.043419	0.0023683	0.11015	0.34672	GOBP_NEGATIVE_REGULATION_OF_PEPTIDYL_TYROSINE_PHOSPHORYLATION	0.93703	1
18	-0.25544	-0.0081277	0.19112	0.9093	GOBP_REGULATION_OF_LIPOPROTEIN_METABOLIC_PROCESS	1	1
95	0.092294	0.0067319	0.084852	0.13837	GOBP_REGULATION_OF_PHAGOCYTOSIS	0.869663	1
21	0.1606	0.005519	0.16144	0.15992	GOBP_NEGATIVE_REGULATION_OF_PHAGOCYTOSIS	0.873385	1
66	0.11778	0.0071665	0.10449	0.12985	GOBP_POSITIVE_REGULATION_OF_PHAGOCYTOSIS	0.860012	1
349	-0.036818	-0.0051101	0.04592	0.78866	GOBP_REGULATION_OF_NEUROGENESIS	1	1
213	-0.097343	-0.010596	0.058779	0.95114	GOBP_POSITIVE_REGULATION_OF_NEUROGENESIS	1	1
145	-0.029679	-0.0026707	0.069984	0.66424	GOBP_REGULATION_OF_AXONOGENESIS	0.991528	1
60	0.18402	0.010677	0.10461	0.039289	GOBP_NEGATIVE_REGULATION_OF_AXONOGENESIS	0.768838	1
72	-0.17325	-0.011008	0.099586	0.95903	GOBP_POSITIVE_REGULATION_OF_AXONOGENESIS	1	1
94	-0.13531	-0.0098176	0.092233	0.92881	GOBP_REGULATION_OF_DENDRITE_DEVELOPMENT	1	1
30	-0.2997	-0.012307	0.15527	0.9732	GOBP_POSITIVE_REGULATION_OF_DENDRITE_MORPHOGENESIS	1	1
178	0.027353	0.0027246	0.062935	0.33192	GOBP_NEGATIVE_REGULATION_OF_IMMUNE_RESPONSE	0.935011	1
101	0.051039	0.0038379	0.081868	0.26651	GOBP_RNA_DESTABILIZATION	0.918971	1
154	0.059865	0.0055502	0.071142	0.20004	GOBP_REGULATION_OF_VIRAL_PROCESS	0.889467	1
71	-0.0072923	-0.00046014	0.097072	0.52994	GOBP_REGULATION_OF_BEHAVIOR	0.976372	1
144	-0.0073824	-0.00066203	0.071557	0.54108	GOBP_REGULATION_OF_INSULIN_SECRETION	0.977484	1
45	-0.2431	-0.012221	0.12323	0.97573	GOBP_ACTIVATED_T_CELL_PROLIFERATION	1	1
18	0.071235	0.0022666	0.17732	0.34394	GOBP_CIRCADIAN_SLEEP_WAKE_CYCLE_SLEEP	0.935892	1
199	-0.11075	-0.011658	0.061602	0.96389	GOBP_REGULATION_OF_SYNAPSE_STRUCTURE_OR_ACTIVITY	1	1
69	0.033125	0.0020607	0.098508	0.36834	GOBP_NEGATIVE_REGULATION_OF_SYNAPTIC_TRANSMISSION	0.944914	1
148	0.015257	0.0013869	0.068564	0.41195	GOBP_POSITIVE_REGULATION_OF_SYNAPTIC_TRANSMISSION	0.955272	1
393	0.0055633	0.00081835	0.044232	0.44996	GOBP_SYNAPSE_ORGANIZATION	0.964276	1
67	0.020364	0.0012484	0.096834	0.41672	GOBP_REGULATION_OF_STEROID_BIOSYNTHETIC_PROCESS	0.955989	1
73	0.14683	0.0093941	0.097315	0.06568	GOBP_REGULATION_OF_COAGULATION	0.819647	1
52	0.12952	0.0069981	0.11486	0.12973	GOBP_NEGATIVE_REGULATION_OF_COAGULATION	0.860012	1
30	0.19332	0.0079383	0.13935	0.082688	GOBP_POSITIVE_REGULATION_OF_COAGULATION	0.832512	1
192	0.04998	0.0051684	0.05365	0.17578	GOBP_PROTEIN_STABILIZATION	0.878049	1
71	-0.04581	-0.0028906	0.10541	0.66807	GOBP_DEFENSE_RESPONSE_TO_GRAM_NEGATIVE_BACTERIUM	0.991528	1
98	0.036357	0.0026932	0.083028	0.33074	GOBP_DEFENSE_RESPONSE_TO_GRAM_POSITIVE_BACTERIUM	0.935011	1
48	-0.1795	-0.0093187	0.12422	0.92575	GOBP_DEFENSE_RESPONSE_TO_FUNGUS	1	1
80	-0.070523	-0.0047224	0.098414	0.76318	GOBP_REGULATION_OF_CALCIUM_MEDIATED_SIGNALING	1	1
20	0.10475	0.003513	0.17263	0.272	GOBP_NEGATIVE_REGULATION_OF_CALCIUM_MEDIATED_SIGNALING	0.919089	1
41	-0.1191	-0.0057158	0.14195	0.79927	GOBP_POSITIVE_REGULATION_OF_CALCIUM_MEDIATED_SIGNALING	1	1
166	-0.13454	-0.012946	0.063934	0.98232	GOBP_ANTIGEN_RECEPTOR_MEDIATED_SIGNALING_PATHWAY	1	1
127	-0.17744	-0.014951	0.073564	0.99206	GOBP_T_CELL_RECEPTOR_SIGNALING_PATHWAY	1	1
53	-0.10608	-0.0057859	0.11151	0.82926	GOBP_B_CELL_RECEPTOR_SIGNALING_PATHWAY	1	1
61	-0.10669	-0.0062418	0.098917	0.85961	GOBP_REGULATION_OF_ANTIGEN_RECEPTOR_MEDIATED_SIGNALING_PATHWAY	1	1
21	-0.10289	-0.0035359	0.16238	0.73684	GOBP_REGULATION_OF_B_CELL_RECEPTOR_SIGNALING_PATHWAY	1	1
42	-0.11091	-0.0053871	0.11995	0.82243	GOBP_REGULATION_OF_T_CELL_RECEPTOR_SIGNALING_PATHWAY	1	1
23	-0.1405	-0.0050528	0.16811	0.79836	GOBP_POSITIVE_REGULATION_OF_ANTIGEN_RECEPTOR_MEDIATED_SIGNALING_PATHWAY	1	1
31	-0.070641	-0.0029487	0.14068	0.69221	GOBP_NEGATIVE_REGULATION_OF_ANTIGEN_RECEPTOR_MEDIATED_SIGNALING_PATHWAY	0.994522	1
24	-0.018577	-0.00068244	0.16496	0.54483	GOBP_NEGATIVE_REGULATION_OF_T_CELL_RECEPTOR_SIGNALING_PATHWAY	0.977484	1
15	-0.17624	-0.0051196	0.1898	0.82343	GOBP_POSITIVE_REGULATION_OF_T_CELL_RECEPTOR_SIGNALING_PATHWAY	1	1
353	-0.066673	-0.0093056	0.045349	0.92924	GOBP_REGULATION_OF_T_CELL_ACTIVATION	1	1
120	0.0098302	0.00080528	0.077659	0.44964	GOBP_REGULATION_OF_B_CELL_ACTIVATION	0.964276	1
202	-0.035158	-0.0037281	0.060057	0.72086	GOBP_NEGATIVE_REGULATION_OF_CELL_ACTIVATION	0.999439	1
364	-0.034758	-0.0049246	0.044354	0.78337	GOBP_POSITIVE_REGULATION_OF_CELL_ACTIVATION	1	1
31	0.21831	0.0091127	0.15572	0.08047	GOBP_NEGATIVE_REGULATION_OF_B_CELL_ACTIVATION	0.832512	1
75	0.047302	0.0030673	0.098165	0.31496	GOBP_POSITIVE_REGULATION_OF_B_CELL_ACTIVATION	0.931599	1
16	0.41989	0.012597	0.19784	0.016909	GOBP_WHITE_FAT_CELL_DIFFERENTIATION	0.730162	1
50	0.064037	0.0033929	0.12314	0.30153	GOBP_BROWN_FAT_CELL_DIFFERENTIATION	0.929912	1
372	0.022565	0.0032313	0.043979	0.30395	GOBP_REGULATION_OF_BODY_FLUID_LEVELS	0.929912	1
53	0.13965	0.0076173	0.11355	0.10939	GOBP_MULTICELLULAR_ORGANISMAL_MOVEMENT	0.848256	1
17	0.19694	0.0060899	0.1804	0.1375	GOBP_NEUROMUSCULAR_PROCESS_CONTROLLING_POSTURE	0.868935	1
48	-0.041582	-0.0021588	0.12461	0.63069	GOBP_NEUROMUSCULAR_PROCESS_CONTROLLING_BALANCE	0.988928	1
87	0.061303	0.00428	0.09012	0.24818	GOBP_ENDOCRINE_PROCESS	0.90938	1
300	0.041552	0.0053545	0.048658	0.19657	GOBP_COGNITION	0.888226	1
42	-0.1255	-0.0060955	0.13443	0.82473	GOBP_INTESTINAL_ABSORPTION	1	1
377	0.01072	0.0015452	0.044689	0.40521	GOBP_LEUKOCYTE_MIGRATION	0.952737	1
33	-0.033947	-0.0014619	0.14175	0.59463	GOBP_LEUKOCYTE_TETHERING_OR_ROLLING	0.98496	1
146	0.0086675	0.0007826	0.068103	0.44936	GOBP_NEUROMUSCULAR_PROCESS	0.964276	1
63	0.17624	0.010478	0.11299	0.059418	GOBP_SENSORY_PERCEPTION_OF_TASTE	0.816955	1
42	0.12863	0.0062476	0.15022	0.19593	GOBP_DETECTION_OF_CHEMICAL_STIMULUS_INVOLVED_IN_SENSORY_PERCEPTION_OF_TASTE	0.887371	1
41	0.097562	0.0046821	0.15136	0.2596	GOBP_SENSORY_PERCEPTION_OF_BITTER_TASTE	0.91481	1
54	0.15563	0.0085683	0.11327	0.084741	GOBP_POSITIVE_CHEMOTAXIS	0.832512	1
45	0.11955	0.00601	0.12906	0.17714	GOBP_NEGATIVE_CHEMOTAXIS	0.878049	1
218	0.026623	0.0029314	0.056984	0.32018	GOBP_REGULATION_OF_CHEMOTAXIS	0.933103	1
140	-0.0032532	-0.00028769	0.071055	0.51826	GOBP_POSITIVE_REGULATION_OF_CHEMOTAXIS	0.975433	1
62	0.205	0.012091	0.10302	0.023306	GOBP_NEGATIVE_REGULATION_OF_CHEMOTAXIS	0.746277	1
25	0.3636	0.013632	0.17456	0.018635	GOBP_REGULATION_OF_POSITIVE_CHEMOTAXIS	0.730162	1
35	0.24399	0.01082	0.14712	0.048626	GOBP_PIGMENT_CELL_DIFFERENTIATION	0.799376	1
26	0.33705	0.012886	0.15751	0.016189	GOBP_SENSORY_PERCEPTION_OF_TEMPERATURE_STIMULUS	0.729669	1
205	0.015326	0.001637	0.058931	0.39741	GOBP_SENSORY_PERCEPTION_OF_LIGHT_STIMULUS	0.952114	1
171	-0.055203	-0.0053905	0.067647	0.79276	GOBP_SENSORY_PERCEPTION_OF_MECHANICAL_STIMULUS	1	1
19	0.30243	0.0098863	0.17519	0.042162	GOBP_DETECTION_OF_TEMPERATURE_STIMULUS_INVOLVED_IN_SENSORY_PERCEPTION	0.779213	1
19	0.053736	0.0017566	0.17502	0.37942	GOBP_DETECTION_OF_LIGHT_STIMULUS_INVOLVED_IN_SENSORY_PERCEPTION	0.94752	1
16	0.27528	0.0082587	0.19759	0.081792	GOBP_DETECTION_OF_TEMPERATURE_STIMULUS_INVOLVED_IN_SENSORY_PERCEPTION_OF_PAIN	0.832512	1
33	0.02084	0.00089745	0.14646	0.44343	GOBP_DETECTION_OF_MECHANICAL_STIMULUS_INVOLVED_IN_SENSORY_PERCEPTION	0.96334	1
51	0.073324	0.0039235	0.11952	0.26978	GOBP_DETECTION_OF_MECHANICAL_STIMULUS	0.918971	1
60	-0.037735	-0.0021895	0.11062	0.63349	GOBP_REGULATION_OF_LIPID_CATABOLIC_PROCESS	0.988945	1
26	-0.30944	-0.011831	0.16871	0.96668	GOBP_NEGATIVE_REGULATION_OF_LIPID_CATABOLIC_PROCESS	1	1
25	0.1509	0.0056573	0.16435	0.17927	GOBP_POSITIVE_REGULATION_OF_LIPID_CATABOLIC_PROCESS	0.880365	1
34	0.2784	0.012169	0.14514	0.02756	GOBP_REGULATION_OF_NITRIC_OXIDE_SYNTHASE_ACTIVITY	0.75243	1
20	0.26581	0.0089146	0.18015	0.070053	GOBP_POSITIVE_REGULATION_OF_NITRIC_OXIDE_SYNTHASE_ACTIVITY	0.826556	1
18	-0.39139	-0.012454	0.22228	0.96086	GOBP_REGULATION_OF_LIPOPROTEIN_LIPASE_ACTIVITY	1	1
15	-0.24564	-0.0071354	0.20865	0.88045	GOBP_ACTIN_FILAMENT_SEVERING	1	1
25	-0.18508	-0.006939	0.17177	0.85937	GOBP_BARBED_END_ACTIN_FILAMENT_CAPPING	1	1
114	-0.04349	-0.003473	0.080161	0.70627	GOBP_MRNA_TRANSPORT	0.997858	1
23	0.126	0.0045312	0.16514	0.22274	GOBP_REGULATION_OF_MEMBRANE_PROTEIN_ECTODOMAIN_PROTEOLYSIS	0.899038	1
16	0.20395	0.0061186	0.1974	0.15076	GOBP_POSITIVE_REGULATION_OF_MEMBRANE_PROTEIN_ECTODOMAIN_PROTEOLYSIS	0.871744	1
291	0.014347	0.0018214	0.04865	0.38403	GOBP_POSITIVE_REGULATION_OF_SECRETION	0.948437	1
154	-0.06927	-0.0064222	0.06789	0.84621	GOBP_NEGATIVE_REGULATION_OF_SECRETION	1	1
403	-0.083633	-0.012454	0.041087	0.97909	GOBP_NEGATIVE_REGULATION_OF_TRANSPORT	1	1
134	-0.070604	-0.0061094	0.067334	0.8528	GOBP_NEGATIVE_REGULATION_OF_DNA_METABOLIC_PROCESS	1	1
286	0.050546	0.0063622	0.046563	0.13885	GOBP_POSITIVE_REGULATION_OF_DNA_METABOLIC_PROCESS	0.869663	1
52	-0.0092516	-0.00049986	0.11193	0.53294	GOBP_NEGATIVE_REGULATION_OF_LIPID_BIOSYNTHETIC_PROCESS	0.976964	1
286	0.0052281	0.00065806	0.048232	0.45684	GOBP_REGULATION_OF_SMALL_GTPASE_MEDIATED_SIGNAL_TRANSDUCTION	0.966189	1
65	-0.17562	-0.010604	0.10025	0.96008	GOBP_POSITIVE_REGULATION_OF_SMALL_GTPASE_MEDIATED_SIGNAL_TRANSDUCTION	1	1
55	0.21119	0.011734	0.11138	0.028977	GOBP_NEGATIVE_REGULATION_OF_SMALL_GTPASE_MEDIATED_SIGNAL_TRANSDUCTION	0.75243	1
31	0.04831	0.0020165	0.127	0.35182	GOBP_CHAPERONE_COFACTOR_DEPENDENT_PROTEIN_REFOLDING	0.939246	1
397	0.044462	0.0065727	0.042061	0.14524	GOBP_REGULATION_OF_DNA_BINDING_TRANSCRIPTION_FACTOR_ACTIVITY	0.87003	1
245	-0.014966	-0.0017456	0.052532	0.61214	GOBP_POSITIVE_REGULATION_OF_DNA_BINDING_TRANSCRIPTION_FACTOR_ACTIVITY	0.986975	1
144	-0.041698	-0.0037393	0.068155	0.72966	GOBP_POSITIVE_REGULATION_OF_NF_KAPPAB_TRANSCRIPTION_FACTOR_ACTIVITY	1	1
354	0.055307	0.00773	0.043668	0.10267	GOBP_REGULATION_OF_BINDING	0.844274	1
168	-0.062961	-0.0060944	0.063118	0.84074	GOBP_POSITIVE_REGULATION_OF_BINDING	1	1
155	0.1162	0.010808	0.065814	0.038736	GOBP_NEGATIVE_REGULATION_OF_BINDING	0.768676	1
114	0.12317	0.0098365	0.080642	0.063338	GOBP_REGULATION_OF_DNA_BINDING	0.819647	1
52	-0.054142	-0.0029252	0.10566	0.69582	GOBP_RNA_POLYMERASE_II_PREINITIATION_COMPLEX_ASSEMBLY	0.994962	1
37	-0.05101	-0.0023258	0.1284	0.65442	GOBP_REGULATION_OF_ACTIN_NUCLEATION	0.991499	1
15	0.17775	0.0051635	0.20866	0.19714	GOBP_POSITIVE_REGULATION_OF_ACTIN_NUCLEATION	0.888288	1
22	0.29817	0.010487	0.14541	0.020164	GOBP_CHAPERONE_MEDIATED_PROTEIN_COMPLEX_ASSEMBLY	0.740149	1
56	-0.025723	-0.0014421	0.11056	0.59199	GOBP_SMOOTH_MUSCLE_CELL_DIFFERENTIATION	0.98496	1
270	-0.065599	-0.0080263	0.050584	0.90264	GOBP_STRIATED_MUSCLE_CELL_DIFFERENTIATION	1	1
132	-0.067206	-0.0057722	0.072403	0.82335	GOBP_REGULATION_OF_MUSCLE_CELL_DIFFERENTIATION	1	1
58	-0.11188	-0.0063831	0.10918	0.84726	GOBP_NEGATIVE_REGULATION_OF_MUSCLE_CELL_DIFFERENTIATION	1	1
63	-0.030691	-0.0018246	0.10577	0.61415	GOBP_POSITIVE_REGULATION_OF_MUSCLE_CELL_DIFFERENTIATION	0.987078	1
27	0.079527	0.0030984	0.14679	0.29398	GOBP_REGULATION_OF_SMOOTH_MUSCLE_CELL_DIFFERENTIATION	0.927842	1
14	-0.12753	-0.003579	0.20552	0.73253	GOBP_NEGATIVE_REGULATION_OF_SMOOTH_MUSCLE_CELL_DIFFERENTIATION	1	1
10	0.57166	0.013561	0.25041	0.011225	GOBP_POSITIVE_REGULATION_OF_SMOOTH_MUSCLE_CELL_DIFFERENTIATION	0.728294	1
82	-0.1355	-0.0091854	0.094819	0.92349	GOBP_REGULATION_OF_STRIATED_MUSCLE_CELL_DIFFERENTIATION	1	1
36	-0.14221	-0.006396	0.14232	0.84115	GOBP_NEGATIVE_REGULATION_OF_STRIATED_MUSCLE_CELL_DIFFERENTIATION	1	1
42	-0.15577	-0.007566	0.13312	0.87902	GOBP_POSITIVE_REGULATION_OF_STRIATED_MUSCLE_CELL_DIFFERENTIATION	1	1
26	-0.0206	-0.00078758	0.14014	0.55843	GOBP_GLUCOSE_6_PHOSPHATE_METABOLIC_PROCESS	0.978529	1
154	-0.11266	-0.010445	0.066174	0.95566	GOBP_NUCLEAR_EXPORT	1	1
311	-0.067534	-0.0088579	0.045763	0.92998	GOBP_NUCLEAR_TRANSPORT	1	1
162	0.02372	0.002255	0.061253	0.34929	GOBP_IMPORT_INTO_NUCLEUS	0.938484	1
48	-0.030154	-0.0015655	0.12347	0.59647	GOBP_VITAMIN_TRANSPORT	0.98496	1
63	0.15708	0.0093384	0.099989	0.058109	GOBP_PROTEIN_INSERTION_INTO_MEMBRANE	0.816024	1
122	-0.0085099	-0.00070287	0.075918	0.54463	GOBP_SEQUESTERING_OF_CALCIUM_ION	0.977484	1
191	-0.020506	-0.002115	0.060445	0.63279	GOBP_CARTILAGE_DEVELOPMENT	0.98893	1
18	0.019405	0.00061743	0.18489	0.45821	GOBP_CYTOPLASMIC_SEQUESTERING_OF_PROTEIN	0.966961	1
124	-0.090961	-0.0075738	0.069986	0.90314	GOBP_SPINDLE_ASSEMBLY	1	1
318	0.012247	0.001624	0.046057	0.39516	GOBP_MAINTENANCE_OF_LOCATION	0.950988	1
149	-0.0062733	-0.00057217	0.068281	0.5366	GOBP_ESTABLISHMENT_OF_RNA_LOCALIZATION	0.977484	1
22	-0.058867	-0.0020705	0.16752	0.63735	GOBP_SEQUESTERING_OF_METAL_ION	0.989297	1
153	-0.07303	-0.006749	0.068915	0.85535	GOBP_NEGATIVE_REGULATION_OF_LYMPHOCYTE_ACTIVATION	1	1
262	0.024736	0.0029821	0.049346	0.30809	GOBP_PROTEIN_POLYMERIZATION	0.930865	1
238	-0.1016	-0.011682	0.053618	0.97094	GOBP_PROTEIN_COMPLEX_OLIGOMERIZATION	1	1
181	-0.10674	-0.01072	0.061112	0.95963	GOBP_PROTEIN_HOMOOLIGOMERIZATION	1	1
114	0.036174	0.0028888	0.074476	0.31359	GOBP_PROTEIN_DEPOLYMERIZATION	0.931599	1
88	-0.032644	-0.0022921	0.089075	0.64299	GOBP_PROTEIN_TETRAMERIZATION	0.989993	1
77	0.0099679	0.0006549	0.097069	0.45911	GOBP_REGULATION_OF_RELEASE_OF_SEQUESTERED_CALCIUM_ION_INTO_CYTOSOL	0.967235	1
41	-0.20783	-0.0099737	0.12468	0.95222	GOBP_POSITIVE_REGULATION_OF_RELEASE_OF_SEQUESTERED_CALCIUM_ION_INTO_CYTOSOL	1	1
13	-0.052458	-0.0014187	0.23212	0.58939	GOBP_POSITIVE_REGULATION_OF_SEQUESTERING_OF_CALCIUM_ION	0.98496	1
57	-0.060678	-0.0034319	0.10921	0.71075	GOBP_PROTEIN_HOMOTETRAMERIZATION	0.998609	1
26	-0.11305	-0.0043221	0.15238	0.77091	GOBP_PROTEIN_HETEROOLIGOMERIZATION	1	1
40	0.094799	0.0044938	0.13266	0.23743	GOBP_ESTABLISHMENT_OF_SPINDLE_ORIENTATION	0.906717	1
70	0.13153	0.0082409	0.10023	0.094723	GOBP_CENTROSOME_DUPLICATION	0.838518	1
178	0.073645	0.0073356	0.064046	0.1251	GOBP_REGULATION_OF_CELL_DIVISION	0.860012	1
132	0.018485	0.0015877	0.076822	0.40492	GOBP_CHROMOSOME_SEPARATION	0.952737	1
25	-0.069739	-0.0026146	0.17035	0.65887	GOBP_MEIOTIC_CHROMOSOME_SEPARATION	0.991499	1
71	-0.13047	-0.0082327	0.095535	0.91397	GOBP_METAPHASE_PLATE_CONGRESSION	1	1
21	-0.22149	-0.0076115	0.16797	0.90634	GOBP_ATTACHMENT_OF_MITOTIC_SPINDLE_MICROTUBULES_TO_KINETOCHORE	1	1
271	0.016448	0.0020162	0.048329	0.3668	GOBP_MEIOTIC_CELL_CYCLE	0.944676	1
72	0.050432	0.0032045	0.1001	0.30719	GOBP_REGULATION_OF_LYASE_ACTIVITY	0.930865	1
91	0.094745	0.0067644	0.085887	0.13499	GOBP_REGULATION_OF_OXIDOREDUCTASE_ACTIVITY	0.86705	1
327	-0.047949	-0.0064459	0.046965	0.84635	GOBP_NEGATIVE_REGULATION_OF_HYDROLASE_ACTIVITY	1	1
256	0.096696	0.011525	0.050809	0.02852	GOBP_NEGATIVE_REGULATION_OF_TRANSFERASE_ACTIVITY	0.75243	1
47	0.14652	0.007527	0.12626	0.12295	GOBP_POSITIVE_REGULATION_OF_LYASE_ACTIVITY	0.858247	1
26	-0.098211	-0.0037549	0.15696	0.73424	GOBP_NEGATIVE_REGULATION_OF_LYASE_ACTIVITY	1	1
55	0.015189	0.0008439	0.11091	0.44554	GOBP_POSITIVE_REGULATION_OF_OXIDOREDUCTASE_ACTIVITY	0.963794	1
23	0.21937	0.0078892	0.16981	0.098209	GOBP_NEGATIVE_REGULATION_OF_OXIDOREDUCTASE_ACTIVITY	0.841533	1
18	-0.073229	-0.0023301	0.2232	0.62858	GOBP_KINETOCHORE_ASSEMBLY	0.988928	1
23	-0.030382	-0.0010926	0.19989	0.56041	GOBP_KINETOCHORE_ORGANIZATION	0.979193	1
33	0.083703	0.0036046	0.14796	0.2858	GOBP_RESPONSE_TO_MINERALOCORTICOID	0.922424	1
234	0.046394	0.00529	0.05263	0.18903	GOBP_NEURON_APOPTOTIC_PROCESS	0.8832	1
16	0.14004	0.0042013	0.20488	0.24714	GOBP_RESPONSE_TO_CORTICOSTERONE	0.90938	1
52	0.016412	0.00088672	0.11541	0.44346	GOBP_REGULATION_OF_UBIQUITIN_PROTEIN_TRANSFERASE_ACTIVITY	0.96334	1
28	0.026275	0.0010424	0.15351	0.43205	GOBP_POSITIVE_REGULATION_OF_UBIQUITIN_PROTEIN_TRANSFERASE_ACTIVITY	0.961266	1
22	-0.038048	-0.0013383	0.17707	0.58507	GOBP_NEGATIVE_REGULATION_OF_UBIQUITIN_PROTEIN_TRANSFERASE_ACTIVITY	0.984024	1
64	-0.052446	-0.0031426	0.097407	0.70485	GOBP_REGULATION_OF_MEIOTIC_CELL_CYCLE	0.997402	1
25	-0.14591	-0.0054704	0.15839	0.82152	GOBP_POSITIVE_REGULATION_OF_MEIOTIC_CELL_CYCLE	1	1
16	0.16162	0.0048488	0.18387	0.18971	GOBP_NEGATIVE_REGULATION_OF_MEIOTIC_CELL_CYCLE	0.883805	1
25	-0.24931	-0.009347	0.15665	0.94425	GOBP_MYOBLAST_PROLIFERATION	1	1
47	0.030029	0.0015427	0.11394	0.39607	GOBP_INTRACELLULAR_PH_REDUCTION	0.951679	1
23	0.17823	0.0064097	0.16781	0.1441	GOBP_MAINTENANCE_OF_PROTEIN_LOCATION_IN_NUCLEUS	0.87003	1
50	0.02868	0.0015195	0.12445	0.40888	GOBP_REGULATION_OF_CYTOSOLIC_CALCIUM_ION_CONCENTRATION	0.953525	1
26	-0.080116	-0.0030631	0.18236	0.66979	GOBP_POSITIVE_REGULATION_OF_CYTOSOLIC_CALCIUM_ION_CONCENTRATION_INVOLVED_IN_PHOSPHOLIPASE_C_ACTIVATING_G_PROTEIN_COUPLED_SIGNALING_PATHWAY	0.991938	1
46	-0.13992	-0.0071113	0.12751	0.86373	GOBP_REGULATION_OF_FILOPODIUM_ASSEMBLY	1	1
27	-0.013228	-0.00051538	0.16781	0.53142	GOBP_POSITIVE_REGULATION_OF_FILOPODIUM_ASSEMBLY	0.976916	1
146	0.049799	0.0044965	0.066592	0.22729	GOBP_NEGATIVE_REGULATION_OF_CYTOSKELETON_ORGANIZATION	0.90091	1
186	-0.071791	-0.0073081	0.060815	0.88109	GOBP_POSITIVE_REGULATION_OF_CYTOSKELETON_ORGANIZATION	1	1
52	0.022658	0.0012242	0.11825	0.42402	GOBP_POSITIVE_REGULATION_OF_STRESS_FIBER_ASSEMBLY	0.959167	1
20	-0.48218	-0.016171	0.1988	0.99235	GOBP_KERATINOCYTE_MIGRATION	1	1
23	0.39973	0.014375	0.17979	0.013106	GOBP_MITOCHONDRIAL_CALCIUM_ION_HOMEOSTASIS	0.728294	1
32	-0.025965	-0.0011011	0.14652	0.57033	GOBP_HISTONE_H3_K9_METHYLATION	0.981374	1
70	-0.13452	-0.0084284	0.1054	0.89906	GOBP_HISTONE_H3_K4_METHYLATION	1	1
36	-0.069011	-0.0031038	0.15066	0.67654	GOBP_REGULATION_OF_HISTONE_H3_K4_METHYLATION	0.993123	1
24	0.010562	0.00038801	0.1682	0.47496	GOBP_REGULATION_OF_HISTONE_H3_K9_METHYLATION	0.968205	1
25	-0.14325	-0.0053706	0.17634	0.79169	GOBP_POSITIVE_REGULATION_OF_HISTONE_H3_K4_METHYLATION	1	1
17	0.046941	0.0014516	0.20222	0.40822	GOBP_REGULATION_OF_NEUROTRANSMITTER_UPTAKE	0.953451	1
96	-0.065279	-0.0047863	0.084006	0.78144	GOBP_REGULATION_OF_NEUROTRANSMITTER_TRANSPORT	1	1
24	-0.080001	-0.0029388	0.16233	0.68893	GOBP_POSITIVE_REGULATION_OF_NEUROTRANSMITTER_TRANSPORT	0.994522	1
86	-0.16642	-0.011553	0.087163	0.97188	GOBP_RESPONSE_TO_CAMP	1	1
141	-0.080763	-0.0071673	0.070759	0.87314	GOBP_RESPONSE_TO_CALCIUM_ION	1	1
42	0.13515	0.0065642	0.12468	0.13919	GOBP_RESPONSE_TO_ELECTRICAL_STIMULUS	0.869663	1
313	-0.11507	-0.015141	0.045548	0.99423	GOBP_PROTEIN_MATURATION	1	1
14	0.023537	0.00066055	0.20077	0.45334	GOBP_HISTAMINE_TRANSPORT	0.964782	1
45	0.034917	0.0017553	0.11959	0.38516	GOBP_MITOCHONDRION_LOCALIZATION	0.948677	1
28	-0.15193	-0.0060277	0.1547	0.83697	GOBP_NUCLEUS_LOCALIZATION	1	1
201	-0.083649	-0.0088482	0.05543	0.93435	GOBP_VESICLE_LOCALIZATION	1	1
209	-0.0031881	-0.0003438	0.056749	0.5224	GOBP_MAINTENANCE_OF_LOCATION_IN_CELL	0.976161	1
59	0.016424	0.00094503	0.10715	0.43909	GOBP_SPINDLE_LOCALIZATION	0.962352	1
26	0.2191	0.0083766	0.16558	0.092897	GOBP_ESTABLISHMENT_OF_MITOCHONDRION_LOCALIZATION	0.838518	1
419	-0.054848	-0.0083244	0.039188	0.91918	GOBP_ESTABLISHMENT_OF_ORGANELLE_LOCALIZATION	1	1
196	0.02948	0.0030797	0.06124	0.31513	GOBP_BIOLOGICAL_PROCESS_INVOLVED_IN_INTERACTION_WITH_HOST	0.931599	1
104	0.051953	0.0039639	0.081163	0.26105	GOBP_BIOLOGICAL_PROCESS_INVOLVED_IN_INTERACTION_WITH_SYMBIONT	0.91601	1
46	9.4023e-05	4.7788e-06	0.12415	0.4997	GOBP_BIOLOGICAL_PROCESS_INVOLVED_IN_INTRASPECIES_INTERACTION_BETWEEN_ORGANISMS	0.972312	1
21	-0.001048	-3.6016e-05	0.19955	0.5021	GOBP_NITRIC_OXIDE_SYNTHASE_BIOSYNTHETIC_PROCESS	0.972883	1
18	0.15017	0.0047781	0.21879	0.24625	GOBP_POSITIVE_REGULATION_OF_NITRIC_OXIDE_SYNTHASE_BIOSYNTHETIC_PROCESS	0.90938	1
86	0.088501	0.0061434	0.096396	0.17929	GOBP_POSITIVE_REGULATION_OF_CELL_DIVISION	0.880365	1
17	-0.0027567	-8.5246e-05	0.16499	0.50667	GOBP_NEGATIVE_REGULATION_OF_CELL_DIVISION	0.973633	1
144	0.033821	0.003033	0.072245	0.31984	GOBP_REGULATION_OF_NUCLEAR_DIVISION	0.933103	1
62	0.11282	0.0066542	0.11147	0.15574	GOBP_NEGATIVE_REGULATION_OF_NUCLEAR_DIVISION	0.873037	1
59	0.0035174	0.00020239	0.11812	0.48812	GOBP_POSITIVE_REGULATION_OF_NUCLEAR_DIVISION	0.96939	1
23	-0.011149	-0.00040095	0.1352	0.53286	GOBP_RESPONSE_TO_MISFOLDED_PROTEIN	0.976964	1
19	0.13288	0.0043439	0.17462	0.22334	GOBP_REGULATION_OF_HAIR_FOLLICLE_DEVELOPMENT	0.899873	1
76	0.015318	0.00099985	0.095042	0.43598	GOBP_MODULATION_BY_HOST_OF_SYMBIONT_PROCESS	0.962149	1
75	-0.18791	-0.012185	0.087973	0.98365	GOBP_PROTEIN_AUTOUBIQUITINATION	1	1
23	0.24251	0.0087214	0.17589	0.083985	GOBP_KILLING_BY_HOST_OF_SYMBIONT_CELLS	0.832512	1
24	-0.038603	-0.0014181	0.16115	0.59466	GOBP_PIGMENT_GRANULE_LOCALIZATION	0.98496	1
66	0.074485	0.0045321	0.090575	0.20544	GOBP_REGULATION_OF_MITOCHONDRIAL_MEMBRANE_POTENTIAL	0.891231	1
19	-0.043866	-0.001434	0.19552	0.58876	GOBP_MITOCHONDRIAL_DEPOLARIZATION	0.98496	1
26	0.22974	0.0087837	0.15667	0.071273	GOBP_POSITIVE_REGULATION_OF_FOCAL_ADHESION_ASSEMBLY	0.827628	1
108	0.094448	0.0073425	0.078963	0.11584	GOBP_POSITIVE_REGULATION_OF_PROTEIN_KINASE_B_SIGNALING	0.850794	1
40	0.17117	0.0081141	0.12104	0.078662	GOBP_NEGATIVE_REGULATION_OF_PROTEIN_KINASE_B_SIGNALING	0.832512	1
79	-0.053099	-0.0035335	0.10221	0.69829	GOBP_MEMBRANE_DEPOLARIZATION	0.995419	1
22	0.10809	0.0038018	0.17231	0.26523	GOBP_ESTABLISHMENT_OF_PIGMENT_GRANULE_LOCALIZATION	0.918967	1
18	0.19591	0.0062337	0.18095	0.13948	GOBP_REGULATION_OF_FIBRINOLYSIS	0.869663	1
22	0.18954	0.0066666	0.19477	0.16525	GOBP_SULFATION	0.876215	1
245	-0.11264	-0.013137	0.053636	0.98213	GOBP_REGULATION_OF_CALCIUM_ION_TRANSPORT	1	1
62	-0.21937	-0.012938	0.10714	0.97969	GOBP_NEGATIVE_REGULATION_OF_CALCIUM_ION_TRANSPORT	1	1
120	-0.10595	-0.0086796	0.076767	0.91623	GOBP_POSITIVE_REGULATION_OF_CALCIUM_ION_TRANSPORT	1	1
36	0.066041	0.0029702	0.14357	0.32276	GOBP_REGULATION_OF_SENSORY_PERCEPTION	0.933103	1
54	0.081706	0.0044984	0.1104	0.22964	GOBP_SYNAPTIC_TRANSMISSION_GABAERGIC	0.901742	1
27	-0.068109	-0.0026535	0.15751	0.66728	GOBP_NEGATIVE_REGULATION_OF_AMINE_TRANSPORT	0.991528	1
41	-0.16411	-0.0078759	0.13233	0.89255	GOBP_POSITIVE_REGULATION_OF_AMINE_TRANSPORT	1	1
43	-0.21816	-0.010721	0.1233	0.96158	GOBP_REGULATION_OF_AMINO_ACID_TRANSPORT	1	1
24	-0.22213	-0.0081599	0.16973	0.90467	GOBP_POSITIVE_REGULATION_OF_AMINO_ACID_TRANSPORT	1	1
424	-0.0088209	-0.0013465	0.041851	0.58347	GOBP_REGULATION_OF_NERVOUS_SYSTEM_DEVELOPMENT	0.984024	1
137	0.10225	0.0089458	0.074371	0.084592	GOBP_NEGATIVE_REGULATION_OF_NERVOUS_SYSTEM_DEVELOPMENT	0.832512	1
257	-0.080927	-0.0096641	0.054278	0.93201	GOBP_POSITIVE_REGULATION_OF_NERVOUS_SYSTEM_DEVELOPMENT	1	1
94	-0.011181	-0.00081123	0.092725	0.54799	GOBP_REGULATION_OF_SYNAPSE_ASSEMBLY	0.977484	1
56	0.01834	0.0010282	0.1218	0.44015	GOBP_POSITIVE_REGULATION_OF_SYNAPSE_ASSEMBLY	0.962529	1
74	-0.036384	-0.0023436	0.099878	0.64217	GOBP_REGULATION_OF_SYNAPTIC_TRANSMISSION_GLUTAMATERGIC	0.989957	1
32	0.061737	0.0026182	0.15352	0.34379	GOBP_POSITIVE_REGULATION_OF_SYNAPTIC_TRANSMISSION_GLUTAMATERGIC	0.935839	1
15	0.13137	0.0038161	0.21277	0.26848	GOBP_REGULATION_OF_TRANSMISSION_OF_NERVE_IMPULSE	0.918971	1
49	-0.13804	-0.0072403	0.10941	0.89646	GOBP_REGULATION_OF_TELOMERASE_ACTIVITY	1	1
33	-0.12565	-0.0054109	0.12764	0.83753	GOBP_POSITIVE_REGULATION_OF_TELOMERASE_ACTIVITY	1	1
128	0.01603	0.0013559	0.077663	0.41824	GOBP_REGULATION_OF_CHROMOSOME_SEGREGATION	0.9567	1
25	0.046804	0.0017547	0.16361	0.38741	GOBP_POSITIVE_REGULATION_OF_CHROMOSOME_SEGREGATION	0.948677	1
18	0.20466	0.0065121	0.18063	0.12861	GOBP_REGULATION_OF_ATTACHMENT_OF_SPINDLE_MICROTUBULES_TO_KINETOCHORE	0.860012	1
415	0.024384	0.0036835	0.042703	0.284	GOBP_REGULATION_OF_PEPTIDASE_ACTIVITY	0.92227	1
20	0.50763	0.017025	0.29192	0.041035	GOBP_CELLULAR_GLUCURONIDATION	0.777022	1
176	-0.085817	-0.0085003	0.060458	0.92211	GOBP_MUSCLE_CELL_DEVELOPMENT	1	1
67	-0.086549	-0.0053057	0.09415	0.82102	GOBP_STRIATED_MUSCLE_CELL_DEVELOPMENT	1	1
19	0.31688	0.010359	0.19394	0.051148	GOBP_CARDIAC_MYOFIBRIL_ASSEMBLY	0.811829	1
80	0.020182	0.0013514	0.096614	0.41727	GOBP_CARDIAC_CELL_DEVELOPMENT	0.956266	1
109	0.024298	0.0018976	0.081725	0.38312	GOBP_CARDIAC_MUSCLE_CELL_DIFFERENTIATION	0.947901	1
57	0.19384	0.010964	0.11271	0.04274	GOBP_CARDIAC_MUSCLE_TISSUE_MORPHOGENESIS	0.780739	1
44	0.20262	0.010072	0.12808	0.056834	GOBP_VENTRICULAR_CARDIAC_MUSCLE_TISSUE_MORPHOGENESIS	0.816024	1
22	-0.11698	-0.0041147	0.18919	0.73182	GOBP_NEGATIVE_REGULATION_OF_CARDIAC_MUSCLE_TISSUE_GROWTH	1	1
151	-0.065648	-0.0060273	0.06655	0.83804	GOBP_MONOVALENT_INORGANIC_CATION_HOMEOSTASIS	1	1
40	0.28998	0.013746	0.14707	0.02433	GOBP_ZINC_ION_HOMEOSTASIS	0.75003	1
16	-0.061279	-0.0018384	0.20467	0.61768	GOBP_COPPER_ION_HOMEOSTASIS	0.988313	1
78	0.055198	0.0036499	0.08819	0.2657	GOBP_IRON_ION_HOMEOSTASIS	0.918971	1
291	-0.01317	-0.0016719	0.050974	0.60194	GOBP_CALCIUM_ION_HOMEOSTASIS	0.985087	1
35	-0.13505	-0.0059891	0.14766	0.81979	GOBP_POTASSIUM_ION_HOMEOSTASIS	1	1
128	0.09273	0.0078437	0.0728	0.10138	GOBP_TRANSITION_METAL_ION_HOMEOSTASIS	0.844274	1
52	-0.14725	-0.0079557	0.11925	0.89153	GOBP_SODIUM_ION_HOMEOSTASIS	1	1
48	-0.080183	-0.0041628	0.12488	0.73958	GOBP_ANION_HOMEOSTASIS	1	1
20	-0.16451	-0.0055172	0.19834	0.79656	GOBP_MONOVALENT_INORGANIC_ANION_HOMEOSTASIS	1	1
151	-0.004219	-0.00038736	0.065729	0.52559	GOBP_LIPID_HOMEOSTASIS	0.976161	1
15	0.25756	0.0074818	0.18816	0.085531	GOBP_FATTY_ACID_HOMEOSTASIS	0.834517	1
36	0.078984	0.0035523	0.13363	0.27724	GOBP_ACYLGLYCEROL_HOMEOSTASIS	0.919123	1
16	0.25965	0.0077896	0.2138	0.11229	GOBP_PHOSPHOLIPID_HOMEOSTASIS	0.850791	1
85	-0.048682	-0.0033597	0.092723	0.70022	GOBP_STEROL_HOMEOSTASIS	0.995757	1
18	-0.058525	-0.0018622	0.20757	0.61101	GOBP_RESPONSE_TO_HYPEROXIA	0.986975	1
68	0.027745	0.0017135	0.10656	0.39729	GOBP_REGULATION_OF_CARDIAC_MUSCLE_CONTRACTION	0.951956	1
17	0.14943	0.0046209	0.22056	0.24904	GOBP_RELAXATION_OF_CARDIAC_MUSCLE	0.909646	1
136	0.025567	0.0022287	0.071965	0.3612	GOBP_DIGESTIVE_SYSTEM_DEVELOPMENT	0.941934	1
20	-0.11777	-0.0039497	0.17585	0.74847	GOBP_REFLEX	1	1
17	-0.16185	-0.0050048	0.21132	0.77812	GOBP_SERTOLI_CELL_DIFFERENTIATION	1	1
88	0.035019	0.0024589	0.092253	0.35212	GOBP_ROOF_OF_MOUTH_DEVELOPMENT	0.939246	1
15	0.1544	0.0044852	0.20792	0.22887	GOBP_ANATOMICAL_STRUCTURE_REGRESSION	0.901742	1
27	0.057178	0.0022276	0.18471	0.37845	GOBP_PHARYNGEAL_SYSTEM_DEVELOPMENT	0.946793	1
48	-0.015259	-0.00079217	0.13107	0.54634	GOBP_CARDIAC_MUSCLE_CELL_PROLIFERATION	0.977484	1
18	0.26221	0.0083432	0.21712	0.1136	GOBP_PERICARDIUM_DEVELOPMENT	0.850791	1
154	0.14534	0.013475	0.065948	0.013775	GOBP_RETINA_DEVELOPMENT_IN_CAMERA_TYPE_EYE	0.72897	1
61	0.085453	0.0049993	0.10528	0.20849	GOBP_RETINA_MORPHOGENESIS_IN_CAMERA_TYPE_EYE	0.891778	1
37	0.010057	0.00045855	0.15029	0.47332	GOBP_REGULATION_OF_CARDIAC_MUSCLE_CELL_PROLIFERATION	0.96817	1
12	0.11913	0.0030955	0.25568	0.32063	GOBP_NEGATIVE_REGULATION_OF_CARDIAC_MUSCLE_CELL_PROLIFERATION	0.933103	1
22	-0.10501	-0.0036936	0.19612	0.70382	GOBP_POSITIVE_REGULATION_OF_CARDIAC_MUSCLE_CELL_PROLIFERATION	0.997402	1
18	-0.22293	-0.0070934	0.19366	0.87516	GOBP_REGULATION_OF_ACROSOME_REACTION	1	1
125	0.092219	0.0077092	0.078831	0.12104	GOBP_CARDIAC_MUSCLE_CONTRACTION	0.853346	1
26	-0.10627	-0.004063	0.17872	0.72394	GOBP_ANGIOGENESIS_INVOLVED_IN_WOUND_HEALING	1	1
22	0.111	0.0039041	0.17706	0.26538	GOBP_UTERUS_DEVELOPMENT	0.918967	1
281	-0.016024	-0.0019995	0.050787	0.62381	GOBP_CANONICAL_WNT_SIGNALING_PATHWAY	0.988563	1
28	-0.048442	-0.0019219	0.16914	0.61272	GOBP_SYNAPSE_MATURATION	0.986975	1
134	-0.0022569	-0.00019529	0.074125	0.51214	GOBP_REGULATION_OF_POSTSYNAPTIC_MEMBRANE_POTENTIAL	0.974947	1
22	-0.1047	-0.0036826	0.16694	0.73473	GOBP_AUDITORY_RECEPTOR_CELL_DEVELOPMENT	1	1
42	-0.13544	-0.0065784	0.1204	0.86968	GOBP_INNER_EAR_RECEPTOR_CELL_DEVELOPMENT	1	1
31	-0.1386	-0.0057852	0.13403	0.84944	GOBP_INNER_EAR_RECEPTOR_CELL_STEREOCILIUM_ORGANIZATION	1	1
54	0.064102	0.0035292	0.1081	0.27659	GOBP_MATERNAL_PROCESS_INVOLVED_IN_FEMALE_PREGNANCY	0.919123	1
29	-0.0733	-0.0029595	0.14521	0.69314	GOBP_REGULATION_OF_SYNCYTIUM_FORMATION_BY_PLASMA_MEMBRANE_FUSION	0.994522	1
24	-0.1264	-0.0046432	0.1533	0.79518	GOBP_POSITIVE_REGULATION_OF_SYNCYTIUM_FORMATION_BY_PLASMA_MEMBRANE_FUSION	1	1
24	0.12185	0.0044762	0.17415	0.24207	GOBP_POSITIVE_REGULATION_OF_POST_TRANSCRIPTIONAL_GENE_SILENCING	0.907466	1
20	0.084045	0.0028187	0.19477	0.33305	GOBP_NEGATIVE_REGULATION_OF_POST_TRANSCRIPTIONAL_GENE_SILENCING	0.935011	1
23	0.21541	0.0077467	0.16566	0.096754	GOBP_PLATELET_DENSE_GRANULE_ORGANIZATION	0.841001	1
86	-0.010583	-0.00073464	0.095221	0.54425	GOBP_REGULATION_OF_LIPASE_ACTIVITY	0.977484	1
14	-0.37288	-0.010465	0.2394	0.94032	GOBP_NEGATIVE_REGULATION_OF_LIPASE_ACTIVITY	1	1
66	0.053014	0.0032257	0.10762	0.31115	GOBP_POSITIVE_REGULATION_OF_LIPASE_ACTIVITY	0.931256	1
18	0.056142	0.0017864	0.20326	0.3912	GOBP_DEFINITIVE_HEMOPOIESIS	0.949145	1
35	0.045144	0.002002	0.12407	0.35799	GOBP_HEMATOPOIETIC_STEM_CELL_DIFFERENTIATION	0.941902	1
29	0.11147	0.0045007	0.14023	0.21333	GOBP_CAMERA_TYPE_EYE_PHOTORECEPTOR_CELL_DIFFERENTIATION	0.895	1
19	-0.027587	-0.00090181	0.21811	0.55032	GOBP_MESENCHYMAL_TO_EPITHELIAL_TRANSITION	0.977823	1
311	0.036579	0.0047978	0.046701	0.21674	GOBP_ANATOMICAL_STRUCTURE_HOMEOSTASIS	0.897235	1
33	0.099616	0.0042899	0.14435	0.24508	GOBP_REGULATION_OF_GLIAL_CELL_PROLIFERATION	0.909353	1
17	0.13291	0.0041101	0.18791	0.23969	GOBP_POSITIVE_REGULATION_OF_GLIAL_CELL_PROLIFERATION	0.906823	1
15	-0.051203	-0.0014874	0.23265	0.5871	GOBP_NEGATIVE_REGULATION_OF_GLIAL_CELL_PROLIFERATION	0.984668	1
26	-0.11312	-0.004325	0.16938	0.74789	GOBP_REGULATION_OF_FEEDING_BEHAVIOR	1	1
16	0.037066	0.001112	0.20206	0.42723	GOBP_REGULATION_OF_RESPIRATORY_BURST	0.960305	1
85	-0.0097258	-0.00067121	0.094275	0.54108	GOBP_LONG_TERM_SYNAPTIC_POTENTIATION	0.977484	1
29	-0.15063	-0.0060818	0.1657	0.81833	GOBP_LONG_TERM_SYNAPTIC_DEPRESSION	1	1
30	-0.16816	-0.0069053	0.16238	0.8498	GOBP_REGULATION_OF_MEMBRANE_REPOLARIZATION	1	1
20	-0.2849	-0.0095551	0.1955	0.92748	GOBP_REGULATION_OF_VENTRICULAR_CARDIAC_MUSCLE_CELL_MEMBRANE_REPOLARIZATION	1	1
24	0.069078	0.0025376	0.18596	0.35515	GOBP_REGULATION_OF_RYANODINE_SENSITIVE_CALCIUM_RELEASE_CHANNEL_ACTIVITY	0.941041	1
36	0.088917	0.0039991	0.14401	0.26849	GOBP_CARDIAC_EPITHELIAL_TO_MESENCHYMAL_TRANSITION	0.918971	1
33	0.19986	0.0086068	0.14331	0.081581	GOBP_HEAD_MORPHOGENESIS	0.832512	1
47	0.15628	0.0080287	0.12258	0.10118	GOBP_FACE_DEVELOPMENT	0.844274	1
28	0.27829	0.011041	0.16068	0.041647	GOBP_FACE_MORPHOGENESIS	0.779213	1
291	-0.0013961	-0.00017724	0.050802	0.51096	GOBP_CELL_CHEMOTAXIS	0.974817	1
26	0.18135	0.0069336	0.16798	0.14016	GOBP_INTERFERON_GAMMA_MEDIATED_SIGNALING_PATHWAY	0.87003	1
39	0.07058	0.0033037	0.12241	0.28211	GOBP_REGULATION_OF_TYPE_I_INTERFERON_MEDIATED_SIGNALING_PATHWAY	0.921904	1
19	0.27148	0.0088747	0.17227	0.05753	GOBP_NEGATIVE_REGULATION_OF_TYPE_I_INTERFERON_MEDIATED_SIGNALING_PATHWAY	0.816024	1
18	-0.22154	-0.007049	0.18921	0.87916	GOBP_POSITIVE_REGULATION_OF_TYPE_I_INTERFERON_MEDIATED_SIGNALING_PATHWAY	1	1
26	0.028314	0.0010825	0.1683	0.4332	GOBP_TRABECULA_FORMATION	0.961345	1
217	0.043059	0.0047303	0.057773	0.22805	GOBP_BONE_DEVELOPMENT	0.901199	1
95	0.024951	0.0018199	0.086667	0.38672	GOBP_BONE_MORPHOGENESIS	0.948677	1
56	-0.043607	-0.0024448	0.11325	0.64989	GOBP_ENDOCHONDRAL_BONE_MORPHOGENESIS	0.991084	1
32	-0.099619	-0.0042247	0.14296	0.75704	GOBP_CARTILAGE_DEVELOPMENT_INVOLVED_IN_ENDOCHONDRAL_BONE_MORPHOGENESIS	1	1
12	0.36499	0.009484	0.25469	0.075927	GOBP_CELL_ADHESION_MOLECULE_PRODUCTION	0.829135	1
17	0.055844	0.0017269	0.1987	0.38934	GOBP_REGULATION_OF_DNA_STRAND_ELONGATION	0.948677	1
26	-0.0048594	-0.00018579	0.18444	0.51051	GOBP_INNERVATION	0.974718	1
62	0.050195	0.0029605	0.10563	0.31732	GOBP_PATHWAY_RESTRICTED_SMAD_PROTEIN_PHOSPHORYLATION	0.931813	1
31	0.14466	0.0060382	0.15841	0.18057	GOBP_REGULATION_OF_SMAD_PROTEIN_SIGNAL_TRANSDUCTION	0.880779	1
18	0.22148	0.0070471	0.20961	0.14536	GOBP_POSITIVE_REGULATION_OF_SMAD_PROTEIN_SIGNAL_TRANSDUCTION	0.87003	1
79	0.11087	0.0073781	0.096256	0.12469	GOBP_SMAD_PROTEIN_SIGNAL_TRANSDUCTION	0.859825	1
24	0.024834	0.00091228	0.17918	0.44488	GOBP_GROWTH_HORMONE_RECEPTOR_SIGNALING_PATHWAY	0.963595	1
29	0.37935	0.015316	0.15784	0.0081265	GOBP_CALCIUM_ION_TRANSPORT_INTO_CYTOSOL	0.728294	1
67	-0.0025185	-0.00015439	0.10968	0.50916	GOBP_CARDIAC_SEPTUM_MORPHOGENESIS	0.974529	1
38	-0.022528	-0.0010409	0.14755	0.56067	GOBP_VENTRICULAR_SEPTUM_MORPHOGENESIS	0.97934	1
35	0.1286	0.0057032	0.14586	0.18899	GOBP_RESPONSE_TO_GROWTH_HORMONE	0.8832	1
80	-0.046184	-0.0030926	0.1003	0.6774	GOBP_HEART_GROWTH	0.993123	1
58	-0.10359	-0.0059103	0.11818	0.80964	GOBP_REGULATION_OF_HEART_GROWTH	1	1
31	-0.18597	-0.0077626	0.1614	0.87538	GOBP_POSITIVE_REGULATION_OF_HEART_GROWTH	1	1
50	0.013855	0.00073406	0.11955	0.45387	GOBP_LUNG_MORPHOGENESIS	0.964846	1
43	0.0046891	0.00023044	0.12731	0.48531	GOBP_LUNG_EPITHELIUM_DEVELOPMENT	0.96939	1
18	-0.13292	-0.0042293	0.19949	0.74738	GOBP_TRACHEA_DEVELOPMENT	1	1
29	-0.14491	-0.0058506	0.15675	0.82236	GOBP_EPITHELIAL_TUBE_BRANCHING_INVOLVED_IN_LUNG_MORPHOGENESIS	1	1
45	0.00046042	2.3146e-05	0.13375	0.49863	GOBP_MAMMARY_GLAND_MORPHOGENESIS	0.972312	1
22	0.0053909	0.00018961	0.20697	0.48961	GOBP_BRANCHING_INVOLVED_IN_MAMMARY_GLAND_DUCT_MORPHOGENESIS	0.969415	1
20	0.16444	0.005515	0.20062	0.20621	GOBP_BRANCHING_INVOLVED_IN_SALIVARY_GLAND_MORPHOGENESIS	0.891422	1
15	-0.18463	-0.0053632	0.24101	0.77817	GOBP_POSITIVE_REGULATION_OF_DIGESTIVE_SYSTEM_PROCESS	1	1
15	-0.35056	-0.010183	0.24546	0.92337	GOBP_NEGATIVE_REGULATION_OF_DIGESTIVE_SYSTEM_PROCESS	1	1
28	-0.14165	-0.0056199	0.1556	0.81868	GOBP_LUNG_CELL_DIFFERENTIATION	1	1
284	-0.0042373	-0.00053151	0.051344	0.53289	GOBP_MESENCHYME_DEVELOPMENT	0.976964	1
209	0.02919	0.0031477	0.055612	0.29983	GOBP_REGULATION_OF_CELL_PROJECTION_ASSEMBLY	0.929792	1
25	0.37022	0.01388	0.18921	0.0252	GOBP_PROSTATE_GLAND_MORPHOGENESIS	0.75243	1
388	0.059194	0.008653	0.043301	0.085816	GOBP_MUSCLE_TISSUE_DEVELOPMENT	0.834517	1
165	0.063983	0.0061383	0.064647	0.16116	GOBP_SKELETAL_MUSCLE_ORGAN_DEVELOPMENT	0.874114	1
201	0.036407	0.0038511	0.059676	0.27091	GOBP_RESPIRATORY_SYSTEM_DEVELOPMENT	0.918971	1
21	0.17359	0.0059655	0.16828	0.15114	GOBP_NEGATIVE_REGULATION_OF_NECROTIC_CELL_DEATH	0.871744	1
219	-0.0040532	-0.00044729	0.059707	0.52706	GOBP_DEVELOPMENTAL_GROWTH_INVOLVED_IN_MORPHOGENESIS	0.976161	1
24	0.20545	0.0075473	0.17362	0.11835	GOBP_APOPTOTIC_PROCESS_INVOLVED_IN_MORPHOGENESIS	0.851978	1
317	-0.064108	-0.0084878	0.047691	0.91055	GOBP_EPITHELIAL_TUBE_MORPHOGENESIS	1	1
30	-0.17371	-0.0071334	0.16269	0.85717	GOBP_NEUROEPITHELIAL_CELL_DIFFERENTIATION	1	1
22	-0.08667	-0.0030484	0.19162	0.67447	GOBP_MORPHOGENESIS_OF_AN_EPITHELIAL_FOLD	0.993123	1
23	0.0038868	0.00013978	0.16508	0.49061	GOBP_INTESTINAL_EPITHELIAL_CELL_DIFFERENTIATION	0.969446	1
18	0.20273	0.0064507	0.22463	0.18339	GOBP_BRANCH_ELONGATION_OF_AN_EPITHELIUM	0.881373	1
30	-0.17104	-0.0070237	0.16794	0.84576	GOBP_MAMMARY_GLAND_DUCT_MORPHOGENESIS	1	1
52	0.22786	0.012311	0.11217	0.021115	GOBP_ADIPOSE_TISSUE_DEVELOPMENT	0.744161	1
51	0.0090498	0.00048425	0.10773	0.46653	GOBP_REGULATION_OF_MICROTUBULE_BASED_MOVEMENT	0.967439	1
17	0.17835	0.0055151	0.1975	0.18326	GOBP_MAMMARY_GLAND_EPITHELIAL_CELL_DIFFERENTIATION	0.881373	1
25	-0.067312	-0.0025236	0.18685	0.64067	GOBP_EMBRYONIC_PLACENTA_MORPHOGENESIS	0.989788	1
29	-0.064799	-0.0026163	0.14876	0.66843	GOBP_PLACENTA_BLOOD_VESSEL_DEVELOPMENT	0.991606	1
46	-0.068192	-0.0034659	0.12959	0.70063	GOBP_REGULATION_OF_MORPHOGENESIS_OF_A_BRANCHING_STRUCTURE	0.996086	1
23	0.39045	0.014041	0.19112	0.02054	GOBP_CELL_DIFFERENTIATION_INVOLVED_IN_EMBRYONIC_PLACENTA_DEVELOPMENT	0.742464	1
42	0.00022029	1.07e-05	0.13058	0.49933	GOBP_LABYRINTHINE_LAYER_DEVELOPMENT	0.972312	1
21	-0.035649	-0.0012251	0.19717	0.57174	GOBP_LABYRINTHINE_LAYER_MORPHOGENESIS	0.981374	1
18	0.04243	0.0013501	0.1927	0.41286	GOBP_LABYRINTHINE_LAYER_BLOOD_VESSEL_DEVELOPMENT	0.955609	1
19	0.14965	0.0048921	0.21027	0.23833	GOBP_MAMMARY_GLAND_ALVEOLUS_DEVELOPMENT	0.906756	1
152	-0.043387	-0.0039966	0.064291	0.75011	GOBP_REGULATION_OF_RESPONSE_TO_CYTOKINE_STIMULUS	1	1
63	-0.27741	-0.016493	0.10073	0.99705	GOBP_POSITIVE_REGULATION_OF_RESPONSE_TO_CYTOKINE_STIMULUS	1	1
72	0.15825	0.010055	0.09465	0.047281	GOBP_NEGATIVE_REGULATION_OF_RESPONSE_TO_CYTOKINE_STIMULUS	0.79639	1
26	0.11883	0.0045432	0.15121	0.21598	GOBP_REGULATION_OF_ANDROGEN_RECEPTOR_SIGNALING_PATHWAY	0.896227	1
31	-0.15637	-0.0065271	0.14922	0.85265	GOBP_CELL_FATE_COMMITMENT_INVOLVED_IN_FORMATION_OF_PRIMARY_GERM_LAYER	1	1
232	-0.027841	-0.0031611	0.056041	0.69033	GOBP_REGULATION_OF_CANONICAL_WNT_SIGNALING_PATHWAY	0.994522	1
93	0.048708	0.0035154	0.091096	0.29643	GOBP_ARTERY_DEVELOPMENT	0.928546	1
16	0.33007	0.0099024	0.2351	0.080175	GOBP_VENOUS_BLOOD_VESSEL_DEVELOPMENT	0.832512	1
22	0.28214	0.0099237	0.17336	0.051825	GOBP_POSITIVE_REGULATION_OF_MACROPHAGE_CYTOKINE_PRODUCTION	0.813107	1
15	-0.098295	-0.0028553	0.22406	0.66956	GOBP_CARDIAC_CELL_FATE_COMMITMENT	0.991938	1
32	-0.025739	-0.0010915	0.14128	0.57228	GOBP_HEART_FORMATION	0.981374	1
44	0.12219	0.0060743	0.12556	0.16524	GOBP_REGULATION_OF_GENE_SILENCING_BY_RNA	0.876215	1
23	0.26124	0.0093947	0.17226	0.064703	GOBP_LEFT_RIGHT_PATTERN_FORMATION	0.819647	1
19	0.14248	0.0046575	0.20939	0.24812	GOBP_CELL_MIGRATION_INVOLVED_IN_HEART_DEVELOPMENT	0.90938	1
43	-0.057854	-0.0028432	0.13566	0.66512	GOBP_CORONARY_VASCULATURE_DEVELOPMENT	0.991528	1
17	0.17229	0.0053278	0.22161	0.21845	GOBP_CORONARY_VASCULATURE_MORPHOGENESIS	0.897544	1
55	0.05606	0.0031148	0.11046	0.3059	GOBP_ENDOCRINE_HORMONE_SECRETION	0.930865	1
89	-0.029473	-0.0020811	0.09247	0.62503	GOBP_KIDNEY_MORPHOGENESIS	0.988837	1
84	-0.024603	-0.0016879	0.092406	0.60497	GOBP_DENDRITIC_SPINE_DEVELOPMENT	0.985803	1
53	-0.016144	-0.0008806	0.11404	0.55629	GOBP_DENDRITIC_SPINE_MORPHOGENESIS	0.978529	1
51	-0.10871	-0.0058171	0.11901	0.81949	GOBP_REGULATION_OF_DENDRITIC_SPINE_DEVELOPMENT	1	1
33	-0.14773	-0.0063617	0.14046	0.85353	GOBP_POSITIVE_REGULATION_OF_DENDRITIC_SPINE_DEVELOPMENT	1	1
40	-0.26103	-0.012374	0.13372	0.97453	GOBP_REGULATION_OF_DENDRITIC_SPINE_MORPHOGENESIS	1	1
16	-0.28634	-0.0085903	0.20074	0.92312	GOBP_POSITIVE_REGULATION_OF_DENDRITIC_SPINE_MORPHOGENESIS	1	1
52	-0.065589	-0.0035437	0.12818	0.69556	GOBP_CELL_DIFFERENTIATION_INVOLVED_IN_KIDNEY_DEVELOPMENT	0.994849	1
137	0.010896	0.00095322	0.069156	0.43741	GOBP_HEPATICOBILIARY_SYSTEM_DEVELOPMENT	0.962254	1
175	0.083938	0.0082907	0.061787	0.087161	GOBP_REGULATION_OF_MRNA_CATABOLIC_PROCESS	0.835854	1
167	0.035539	0.0034299	0.061645	0.28214	GOBP_MEMBRANE_FUSION	0.921904	1
50	0.28816	0.015268	0.11942	0.0079147	GOBP_ESTABLISHMENT_OF_ENDOTHELIAL_BARRIER	0.728294	1
69	0.07299	0.0045406	0.10305	0.23939	GOBP_REGULATION_OF_CARTILAGE_DEVELOPMENT	0.906823	1
31	0.19665	0.0082083	0.15611	0.1039	GOBP_POSITIVE_REGULATION_OF_CARTILAGE_DEVELOPMENT	0.844274	1
29	0.0498	0.0020107	0.14823	0.36845	GOBP_NEGATIVE_REGULATION_OF_CARTILAGE_DEVELOPMENT	0.944914	1
126	0.034186	0.0028692	0.075742	0.32587	GOBP_REGULATION_OF_WOUND_HEALING	0.933433	1
17	-0.075456	-0.0023333	0.22678	0.63033	GOBP_VASCULAR_WOUND_HEALING	0.988928	1
71	0.1103	0.0069601	0.098457	0.1313	GOBP_NEGATIVE_REGULATION_OF_WOUND_HEALING	0.861781	1
15	-0.4148	-0.012049	0.21791	0.97151	GOBP_REGULATION_OF_CELL_GROWTH_INVOLVED_IN_CARDIAC_MUSCLE_CELL_DEVELOPMENT	1	1
79	0.045782	0.0030465	0.096185	0.31705	GOBP_SOMITE_DEVELOPMENT	0.931803	1
70	-0.016333	-0.0010234	0.082344	0.57861	GOBP_CHAPERONE_MEDIATED_PROTEIN_FOLDING	0.98294	1
33	0.20701	0.0089148	0.14183	0.072211	GOBP_POSITIVE_REGULATION_OF_MYELOID_LEUKOCYTE_CYTOKINE_PRODUCTION_INVOLVED_IN_IMMUNE_RESPONSE	0.827921	1
49	0.072518	0.0038038	0.11619	0.26627	GOBP_MYELOID_LEUKOCYTE_CYTOKINE_PRODUCTION	0.918971	1
92	-0.03174	-0.0022784	0.085859	0.64418	GOBP_REGULATION_OF_PROTEIN_TYROSINE_KINASE_ACTIVITY	0.990152	1
57	-0.047567	-0.0026904	0.11131	0.66543	GOBP_POSITIVE_REGULATION_OF_PROTEIN_TYROSINE_KINASE_ACTIVITY	0.991528	1
31	-0.0092057	-0.00038426	0.14508	0.5253	GOBP_NEGATIVE_REGULATION_OF_PROTEIN_TYROSINE_KINASE_ACTIVITY	0.976161	1
14	-0.33768	-0.0094769	0.24471	0.91619	GOBP_NEUROENDOCRINE_CELL_DIFFERENTIATION	1	1
17	-0.33142	-0.010249	0.19164	0.95812	GOBP_3_UTR_MEDIATED_MRNA_DESTABILIZATION	1	1
47	-0.0041779	-0.00021464	0.12107	0.51376	GOBP_REGULATION_OF_INSULIN_SECRETION_INVOLVED_IN_CELLULAR_RESPONSE_TO_GLUCOSE_STIMULUS	0.974947	1
67	0.025215	0.0015458	0.10727	0.40708	GOBP_MAMMARY_GLAND_EPITHELIUM_DEVELOPMENT	0.952983	1
53	0.068307	0.0037258	0.10925	0.26591	GOBP_ESTABLISHMENT_OR_MAINTENANCE_OF_BIPOLAR_CELL_POLARITY	0.918971	1
18	0.45365	0.014435	0.21224	0.01629	GOBP_RETINA_VASCULATURE_DEVELOPMENT_IN_CAMERA_TYPE_EYE	0.729669	1
14	-0.026179	-0.00073471	0.24194	0.54308	GOBP_CARDIAC_NEURAL_CREST_CELL_DIFFERENTIATION_INVOLVED_IN_HEART_DEVELOPMENT	0.977484	1
28	-0.12656	-0.0050211	0.16094	0.78418	GOBP_CELL_SURFACE_RECEPTOR_SIGNALING_PATHWAY_INVOLVED_IN_HEART_DEVELOPMENT	1	1
19	0.13953	0.0045613	0.19034	0.23177	GOBP_CELL_PROLIFERATION_INVOLVED_IN_HEART_MORPHOGENESIS	0.903754	1
90	-0.02554	-0.0018134	0.092438	0.60884	GOBP_RENAL_TUBULE_DEVELOPMENT	0.986975	1
93	0.049638	0.0035825	0.09672	0.3039	GOBP_CARDIAC_CONDUCTION	0.929912	1
25	0.23536	0.0088238	0.15292	0.061899	GOBP_ESTABLISHMENT_OR_MAINTENANCE_OF_MONOPOLAR_CELL_POLARITY	0.819065	1
140	-0.14827	-0.013112	0.069157	0.98397	GOBP_NEURAL_PRECURSOR_CELL_PROLIFERATION	1	1
46	-0.013337	-0.00067785	0.12964	0.54097	GOBP_TRABECULA_MORPHOGENESIS	0.977484	1
31	-0.010694	-0.00044639	0.16242	0.52625	GOBP_HEART_TRABECULA_MORPHOGENESIS	0.976161	1
101	-0.047187	-0.0035482	0.083164	0.71478	GOBP_REGULATION_OF_EXTENT_OF_CELL_GROWTH	0.998719	1
28	0.088098	0.0034952	0.17571	0.30805	GOBP_RENAL_SYSTEM_VASCULATURE_DEVELOPMENT	0.930865	1
261	0.035221	0.0042381	0.052086	0.24946	GOBP_CONNECTIVE_TISSUE_DEVELOPMENT	0.909646	1
15	0.034098	0.0009905	0.20339	0.43343	GOBP_TROPHOBLAST_CELL_MIGRATION	0.961345	1
287	0.08056	0.010158	0.048602	0.048715	GOBP_REPRODUCTIVE_SYSTEM_DEVELOPMENT	0.799376	1
49	0.015846	0.00083114	0.12099	0.4479	GOBP_PROTEIN_LOCALIZATION_TO_LYSOSOME	0.964276	1
15	0.11064	0.0032139	0.21228	0.30112	GOBP_REGULATION_OF_TYPE_B_PANCREATIC_CELL_PROLIFERATION	0.929912	1
20	0.30471	0.010219	0.19065	0.054997	GOBP_HEMATOPOIETIC_STEM_CELL_HOMEOSTASIS	0.815895	1
69	0.037542	0.0023354	0.092848	0.34299	GOBP_PROTEIN_LOCALIZATION_TO_CILIUM	0.935839	1
77	0.11359	0.0074632	0.093824	0.11301	GOBP_MYELOID_CELL_DEVELOPMENT	0.850791	1
16	-0.091205	-0.0027362	0.21974	0.66095	GOBP_GANGLION_DEVELOPMENT	0.991528	1
455	-0.0065524	-0.0010352	0.040427	0.56438	GOBP_AXON_DEVELOPMENT	0.980347	1
154	0.05657	0.0052447	0.06709	0.19957	GOBP_ACTIN_FILAMENT_BUNDLE_ORGANIZATION	0.889436	1
15	-0.075388	-0.0021899	0.23152	0.62764	GOBP_CALCIUM_ION_TRANSMEMBRANE_TRANSPORT_VIA_HIGH_VOLTAGE_GATED_CALCIUM_CHANNEL	0.988839	1
18	-0.18658	-0.0059367	0.18305	0.84596	GOBP_GLYCOLYTIC_PROCESS_THROUGH_FRUCTOSE_6_PHOSPHATE	1	1
107	0.1162	0.0089921	0.076979	0.065591	GOBP_CYTOSKELETON_DEPENDENT_CYTOKINESIS	0.819647	1
14	0.11574	0.0032482	0.20445	0.28566	GOBP_PROTEIN_LOCALIZATION_TO_CENP_A_CONTAINING_CHROMATIN	0.922424	1
46	0.0055643	0.00028281	0.11134	0.48007	GOBP_HISTONE_H3_K9_MODIFICATION	0.968538	1
15	0.23493	0.0068245	0.19482	0.11393	GOBP_CHAPERONE_MEDIATED_AUTOPHAGY	0.850791	1
17	-0.20686	-0.0063968	0.18182	0.87237	GOBP_RETICULOPHAGY	1	1
46	-0.13846	-0.0070371	0.12051	0.8747	GOBP_LEUKOCYTE_ADHESION_TO_VASCULAR_ENDOTHELIAL_CELL	1	1
18	-0.11515	-0.0036638	0.19732	0.72023	GOBP_ANTIFUNGAL_INNATE_IMMUNE_RESPONSE	0.999381	1
33	-0.16171	-0.006964	0.14293	0.87106	GOBP_MICROTUBULE_ORGANIZING_CENTER_LOCALIZATION	1	1
65	-0.11911	-0.0071924	0.11047	0.85951	GOBP_ANTIMICROBIAL_HUMORAL_IMMUNE_RESPONSE_MEDIATED_BY_ANTIMICROBIAL_PEPTIDE	1	1
50	0.20037	0.010616	0.11136	0.036	GOBP_GLIAL_CELL_ACTIVATION	0.760737	1
79	0.074202	0.0049378	0.085224	0.19197	GOBP_SELECTIVE_AUTOPHAGY	0.884493	1
61	-0.21504	-0.012581	0.10495	0.97976	GOBP_ESTABLISHMENT_OF_PROTEIN_LOCALIZATION_TO_PLASMA_MEMBRANE	1	1
16	-0.032487	-0.00097462	0.19258	0.56698	GOBP_MIDBODY_ABSCISSION	0.980645	1
131	-0.094985	-0.0081274	0.070008	0.91256	GOBP_MEIOSIS_I_CELL_CYCLE_PROCESS	1	1
15	0.42625	0.012382	0.20933	0.02087	GOBP_MEIOSIS_II_CELL_CYCLE_PROCESS	0.744161	1
26	0.036268	0.0013866	0.16355	0.41225	GOBP_SECONDARY_PALATE_DEVELOPMENT	0.955272	1
308	-0.01644	-0.002146	0.046742	0.63747	GOBP_REGULATION_OF_SMALL_MOLECULE_METABOLIC_PROCESS	0.989428	1
137	0.05214	0.0045616	0.068959	0.2248	GOBP_POSITIVE_REGULATION_OF_SMALL_MOLECULE_METABOLIC_PROCESS	0.900097	1
97	-0.13226	-0.0097472	0.083865	0.94259	GOBP_NEGATIVE_REGULATION_OF_SMALL_MOLECULE_METABOLIC_PROCESS	1	1
26	0.051523	0.0019699	0.16242	0.37554	GOBP_REGULATION_OF_PROGRAMMED_NECROTIC_CELL_DEATH	0.946255	1
17	0.10079	0.0031169	0.20211	0.30899	GOBP_NEGATIVE_REGULATION_OF_PROGRAMMED_NECROTIC_CELL_DEATH	0.931137	1
28	-0.014833	-0.00058846	0.13232	0.54463	GOBP_REGULATION_OF_MITOCHONDRIAL_GENE_EXPRESSION	0.977484	1
25	0.1263	0.0047352	0.15965	0.21445	GOBP_DETECTION_OF_STIMULUS_INVOLVED_IN_SENSORY_PERCEPTION_OF_PAIN	0.895064	1
314	-0.056382	-0.0074302	0.047346	0.88314	GOBP_CELLULAR_RESPONSE_TO_CHEMICAL_STRESS	1	1
96	0.011883	0.00087129	0.081886	0.44231	GOBP_REGULATION_OF_PATTERN_RECOGNITION_RECEPTOR_SIGNALING_PATHWAY	0.963246	1
42	-0.07332	-0.0035612	0.12637	0.7191	GOBP_POSITIVE_REGULATION_OF_PATTERN_RECOGNITION_RECEPTOR_SIGNALING_PATHWAY	0.999198	1
32	-0.20065	-0.0085093	0.14319	0.91943	GOBP_PROTEIN_LOCALIZATION_TO_POSTSYNAPSE	1	1
50	0.025857	0.00137	0.1072	0.4047	GOBP_INTRACELLULAR_PROTEIN_TRANSMEMBRANE_TRANSPORT	0.952737	1
28	-0.023274	-0.00092336	0.15832	0.55843	GOBP_PROTEIN_LIPID_COMPLEX_ASSEMBLY	0.978529	1
39	0.11261	0.0052712	0.12882	0.19101	GOBP_NEURON_CELLULAR_HOMEOSTASIS	0.884045	1
61	0.094751	0.0055433	0.10594	0.18557	GOBP_INTRINSIC_APOPTOTIC_SIGNALING_PATHWAY_IN_RESPONSE_TO_ENDOPLASMIC_RETICULUM_STRESS	0.882516	1
15	-0.1477	-0.0042904	0.22609	0.7432	GOBP_PROTON_TRANSPORTING_TWO_SECTOR_ATPASE_COMPLEX_ASSEMBLY	1	1
238	-0.1127	-0.012958	0.05452	0.98063	GOBP_GLYCOSYLATION	1	1
18	0.2092	0.0066564	0.21453	0.16475	GOBP_INTERLEUKIN_6_MEDIATED_SIGNALING_PATHWAY	0.876215	1
24	-0.078914	-0.0028989	0.14191	0.71092	GOBP_REGULATION_OF_MITOCHONDRIAL_TRANSLATION	0.998609	1
15	-0.17652	-0.0051278	0.17154	0.84826	GOBP_POSITIVE_REGULATION_OF_MITOCHONDRIAL_TRANSLATION	1	1
19	0.19449	0.0063577	0.19522	0.15957	GOBP_ENAMEL_MINERALIZATION	0.873037	1
71	0.037197	0.0023471	0.095552	0.34853	GOBP_CHROMOSOME_ORGANIZATION_INVOLVED_IN_MEIOTIC_CELL_CYCLE	0.937975	1
23	-0.20836	-0.007493	0.1568	0.90803	GOBP_SYNAPTONEMAL_COMPLEX_ORGANIZATION	1	1
27	0.070031	0.0027284	0.13321	0.29955	GOBP_PROTEIN_LOCALIZATION_TO_CHROMOSOME_TELOMERIC_REGION	0.929792	1
26	0.045738	0.0017487	0.13961	0.37161	GOBP_ESTABLISHMENT_OF_PROTEIN_LOCALIZATION_TO_CHROMOSOME	0.945187	1
16	-0.058718	-0.0017616	0.16266	0.64095	GOBP_ESTABLISHMENT_OF_PROTEIN_LOCALIZATION_TO_TELOMERE	0.989817	1
17	0.16158	0.0049964	0.201	0.21074	GOBP_PROTEIN_TRIMERIZATION	0.893759	1
77	-0.046566	-0.0030594	0.092333	0.69298	GOBP_LYMPHOCYTE_APOPTOTIC_PROCESS	0.994522	1
59	-0.085138	-0.0048989	0.10383	0.79387	GOBP_REGULATION_OF_LYMPHOCYTE_APOPTOTIC_PROCESS	1	1
35	-0.21436	-0.0095062	0.13611	0.94235	GOBP_NEGATIVE_REGULATION_OF_LYMPHOCYTE_APOPTOTIC_PROCESS	1	1
18	-0.0091982	-0.00029268	0.18812	0.5195	GOBP_POSITIVE_REGULATION_OF_LYMPHOCYTE_APOPTOTIC_PROCESS	0.975547	1
56	-0.13497	-0.0075669	0.10855	0.89314	GOBP_T_CELL_APOPTOTIC_PROCESS	1	1
40	-0.3274	-0.01552	0.12784	0.99478	GOBP_REGULATION_OF_T_CELL_APOPTOTIC_PROCESS	1	1
23	-0.41784	-0.015027	0.17539	0.99139	GOBP_NEGATIVE_REGULATION_OF_T_CELL_APOPTOTIC_PROCESS	1	1
19	-0.16673	-0.0054505	0.18283	0.8191	GOBP_THYMOCYTE_APOPTOTIC_PROCESS	1	1
96	-0.011309	-0.00082918	0.090946	0.54948	GOBP_ACTIN_MEDIATED_CELL_CONTRACTION	0.977725	1
59	0.12083	0.0069526	0.10585	0.12684	GOBP_NECROTIC_CELL_DEATH	0.860012	1
24	0.045509	0.0016718	0.17778	0.39898	GOBP_PYROPTOSIS	0.952348	1
38	0.13591	0.0062796	0.11719	0.1231	GOBP_AXONEMAL_DYNEIN_COMPLEX_ASSEMBLY	0.858247	1
29	-0.31477	-0.012709	0.16062	0.97498	GOBP_RENAL_ABSORPTION	1	1
36	0.026823	0.0012064	0.13836	0.42314	GOBP_SARCOPLASMIC_RETICULUM_CALCIUM_ION_TRANSPORT	0.959148	1
80	-0.035034	-0.002346	0.094099	0.64517	GOBP_CELLULAR_RESPONSE_TO_HYDROGEN_PEROXIDE	0.990672	1
185	0.11323	0.011496	0.059755	0.029058	GOBP_REGULATION_OF_STRESS_ACTIVATED_PROTEIN_KINASE_SIGNALING_CASCADE	0.75243	1
48	0.24147	0.012536	0.10876	0.013211	GOBP_NEGATIVE_REGULATION_OF_STRESS_ACTIVATED_PROTEIN_KINASE_SIGNALING_CASCADE	0.728294	1
120	0.033667	0.002758	0.074114	0.32482	GOBP_POSITIVE_REGULATION_OF_STRESS_ACTIVATED_PROTEIN_KINASE_SIGNALING_CASCADE	0.933264	1
36	0.2609	0.011734	0.14308	0.034126	GOBP_LENS_FIBER_CELL_DIFFERENTIATION	0.760737	1
19	-0.80059	-0.026171	0.17108	1	GOBP_G1_TO_G0_TRANSITION	1	1
15	0.08735	0.0025374	0.21708	0.34371	GOBP_HEPATOCYTE_DIFFERENTIATION	0.935839	1
314	0.004382	0.00057747	0.048774	0.46421	GOBP_ERK1_AND_ERK2_CASCADE	0.967439	1
65	0.10418	0.0062909	0.10227	0.15418	GOBP_NEGATIVE_REGULATION_OF_ERK1_AND_ERK2_CASCADE	0.872205	1
208	0.011238	0.001209	0.06074	0.42661	GOBP_POSITIVE_REGULATION_OF_ERK1_AND_ERK2_CASCADE	0.960093	1
16	0.011973	0.00035921	0.18157	0.47371	GOBP_NUCLEOTIDE_BINDING_OLIGOMERIZATION_DOMAIN_CONTAINING_2_SIGNALING_PATHWAY	0.96817	1
299	-0.041701	-0.0053649	0.046321	0.816	GOBP_RESPONSE_TO_OXYGEN_LEVELS	1	1
26	0.034366	0.0013139	0.15491	0.41222	GOBP_INTERLEUKIN_1_MEDIATED_SIGNALING_PATHWAY	0.955272	1
147	0.039832	0.0036087	0.065616	0.27192	GOBP_REGULATION_OF_MICROTUBULE_CYTOSKELETON_ORGANIZATION	0.919089	1
43	-0.043655	-0.0021454	0.12983	0.63165	GOBP_CALCIUM_ION_IMPORT	0.98893	1
14	0.11555	0.0032428	0.20697	0.28833	GOBP_TRNA_THREONYLCARBAMOYLADENOSINE_METABOLIC_PROCESS	0.923399	1
70	0.077247	0.0048399	0.10143	0.22317	GOBP_PLATELET_AGGREGATION	0.899863	1
36	-0.092439	-0.0041575	0.13834	0.74799	GOBP_PROTEIN_KINASE_C_SIGNALING	1	1
55	0.04324	0.0024025	0.092979	0.32095	GOBP_PROTEIN_K63_LINKED_UBIQUITINATION	0.933103	1
32	0.19932	0.0084528	0.14318	0.081958	GOBP_PROTEIN_K63_LINKED_DEUBIQUITINATION	0.832512	1
60	0.014216	0.00082485	0.11271	0.44982	GOBP_RESPONSE_TO_FATTY_ACID	0.964276	1
123	0.05399	0.0044774	0.081076	0.25273	GOBP_RESPONSE_TO_INTERLEUKIN_1	0.910925	1
30	0.14455	0.0059357	0.15525	0.17591	GOBP_REGULATION_OF_NEURON_PROJECTION_REGENERATION	0.878049	1
19	0.36516	0.011937	0.18061	0.021608	GOBP_MITOCHONDRION_MORPHOGENESIS	0.744161	1
120	0.21003	0.017205	0.071989	0.0017668	GOBP_PROTEIN_LOCALIZATION_TO_MITOCHONDRION	0.7119	1
319	-0.031763	-0.0042184	0.047642	0.74751	GOBP_CALCIUM_ION_TRANSMEMBRANE_TRANSPORT	1	1
17	0.32583	0.010076	0.25283	0.098756	GOBP_DENDRITE_SELF_AVOIDANCE	0.841533	1
32	-0.22567	-0.0095703	0.15875	0.92241	GOBP_TRANSEPITHELIAL_TRANSPORT	1	1
143	0.046113	0.004121	0.064799	0.23835	GOBP_PROTEIN_MODIFICATION_BY_SMALL_PROTEIN_REMOVAL	0.906756	1
319	-0.074518	-0.0098967	0.048301	0.93855	GOBP_LEUKOCYTE_PROLIFERATION	1	1
249	-0.090256	-0.010612	0.054617	0.95078	GOBP_REGULATION_OF_LEUKOCYTE_PROLIFERATION	1	1
88	-0.063627	-0.0044675	0.089892	0.76047	GOBP_NEGATIVE_REGULATION_OF_LEUKOCYTE_PROLIFERATION	1	1
153	-0.06146	-0.0056797	0.070523	0.80825	GOBP_POSITIVE_REGULATION_OF_LEUKOCYTE_PROLIFERATION	1	1
32	-0.17968	-0.0076198	0.13329	0.91117	GOBP_RESPONSE_TO_INTERLEUKIN_4	1	1
25	0.051213	0.00192	0.1646	0.37785	GOBP_RESPONSE_TO_CHOLESTEROL	0.946651	1
15	0.2262	0.0065708	0.18499	0.11072	GOBP_HISTONE_H3_K27_METHYLATION	0.850169	1
34	0.010189	0.00044537	0.15246	0.47336	GOBP_RESPONSE_TO_INTERLEUKIN_6	0.96817	1
82	0.0027533	0.00018665	0.094507	0.48838	GOBP_HETEROCHROMATIN_ORGANIZATION	0.96939	1
23	0.33355	0.011995	0.16135	0.019367	GOBP_INCLUSION_BODY_ASSEMBLY	0.736027	1
46	-0.18487	-0.0093962	0.1184	0.94078	GOBP_RESPONSE_TO_EPIDERMAL_GROWTH_FACTOR	1	1
24	0.05356	0.0019675	0.15966	0.36864	GOBP_REGULATION_OF_PROTEIN_EXIT_FROM_ENDOPLASMIC_RETICULUM	0.944914	1
30	-0.10412	-0.0042755	0.14352	0.7659	GOBP_REGULATION_OF_GLYCOGEN_METABOLIC_PROCESS	1	1
16	0.17641	0.0052924	0.19975	0.18859	GOBP_POSITIVE_REGULATION_OF_GLYCOGEN_METABOLIC_PROCESS	0.882845	1
64	-0.094095	-0.0056382	0.096297	0.83574	GOBP_TRANSCRIPTION_PREINITIATION_COMPLEX_ASSEMBLY	1	1
57	0.22594	0.012779	0.10314	0.014246	GOBP_SMALL_REGULATORY_NCRNA_PROCESSING	0.72897	1
26	0.21478	0.0082116	0.1621	0.092597	GOBP_REGULATION_OF_PRODUCTION_OF_SMALL_RNA_INVOLVED_IN_GENE_SILENCING_BY_RNA	0.837779	1
19	0.32598	0.010656	0.19268	0.045353	GOBP_3_UTR_MEDIATED_MRNA_STABILIZATION	0.790846	1
66	-0.06014	-0.0036592	0.10015	0.72591	GOBP_PROTEIN_K48_LINKED_UBIQUITINATION	1	1
65	-0.081457	-0.0049188	0.096402	0.80093	GOBP_PROTEIN_LOCALIZATION_TO_ENDOPLASMIC_RETICULUM	1	1
26	-0.24648	-0.0094236	0.17246	0.92352	GOBP_BONE_MATURATION	1	1
28	0.18921	0.0075069	0.1634	0.12344	GOBP_PROTEIN_K11_LINKED_UBIQUITINATION	0.85873	1
68	-0.10954	-0.006765	0.10791	0.84496	GOBP_DEMETHYLATION	1	1
19	-0.4278	-0.013985	0.19152	0.98724	GOBP_OXIDATIVE_DEMETHYLATION	1	1
338	0.068937	0.009419	0.043621	0.057022	GOBP_NEURON_DEATH	0.816024	1
15	0.51012	0.014818	0.22973	0.013199	GOBP_RNA_SURVEILLANCE	0.728294	1
15	0.208	0.0060421	0.20138	0.15085	GOBP_REGULATION_OF_PHOSPHOLIPID_BIOSYNTHETIC_PROCESS	0.871744	1
99	-0.034007	-0.0025319	0.078551	0.66747	GOBP_DNA_CONFORMATION_CHANGE	0.991528	1
31	0.075137	0.0031363	0.15334	0.31207	GOBP_PROTEIN_K48_LINKED_DEUBIQUITINATION	0.931256	1
49	0.16165	0.0084792	0.11241	0.075223	GOBP_PROTEIN_LOCALIZATION_TO_CHROMATIN	0.829135	1
311	-0.055871	-0.0073281	0.046658	0.88443	GOBP_CELLULAR_RESPONSE_TO_ABIOTIC_STIMULUS	1	1
231	0.0073222	0.0008296	0.056353	0.44831	GOBP_CELLULAR_RESPONSE_TO_BIOTIC_STIMULUS	0.964276	1
74	-0.086155	-0.0055495	0.094647	0.81866	GOBP_CELLULAR_RESPONSE_TO_ACID_CHEMICAL	1	1
215	-0.034427	-0.0037647	0.056943	0.72727	GOBP_CELLULAR_RESPONSE_TO_INORGANIC_SUBSTANCE	1	1
19	0.082407	0.0026939	0.182	0.32535	GOBP_CELLULAR_RESPONSE_TO_ARSENIC_CONTAINING_SUBSTANCE	0.933433	1
70	0.12297	0.0077048	0.10754	0.12642	GOBP_CELLULAR_RESPONSE_TO_MECHANICAL_STIMULUS	0.860012	1
33	0.090108	0.0038804	0.15823	0.28452	GOBP_CELLULAR_RESPONSE_TO_CADMIUM_ION	0.92227	1
82	-0.13547	-0.0091833	0.093466	0.92637	GOBP_CELLULAR_RESPONSE_TO_CALCIUM_ION	1	1
24	0.34007	0.012492	0.20367	0.047497	GOBP_CELLULAR_RESPONSE_TO_COPPER_ION	0.79639	1
20	0.38995	0.013078	0.20988	0.031593	GOBP_CELLULAR_RESPONSE_TO_ZINC_ION	0.760737	1
28	-0.20393	-0.0080906	0.17696	0.87542	GOBP_CELLULAR_RESPONSE_TO_VITAMIN	1	1
65	-0.011772	-0.00071086	0.10139	0.54622	GOBP_CELLULAR_RESPONSE_TO_RETINOIC_ACID	0.977484	1
19	-0.24494	-0.0080069	0.22897	0.85762	GOBP_CELLULAR_RESPONSE_TO_VITAMIN_D	1	1
36	0.099623	0.0044806	0.13344	0.22766	GOBP_CELLULAR_RESPONSE_TO_ALKALOID	0.90091	1
16	0.16172	0.0048517	0.18391	0.18961	GOBP_CELLULAR_RESPONSE_TO_ATP	0.883676	1
53	-0.11868	-0.0064735	0.1133	0.85256	GOBP_CELLULAR_RESPONSE_TO_CAMP	1	1
134	0.012558	0.0010867	0.07139	0.43018	GOBP_CELLULAR_RESPONSE_TO_CARBOHYDRATE_STIMULUS	0.960651	1
111	0.12394	0.0097672	0.087002	0.077154	GOBP_CELLULAR_RESPONSE_TO_INTERFERON_GAMMA	0.831473	1
98	0.04966	0.0036787	0.090676	0.29196	GOBP_CELLULAR_RESPONSE_TO_INTERLEUKIN_1	0.925755	1
22	-0.19781	-0.0069576	0.17978	0.86439	GOBP_CELLULAR_RESPONSE_TO_DSRNA	1	1
17	-0.1884	-0.0058258	0.1958	0.83202	GOBP_CELLULAR_RESPONSE_TO_EXOGENOUS_DSRNA	1	1
19	-0.046673	-0.0015257	0.19403	0.59505	GOBP_CELLULAR_RESPONSE_TO_GONADOTROPIN_STIMULUS	0.98496	1
288	0.0077575	0.0009798	0.047517	0.43516	GOBP_CELLULAR_RESPONSE_TO_PEPTIDE_HORMONE_STIMULUS	0.962149	1
19	-0.33075	-0.010812	0.20518	0.94651	GOBP_CELLULAR_RESPONSE_TO_PROSTAGLANDIN_STIMULUS	1	1
196	-0.040326	-0.0042128	0.061216	0.74497	GOBP_CELLULAR_RESPONSE_TO_STEROID_HORMONE_STIMULUS	1	1
59	-0.087573	-0.005039	0.11788	0.77123	GOBP_CELLULAR_RESPONSE_TO_CORTICOSTEROID_STIMULUS	1	1
14	0.064841	0.0018197	0.20498	0.37588	GOBP_CELLULAR_RESPONSE_TO_ESTROGEN_STIMULUS	0.946255	1
38	0.23872	0.01103	0.12814	0.03124	GOBP_CELLULAR_RESPONSE_TO_ESTRADIOL_STIMULUS	0.760737	1
15	-0.023601	-0.00068559	0.23905	0.53932	GOBP_CELLULAR_RESPONSE_TO_CHOLESTEROL	0.977484	1
32	-0.23104	-0.0097978	0.15871	0.92725	GOBP_CELLULAR_RESPONSE_TO_FATTY_ACID	1	1
32	0.090985	0.0038585	0.14785	0.26915	GOBP_CELLULAR_RESPONSE_TO_LIPOPROTEIN_PARTICLE_STIMULUS	0.918971	1
18	0.24795	0.0078893	0.22424	0.13444	GOBP_CELLULAR_RESPONSE_TO_LOW_DENSITY_LIPOPROTEIN_PARTICLE_STIMULUS	0.865933	1
31	-0.0095241	-0.00039755	0.14674	0.52588	GOBP_HEMATOPOIETIC_STEM_CELL_PROLIFERATION	0.976161	1
20	-0.026874	-0.0009013	0.18316	0.55832	GOBP_CELLULAR_RESPONSE_TO_OXYGEN_RADICAL	0.978529	1
149	0.052018	0.0047444	0.065352	0.21303	GOBP_CELLULAR_RESPONSE_TO_OXYGEN_LEVELS	0.895	1
39	0.081448	0.0038124	0.1361	0.27477	GOBP_PROTEIN_LOCALIZATION_TO_CHROMOSOME_CENTROMERIC_REGION	0.919123	1
179	-0.051246	-0.0051187	0.065373	0.78345	GOBP_CELLULAR_RESPONSE_TO_XENOBIOTIC_STIMULUS	1	1
25	0.057851	0.0021689	0.15904	0.35802	GOBP_CELLULAR_RESPONSE_TO_PH	0.941902	1
15	0.077601	0.0022542	0.19076	0.34208	GOBP_CELLULAR_RESPONSE_TO_ACIDIC_PH	0.935839	1
45	-0.22033	-0.011076	0.1209	0.96579	GOBP_CELLULAR_RESPONSE_TO_OSMOTIC_STRESS	1	1
172	-0.039347	-0.0038533	0.061035	0.74042	GOBP_CELLULAR_RESPONSE_TO_RADIATION	1	1
71	-0.24417	-0.015407	0.094569	0.99508	GOBP_CELLULAR_RESPONSE_TO_IONIZING_RADIATION	1	1
27	-0.47757	-0.018606	0.14799	0.99937	GOBP_CELLULAR_RESPONSE_TO_GAMMA_RADIATION	1	1
110	0.090154	0.0070729	0.076235	0.1185	GOBP_CELLULAR_RESPONSE_TO_LIGHT_STIMULUS	0.851978	1
311	-0.023652	-0.0031023	0.046571	0.69422	GOBP_CELLULAR_RESPONSE_TO_EXTERNAL_STIMULUS	0.994522	1
19	0.24372	0.0079672	0.19938	0.11078	GOBP_CELLULAR_RESPONSE_TO_FLUID_SHEAR_STRESS	0.850169	1
16	0.10331	0.0030994	0.19198	0.29524	GOBP_CELLULAR_RESPONSE_TO_STEROL_DEPLETION	0.928118	1
40	0.16708	0.0079201	0.12991	0.099214	GOBP_SEMAPHORIN_PLEXIN_SIGNALING_PATHWAY	0.842414	1
39	0.046987	0.0021994	0.13916	0.36782	GOBP_DOPAMINERGIC_NEURON_DIFFERENTIATION	0.944914	1
18	0.069531	0.0022124	0.1776	0.34772	GOBP_INOSITOL_PHOSPHATE_CATABOLIC_PROCESS	0.93772	1
42	-0.17707	-0.0086002	0.13116	0.91148	GOBP_RESPONSE_TO_DEXAMETHASONE	1	1
26	0.004296	0.00016425	0.17293	0.49009	GOBP_CELLULAR_RESPONSE_TO_DEXAMETHASONE_STIMULUS	0.969415	1
254	-0.014526	-0.0017246	0.052228	0.60954	GOBP_RESPONSE_TO_TRANSFORMING_GROWTH_FACTOR_BETA	0.986975	1
38	-0.29295	-0.013536	0.14297	0.97976	GOBP_TRANSFORMING_GROWTH_FACTOR_BETA_PRODUCTION	1	1
20	0.25777	0.0086451	0.19616	0.094422	GOBP_MONOCYTE_CHEMOTACTIC_PROTEIN_1_PRODUCTION	0.838518	1
121	0.048821	0.0040159	0.08244	0.27686	GOBP_GRANULOCYTE_CHEMOTAXIS	0.919123	1
50	0.026875	0.0014239	0.11654	0.40881	GOBP_REGULATION_OF_GRANULOCYTE_CHEMOTAXIS	0.953525	1
27	0.050911	0.0019835	0.14847	0.36584	GOBP_POSITIVE_REGULATION_OF_GRANULOCYTE_CHEMOTAXIS	0.944174	1
15	-0.030408	-0.00088333	0.21866	0.5553	GOBP_VOCALIZATION_BEHAVIOR	0.978529	1
18	-0.37812	-0.012031	0.2091	0.96471	GOBP_POSITIVE_REGULATION_OF_TRANSFORMING_GROWTH_FACTOR_BETA_PRODUCTION	1	1
194	-0.048071	-0.0049965	0.060714	0.78574	GOBP_MONONUCLEAR_CELL_MIGRATION	1	1
119	-0.091597	-0.0074724	0.074352	0.891	GOBP_REGULATION_OF_MONONUCLEAR_CELL_MIGRATION	1	1
24	-0.16395	-0.0060226	0.16166	0.84473	GOBP_NEGATIVE_REGULATION_OF_MONONUCLEAR_CELL_MIGRATION	1	1
70	-0.14001	-0.0087723	0.094817	0.9301	GOBP_POSITIVE_REGULATION_OF_MONONUCLEAR_CELL_MIGRATION	1	1
23	0.18272	0.0065711	0.17002	0.14126	GOBP_ORGANISM_EMERGENCE_FROM_PROTECTIVE_STRUCTURE	0.87003	1
343	-0.027792	-0.0038247	0.044805	0.73246	GOBP_PROTEIN_LOCALIZATION_TO_EXTRACELLULAR_REGION	1	1
238	0.02741	0.0031516	0.053967	0.30577	GOBP_ANATOMICAL_STRUCTURE_MATURATION	0.930865	1
164	0.072357	0.0069207	0.064108	0.12953	GOBP_TUMOR_NECROSIS_FACTOR_SUPERFAMILY_CYTOKINE_PRODUCTION	0.860012	1
36	-0.06113	-0.0027494	0.15031	0.65788	GOBP_BASEMENT_MEMBRANE_ORGANIZATION	0.991499	1
55	-0.1055	-0.0058618	0.11794	0.81448	GOBP_ICOSANOID_TRANSPORT	1	1
20	0.29801	0.0099947	0.17035	0.040122	GOBP_RESPONSE_TO_NITRIC_OXIDE	0.77255	1
41	-0.040821	-0.001959	0.11816	0.63513	GOBP_NUCLEAR_MEMBRANE_ORGANIZATION	0.989145	1
160	0.065792	0.0062163	0.067618	0.16529	GOBP_RESPONSE_TO_BMP	0.876215	1
106	-0.066837	-0.0051479	0.084008	0.78686	GOBP_RESPONSE_TO_FIBROBLAST_GROWTH_FACTOR	1	1
18	0.15651	0.0049798	0.19224	0.2078	GOBP_ENDOPLASMIC_RETICULUM_TUBULAR_NETWORK_ORGANIZATION	0.891552	1
19	-0.13784	-0.0045059	0.17112	0.78972	GOBP_PODOSOME_ASSEMBLY	1	1
61	0.072768	0.0042572	0.099097	0.23138	GOBP_PROTEIN_TRANSMEMBRANE_TRANSPORT	0.903185	1
15	-0.21447	-0.0062301	0.18232	0.88026	GOBP_TAIL_ANCHORED_MEMBRANE_PROTEIN_INSERTION_INTO_ER_MEMBRANE	1	1
226	-0.086301	-0.0096729	0.054742	0.94254	GOBP_PROTEIN_DNA_COMPLEX_SUBUNIT_ORGANIZATION	1	1
48	0.054415	0.002825	0.12118	0.3267	GOBP_PROTEIN_LIPID_COMPLEX_SUBUNIT_ORGANIZATION	0.933433	1
188	0.05191	0.0053123	0.054574	0.17076	GOBP_RIBONUCLEOPROTEIN_COMPLEX_SUBUNIT_ORGANIZATION	0.877028	1
99	-0.011109	-0.0008271	0.088754	0.5498	GOBP_RESPONSE_TO_CATECHOLAMINE	0.977752	1
29	0.045227	0.001826	0.16884	0.3944	GOBP_ADRENERGIC_RECEPTOR_SIGNALING_PATHWAY	0.950988	1
24	0.039543	0.0014526	0.18189	0.41395	GOBP_ADENYLATE_CYCLASE_ACTIVATING_ADRENERGIC_RECEPTOR_SIGNALING_PATHWAY	0.95594	1
113	-0.055749	-0.0044326	0.074928	0.77157	GOBP_LEUKOCYTE_APOPTOTIC_PROCESS	1	1
189	-0.012044	-0.0012358	0.056448	0.58448	GOBP_DNA_BIOSYNTHETIC_PROCESS	0.984024	1
360	0.041061	0.0057863	0.044485	0.17801	GOBP_REGULATION_OF_PROTEIN_SERINE_THREONINE_KINASE_ACTIVITY	0.879792	1
111	0.14577	0.011487	0.080274	0.034704	GOBP_NEGATIVE_REGULATION_OF_PROTEIN_SERINE_THREONINE_KINASE_ACTIVITY	0.760737	1
205	0.012246	0.001308	0.058476	0.41707	GOBP_POSITIVE_REGULATION_OF_PROTEIN_SERINE_THREONINE_KINASE_ACTIVITY	0.956163	1
46	-0.0063624	-0.00032337	0.1133	0.52239	GOBP_MULTIVESICULAR_BODY_SORTING_PATHWAY	0.976161	1
141	-0.036936	-0.0032779	0.075458	0.68775	GOBP_NEPHRON_DEVELOPMENT	0.994522	1
106	-0.022914	-0.0017649	0.085993	0.60506	GOBP_NEPHRON_EPITHELIUM_DEVELOPMENT	0.985803	1
24	-0.076937	-0.0028263	0.18686	0.65973	GOBP_GLOMERULAR_EPITHELIUM_DEVELOPMENT	0.991499	1
73	-0.049796	-0.0031859	0.10237	0.68667	GOBP_NEPHRON_MORPHOGENESIS	0.994511	1
16	0.17841	0.0053525	0.21912	0.20776	GOBP_COLLECTING_DUCT_DEVELOPMENT	0.891552	1
136	-0.015739	-0.0013719	0.076873	0.58111	GOBP_KIDNEY_EPITHELIUM_DEVELOPMENT	0.983987	1
18	0.050093	0.0015939	0.20863	0.40513	GOBP_KIDNEY_MESENCHYME_DEVELOPMENT	0.952737	1
19	-0.0046253	-0.0001512	0.21739	0.50849	GOBP_NEPHRON_TUBULE_FORMATION	0.974324	1
19	-0.19018	-0.006217	0.21796	0.80854	GOBP_RENAL_VESICLE_DEVELOPMENT	1	1
109	-0.024759	-0.0019336	0.080508	0.62078	GOBP_STEM_CELL_PROLIFERATION	0.988396	1
78	-0.0047637	-0.00031499	0.09886	0.51922	GOBP_REGULATION_OF_STEM_CELL_PROLIFERATION	0.975433	1
15	0.080153	0.0023284	0.24472	0.37164	GOBP_GLOMERULAR_MESANGIUM_DEVELOPMENT	0.945187	1
20	0.21275	0.0071353	0.20098	0.14491	GOBP_CELL_PROLIFERATION_INVOLVED_IN_KIDNEY_DEVELOPMENT	0.87003	1
56	0.0666	0.0037338	0.11661	0.28395	GOBP_MESENCHYME_MORPHOGENESIS	0.92227	1
60	-0.11015	-0.0063915	0.113	0.83517	GOBP_MESONEPHRIC_TUBULE_MORPHOGENESIS	1	1
135	-0.019031	-0.0016528	0.073123	0.60267	GOBP_EPITHELIAL_TUBE_FORMATION	0.985087	1
15	0.090295	0.002623	0.22214	0.3422	GOBP_NEPHRIC_DUCT_DEVELOPMENT	0.935839	1
17	0.014841	0.00045892	0.22663	0.47389	GOBP_URETER_DEVELOPMENT	0.96817	1
23	-0.16863	-0.0060642	0.19115	0.81115	GOBP_CELL_DIFFERENTIATION_INVOLVED_IN_METANEPHROS_DEVELOPMENT	1	1
25	-0.014541	-0.00054516	0.16966	0.53415	GOBP_METANEPHRIC_EPITHELIUM_DEVELOPMENT	0.977204	1
39	-0.016549	-0.00077465	0.14502	0.54543	GOBP_METANEPHRIC_NEPHRON_DEVELOPMENT	0.977484	1
16	0.18949	0.0056849	0.22982	0.20483	GOBP_METANEPHRIC_GLOMERULUS_DEVELOPMENT	0.890711	1
21	0.037396	0.0012851	0.18543	0.42009	GOBP_METANEPHRIC_NEPHRON_EPITHELIUM_DEVELOPMENT	0.957586	1
24	-0.057157	-0.0020997	0.18224	0.6231	GOBP_METANEPHRIC_NEPHRON_MORPHOGENESIS	0.98842	1
21	-0.092267	-0.0031708	0.19759	0.67973	GOBP_GLOMERULAR_EPITHELIAL_CELL_DIFFERENTIATION	0.993123	1
123	-0.0092341	-0.00076578	0.068586	0.55355	GOBP_MONOCARBOXYLIC_ACID_CATABOLIC_PROCESS	0.978405	1
201	-0.070339	-0.0074403	0.058865	0.88393	GOBP_MONOCARBOXYLIC_ACID_BIOSYNTHETIC_PROCESS	1	1
160	-0.068942	-0.006514	0.063199	0.86233	GOBP_SIGNAL_TRANSDUCTION_BY_P53_CLASS_MEDIATOR	1	1
75	-0.12233	-0.0079328	0.091626	0.90908	GOBP_INTRINSIC_APOPTOTIC_SIGNALING_PATHWAY_BY_P53_CLASS_MEDIATOR	1	1
38	-0.23951	-0.011067	0.14887	0.94617	GOBP_MODIFIED_AMINO_ACID_TRANSPORT	1	1
52	-0.23401	-0.012643	0.11335	0.98051	GOBP_SULFUR_COMPOUND_TRANSPORT	1	1
17	-0.16539	-0.0051144	0.23126	0.76274	GOBP_PROTEIN_ACTIVATION_CASCADE	1	1
85	-0.067867	-0.0046838	0.086037	0.78488	GOBP_ORGANELLE_TRANSPORT_ALONG_MICROTUBULE	1	1
20	-0.078875	-0.0026453	0.19994	0.65339	GOBP_TRIVALENT_INORGANIC_ANION_HOMEOSTASIS	0.991499	1
336	0.020684	0.0028179	0.048055	0.33345	GOBP_DIVALENT_INORGANIC_CATION_HOMEOSTASIS	0.935125	1
221	-0.012788	-0.0014175	0.051612	0.59784	GOBP_PURINE_CONTAINING_COMPOUND_BIOSYNTHETIC_PROCESS	0.985087	1
51	0.10721	0.0057368	0.11408	0.17367	GOBP_PURINE_CONTAINING_COMPOUND_CATABOLIC_PROCESS	0.877028	1
77	0.086234	0.0056656	0.091401	0.17273	GOBP_PYRIDINE_CONTAINING_COMPOUND_METABOLIC_PROCESS	0.877028	1
31	0.19704	0.0082246	0.14331	0.084596	GOBP_PYRIDINE_CONTAINING_COMPOUND_BIOSYNTHETIC_PROCESS	0.832512	1
83	-0.11025	-0.0075194	0.095893	0.87487	GOBP_PYRIMIDINE_CONTAINING_COMPOUND_METABOLIC_PROCESS	1	1
34	-0.022438	-0.0009808	0.136	0.56552	GOBP_PYRIMIDINE_CONTAINING_COMPOUND_BIOSYNTHETIC_PROCESS	0.980645	1
43	-0.011925	-0.00058604	0.14547	0.53267	GOBP_PYRIMIDINE_CONTAINING_COMPOUND_CATABOLIC_PROCESS	0.976964	1
24	-0.22914	-0.0084175	0.17148	0.90926	GOBP_PURINE_CONTAINING_COMPOUND_TRANSMEMBRANE_TRANSPORT	1	1
42	-0.098341	-0.0047765	0.13423	0.7681	GOBP_T_HELPER_17_TYPE_IMMUNE_RESPONSE	1	1
28	-0.091035	-0.0036117	0.16477	0.70969	GOBP_T_HELPER_17_CELL_DIFFERENTIATION	0.998609	1
16	0.51258	0.015378	0.20389	0.0059728	GOBP_CHEMOKINE_C_X_C_MOTIF_LIGAND_2_PRODUCTION	0.728294	1
23	-0.01205	-0.00043334	0.17358	0.52767	GOBP_LIVER_MORPHOGENESIS	0.976319	1
53	0.043217	0.0023573	0.11812	0.35724	GOBP_ENDOTHELIAL_CELL_APOPTOTIC_PROCESS	0.941902	1
15	0.60377	0.017539	0.21198	0.0022011	GOBP_NEUROTRANSMITTER_GATED_ION_CHANNEL_CLUSTERING	0.7119	1
46	0.10154	0.005161	0.1261	0.21035	GOBP_CLATHRIN_DEPENDENT_ENDOCYTOSIS	0.893759	1
204	-0.069256	-0.0073796	0.0591	0.87936	GOBP_REACTIVE_OXYGEN_SPECIES_METABOLIC_PROCESS	1	1
419	0.051977	0.0078886	0.038584	0.088979	GOBP_ESTABLISHMENT_OF_PROTEIN_LOCALIZATION_TO_ORGANELLE	0.836416	1
41	0.03508	0.0016835	0.11715	0.3823	GOBP_MAINTENANCE_OF_PROTEIN_LOCALIZATION_IN_ORGANELLE	0.947901	1
39	-0.095125	-0.0044526	0.12617	0.77454	GOBP_ESTABLISHMENT_OF_PROTEIN_LOCALIZATION_TO_ENDOPLASMIC_RETICULUM	1	1
274	-0.0087954	-0.001084	0.05004	0.56976	GOBP_PROTEIN_LOCALIZATION_TO_PLASMA_MEMBRANE	0.981031	1
75	-0.011201	-0.00072632	0.096437	0.54623	GOBP_PROTEIN_LOCALIZATION_TO_VACUOLE	0.977484	1
57	0.039723	0.0022467	0.1102	0.35926	GOBP_ESTABLISHMENT_OF_PROTEIN_LOCALIZATION_TO_VACUOLE	0.941902	1
18	-0.52549	-0.01672	0.23621	0.98694	GOBP_LAMELLIPODIUM_MORPHOGENESIS	1	1
114	-0.10954	-0.008748	0.079775	0.91514	GOBP_LYMPHOCYTE_MIGRATION	1	1
22	-0.026748	-0.0009408	0.19277	0.55518	GOBP_EOSINOPHIL_MIGRATION	0.978529	1
66	-0.19934	-0.012129	0.09937	0.97757	GOBP_T_CELL_MIGRATION	1	1
16	0.17656	0.005297	0.17257	0.15312	GOBP_MRNA_METHYLATION	0.871887	1
17	-0.20181	-0.0062405	0.18455	0.86291	GOBP_REGULATION_OF_FERTILIZATION	1	1
55	0.32781	0.018214	0.11433	0.0020727	GOBP_REGULATION_OF_NITRIC_OXIDE_METABOLIC_PROCESS	0.7119	1
91	-0.071094	-0.0050758	0.08266	0.80512	GOBP_LYTIC_VACUOLE_ORGANIZATION	1	1
21	0.041668	0.0014319	0.20073	0.41778	GOBP_HISTONE_H3_K4_TRIMETHYLATION	0.956535	1
43	-0.0015875	-7.8015e-05	0.12147	0.50521	GOBP_EXTRACELLULAR_MATRIX_ASSEMBLY	0.973633	1
70	-0.078093	-0.0048929	0.10929	0.76256	GOBP_CARDIAC_MUSCLE_CELL_ACTION_POTENTIAL	1	1
48	-0.037162	-0.0019293	0.13368	0.60949	GOBP_CARDIAC_MUSCLE_CELL_ACTION_POTENTIAL_INVOLVED_IN_CONTRACTION	0.986975	1
68	-0.032513	-0.0020079	0.10962	0.61661	GOBP_CARDIAC_MUSCLE_CELL_CONTRACTION	0.987672	1
32	-0.072849	-0.0030894	0.16675	0.66889	GOBP_VENTRICULAR_CARDIAC_MUSCLE_CELL_ACTION_POTENTIAL	0.991788	1
44	-0.21953	-0.010913	0.13269	0.95097	GOBP_MEMBRANE_REPOLARIZATION	1	1
35	0.072175	0.0032008	0.15851	0.32444	GOBP_MEMBRANE_DEPOLARIZATION_DURING_ACTION_POTENTIAL	0.933103	1
25	-0.22713	-0.0085155	0.17124	0.90764	GOBP_MEMBRANE_REPOLARIZATION_DURING_ACTION_POTENTIAL	1	1
21	0.20926	0.0071912	0.19913	0.14667	GOBP_MEMBRANE_DEPOLARIZATION_DURING_CARDIAC_MUSCLE_CELL_ACTION_POTENTIAL	0.87003	1
20	-0.4544	-0.01524	0.19058	0.99144	GOBP_MEMBRANE_REPOLARIZATION_DURING_CARDIAC_MUSCLE_CELL_ACTION_POTENTIAL	1	1
33	0.011498	0.00049514	0.15572	0.47057	GOBP_CELL_CELL_SIGNALING_INVOLVED_IN_CARDIAC_CONDUCTION	0.967639	1
16	0.064328	0.0019299	0.23181	0.3907	GOBP_ATRIAL_CARDIAC_MUSCLE_CELL_TO_AV_NODE_CELL_SIGNALING	0.94878	1
27	0.18169	0.0070785	0.1756	0.15041	GOBP_CELL_COMMUNICATION_BY_ELECTRICAL_COUPLING_INVOLVED_IN_CARDIAC_CONDUCTION	0.871361	1
59	0.075243	0.0043295	0.1193	0.26413	GOBP_CELL_COMMUNICATION_INVOLVED_IN_CARDIAC_CONDUCTION	0.918967	1
40	0.0078646	0.00037281	0.15026	0.47913	GOBP_REGULATION_OF_HEART_RATE_BY_CARDIAC_CONDUCTION	0.968538	1
15	0.43601	0.012666	0.22939	0.028675	GOBP_G_PROTEIN_COUPLED_RECEPTOR_SIGNALING_PATHWAY_INVOLVED_IN_HEART_PROCESS	0.75243	1
45	-0.071959	-0.0036175	0.12922	0.71119	GOBP_AMINO_ACID_IMPORT_ACROSS_PLASMA_MEMBRANE	0.998609	1
31	0.21651	0.0090375	0.15544	0.081829	GOBP_REGULATION_OF_NEUTROPHIL_CHEMOTAXIS	0.832512	1
28	-0.0014059	-5.5778e-05	0.14815	0.50379	GOBP_REGULATION_OF_MONOCYTE_CHEMOTAXIS	0.973495	1
20	-0.15808	-0.0053017	0.16825	0.82627	GOBP_POSITIVE_REGULATION_OF_MONOCYTE_CHEMOTAXIS	1	1
16	-0.2026	-0.0060782	0.20789	0.8351	GOBP_REGULATION_OF_STEROID_HORMONE_BIOSYNTHETIC_PROCESS	1	1
19	-0.0182	-0.00059495	0.18515	0.53915	GOBP_REGULATION_OF_PROTEIN_KINASE_C_SIGNALING	0.977484	1
19	-0.046166	-0.0015092	0.19991	0.59132	GOBP_TUBULIN_DEACETYLATION	0.98496	1
36	-0.14075	-0.0063304	0.14757	0.8299	GOBP_REGULATION_OF_CELL_MIGRATION_INVOLVED_IN_SPROUTING_ANGIOGENESIS	1	1
19	-0.297	-0.0097088	0.20867	0.92266	GOBP_POSITIVE_REGULATION_OF_CELL_MIGRATION_INVOLVED_IN_SPROUTING_ANGIOGENESIS	1	1
15	0.023097	0.00067094	0.22097	0.45838	GOBP_NEGATIVE_REGULATION_OF_CELL_MIGRATION_INVOLVED_IN_SPROUTING_ANGIOGENESIS	0.966961	1
238	0.088459	0.010171	0.054502	0.052301	GOBP_POSITIVE_REGULATION_OF_CELL_CYCLE_PROCESS	0.813107	1
34	0.094293	0.0041216	0.14852	0.26276	GOBP_RELAXATION_OF_MUSCLE	0.91764	1
37	-0.044926	-0.0020484	0.15082	0.6171	GOBP_FOAM_CELL_DIFFERENTIATION	0.988001	1
17	0.34542	0.010682	0.19047	0.034887	GOBP_REGULATION_OF_INCLUSION_BODY_ASSEMBLY	0.760737	1
176	-0.0062348	-0.00061757	0.063918	0.53885	GOBP_REGULATION_OF_PEPTIDE_TRANSPORT	0.977484	1
127	0.0096649	0.00081434	0.080187	0.45203	GOBP_NEGATIVE_REGULATION_OF_CANONICAL_WNT_SIGNALING_PATHWAY	0.964436	1
261	0.014131	0.0017003	0.053507	0.39586	GOBP_REGULATION_OF_TRANSMEMBRANE_RECEPTOR_PROTEIN_SERINE_THREONINE_KINASE_SIGNALING_PATHWAY	0.951458	1
111	-0.017922	-0.0014124	0.079965	0.58867	GOBP_POSITIVE_REGULATION_OF_TRANSMEMBRANE_RECEPTOR_PROTEIN_SERINE_THREONINE_KINASE_SIGNALING_PATHWAY	0.98496	1
137	0.037227	0.0032569	0.074959	0.30973	GOBP_NEGATIVE_REGULATION_OF_TRANSMEMBRANE_RECEPTOR_PROTEIN_SERINE_THREONINE_KINASE_SIGNALING_PATHWAY	0.931256	1
48	-0.11926	-0.0061913	0.11829	0.84331	GOBP_COCHLEA_DEVELOPMENT	1	1
23	-0.23249	-0.008361	0.16734	0.91762	GOBP_COCHLEA_MORPHOGENESIS	1	1
40	-0.14273	-0.006766	0.12561	0.87207	GOBP_COPII_COATED_VESICLE_BUDDING	1	1
300	-0.052199	-0.0067266	0.048792	0.85765	GOBP_TISSUE_MIGRATION	1	1
17	0.33849	0.010467	0.20304	0.047754	GOBP_EPITHELIAL_CELL_CELL_ADHESION	0.797244	1
30	0.016954	0.00069621	0.14663	0.45397	GOBP_REGULATION_OF_MITOCHONDRIAL_FISSION	0.964846	1
21	0.073047	0.0025103	0.16634	0.33028	GOBP_POSITIVE_REGULATION_OF_MITOCHONDRIAL_FISSION	0.935011	1
42	-0.10477	-0.0050887	0.12351	0.80184	GOBP_MEMBRANE_FISSION	1	1
247	-0.086112	-0.010084	0.051036	0.95421	GOBP_ESTABLISHMENT_OF_PROTEIN_LOCALIZATION_TO_MEMBRANE	1	1
35	0.30791	0.013655	0.13687	0.012242	GOBP_ESTABLISHMENT_OF_PROTEIN_LOCALIZATION_TO_MITOCHONDRIAL_MEMBRANE	0.728294	1
32	0.16327	0.0069238	0.13643	0.11572	GOBP_ESTABLISHMENT_OF_EPITHELIAL_CELL_POLARITY	0.850794	1
32	-0.12911	-0.0054753	0.147	0.81011	GOBP_REGULATION_OF_SPINDLE_ASSEMBLY	1	1
116	0.024897	0.0020055	0.071039	0.363	GOBP_ORGANELLE_MEMBRANE_FUSION	0.942995	1
54	0.2213	0.012184	0.11516	0.027333	GOBP_REGULATION_OF_ESTABLISHMENT_OF_PLANAR_POLARITY	0.75243	1
34	-0.069442	-0.0030354	0.12382	0.71254	GOBP_REGULATION_OF_CHOLESTEROL_METABOLIC_PROCESS	0.998609	1
30	-0.049706	-0.0020411	0.16721	0.61686	GOBP_REGULATION_OF_KIDNEY_DEVELOPMENT	0.987959	1
18	0.081826	0.0026036	0.21397	0.35108	GOBP_REGULATION_OF_BRANCHING_INVOLVED_IN_URETERIC_BUD_MORPHOGENESIS	0.939075	1
45	0.12265	0.0061657	0.11886	0.15107	GOBP_REGULATION_OF_RELEASE_OF_CYTOCHROME_C_FROM_MITOCHONDRIA	0.871744	1
26	0.26027	0.0099509	0.16299	0.055158	GOBP_POSITIVE_REGULATION_OF_RELEASE_OF_CYTOCHROME_C_FROM_MITOCHONDRIA	0.816024	1
20	0.10788	0.0036182	0.1724	0.26573	GOBP_NEGATIVE_REGULATION_OF_RELEASE_OF_CYTOCHROME_C_FROM_MITOCHONDRIA	0.918971	1
39	0.066603	0.0031175	0.13327	0.30863	GOBP_REGULATION_OF_TRIGLYCERIDE_METABOLIC_PROCESS	0.930865	1
22	-0.14366	-0.0050528	0.16852	0.80302	GOBP_POSITIVE_REGULATION_OF_TRIGLYCERIDE_METABOLIC_PROCESS	1	1
36	0.27719	0.012467	0.14485	0.027844	GOBP_POSITIVE_REGULATION_OF_LIPID_KINASE_ACTIVITY	0.75243	1
46	-0.039891	-0.0020275	0.12277	0.62738	GOBP_REGULATION_OF_SPINDLE_ORGANIZATION	0.988837	1
224	0.035369	0.003947	0.058156	0.27154	GOBP_REGULATION_OF_MUSCLE_SYSTEM_PROCESS	0.918971	1
95	-0.073701	-0.0053757	0.082292	0.81476	GOBP_POSITIVE_REGULATION_OF_CANONICAL_WNT_SIGNALING_PATHWAY	1	1
21	-0.20805	-0.0071496	0.20166	0.84888	GOBP_REGULATION_OF_MITOTIC_CELL_CYCLE_SPINDLE_ASSEMBLY_CHECKPOINT	1	1
28	-0.028724	-0.0011396	0.15618	0.57296	GOBP_REGULATION_OF_CALCIUM_ION_IMPORT	0.981399	1
292	0.036206	0.0046041	0.050323	0.23593	GOBP_REGULATION_OF_CELLULAR_RESPONSE_TO_GROWTH_FACTOR_STIMULUS	0.906428	1
95	0.21904	0.015977	0.088554	0.006694	GOBP_NEGATIVE_REGULATION_OF_CELLULAR_RESPONSE_TO_GROWTH_FACTOR_STIMULUS	0.728294	1
58	-0.091428	-0.0052161	0.11148	0.79392	GOBP_POSITIVE_REGULATION_OF_WOUND_HEALING	1	1
232	0.10997	0.012486	0.052253	0.017673	GOBP_NUCLEIC_ACID_PHOSPHODIESTER_BOND_HYDROLYSIS	0.730162	1
69	-0.05453	-0.0033922	0.09836	0.71034	GOBP_MITOTIC_SPINDLE_ASSEMBLY	0.998609	1
17	-0.30529	-0.0094404	0.21343	0.92369	GOBP_REGULATION_OF_DNA_METHYLATION_DEPENDENT_HETEROCHROMATIN_FORMATION	1	1
55	-0.12717	-0.0070656	0.10734	0.88193	GOBP_REGULATION_OF_PROTEIN_DEACETYLATION	1	1
28	-0.18384	-0.0072935	0.14595	0.89608	GOBP_POSITIVE_REGULATION_OF_PROTEIN_DEACETYLATION	1	1
32	-0.36862	-0.015632	0.13687	0.99646	GOBP_REGULATION_OF_PROTEIN_TARGETING_TO_MEMBRANE	1	1
28	-0.30457	-0.012084	0.14355	0.98306	GOBP_POSITIVE_REGULATION_OF_PROTEIN_TARGETING_TO_MEMBRANE	1	1
149	0.078363	0.0071473	0.065113	0.1144	GOBP_POSITIVE_REGULATION_OF_INTRACELLULAR_PROTEIN_TRANSPORT	0.850791	1
42	-0.11703	-0.0056845	0.12045	0.83438	GOBP_NEGATIVE_REGULATION_OF_INTRACELLULAR_PROTEIN_TRANSPORT	1	1
29	-0.024172	-0.00097595	0.15349	0.56257	GOBP_REGULATION_OF_SUPEROXIDE_METABOLIC_PROCESS	0.980347	1
55	0.13695	0.0076091	0.097646	0.08039	GOBP_REGULATION_OF_DNA_TEMPLATED_DNA_REPLICATION	0.832512	1
30	0.023546	0.00096689	0.16591	0.44357	GOBP_REGULATION_OF_PLATELET_AGGREGATION	0.96334	1
22	0.13084	0.0046019	0.17783	0.23095	GOBP_REGULATION_OF_BROWN_FAT_CELL_DIFFERENTIATION	0.903185	1
15	-0.21461	-0.006234	0.22737	0.82738	GOBP_POSITIVE_REGULATION_OF_BROWN_FAT_CELL_DIFFERENTIATION	1	1
5	0.21507	0.003608	0.30486	0.24026	GOBP_NEGATIVE_REGULATION_OF_CHOLESTEROL_EFFLUX	0.906823	1
26	-0.044853	-0.0017149	0.15507	0.6138	GOBP_PHAGOSOME_MATURATION	0.987078	1
94	0.035104	0.002547	0.081323	0.333	GOBP_CELLULAR_SENESCENCE	0.935011	1
16	-0.023189	-0.0006957	0.18834	0.549	GOBP_REPLICATIVE_SENESCENCE	0.977725	1
18	-0.19823	-0.0063074	0.20372	0.83473	GOBP_CATECHOLAMINE_UPTAKE	1	1
60	0.11981	0.0069517	0.11332	0.1452	GOBP_MESENCHYMAL_CELL_MIGRATION	0.87003	1
144	0.20819	0.01867	0.063495	0.00052232	GOBP_RNA_PHOSPHODIESTER_BOND_HYDROLYSIS	0.7119	1
75	0.19062	0.012361	0.092035	0.019181	GOBP_RNA_PHOSPHODIESTER_BOND_HYDROLYSIS_ENDONUCLEOLYTIC	0.732998	1
42	0.15721	0.0076359	0.10995	0.076387	GOBP_RNA_PHOSPHODIESTER_BOND_HYDROLYSIS_EXONUCLEOLYTIC	0.829135	1
37	-0.252	-0.01149	0.13719	0.96688	GOBP_EPIBOLY	1	1
18	0.15096	0.0048032	0.17736	0.19736	GOBP_SPHINGOLIPID_MEDIATED_SIGNALING_PATHWAY	0.888509	1
68	0.056898	0.0035139	0.095562	0.27579	GOBP_REGULATION_OF_MEMBRANE_PERMEABILITY	0.919123	1
14	0.32897	0.0092325	0.19983	0.049868	GOBP_INFLAMMATORY_RESPONSE_TO_WOUNDING	0.804309	1
261	-0.012908	-0.0015532	0.052565	0.59699	GOBP_SENSORY_ORGAN_MORPHOGENESIS	0.98496	1
105	0.014504	0.0011119	0.076559	0.42487	GOBP_ACTIVATION_OF_GTPASE_ACTIVITY	0.959356	1
32	-0.061062	-0.0025895	0.14513	0.66302	GOBP_WALKING_BEHAVIOR	0.991528	1
18	0.046065	0.0014657	0.16029	0.38691	GOBP_TELOMERASE_RNA_LOCALIZATION	0.948677	1
17	0.22973	0.0071041	0.21799	0.14598	GOBP_IMMUNOLOGICAL_MEMORY_PROCESS	0.87003	1
71	0.023291	0.0014696	0.10242	0.41006	GOBP_REGULATION_OF_PLASMA_LIPOPROTEIN_PARTICLE_LEVELS	0.954566	1
42	0.13067	0.0063468	0.12048	0.13906	GOBP_ENERGY_HOMEOSTASIS	0.869663	1
47	0.17061	0.0087647	0.12267	0.082162	GOBP_DENDRITIC_CELL_DIFFERENTIATION	0.832512	1
60	0.040137	0.0023289	0.10739	0.3543	GOBP_REGULATION_OF_MEMBRANE_LIPID_DISTRIBUTION	0.940457	1
21	0.43135	0.014824	0.16592	0.0046677	GOBP_MOTOR_NEURON_APOPTOTIC_PROCESS	0.719725	1
20	-0.17419	-0.0058418	0.18813	0.82274	GOBP_DENDRITIC_SPINE_MAINTENANCE	1	1
27	-0.13653	-0.005319	0.15914	0.80452	GOBP_RESPONSE_TO_THYROID_HORMONE	1	1
17	0.062573	0.0019349	0.22	0.38804	GOBP_CELLULAR_RESPONSE_TO_THYROID_HORMONE_STIMULUS	0.948677	1
18	0.21384	0.0068042	0.20866	0.15272	GOBP_CRANIOFACIAL_SUTURE_MORPHOGENESIS	0.871887	1
51	-0.11461	-0.0061327	0.11749	0.83534	GOBP_RECEPTOR_LOCALIZATION_TO_SYNAPSE	1	1
21	-0.034131	-0.0011729	0.19006	0.57126	GOBP_NEURONAL_STEM_CELL_POPULATION_MAINTENANCE	0.981374	1
15	-0.22595	-0.0065635	0.25763	0.80975	GOBP_GABAERGIC_NEURON_DIFFERENTIATION	1	1
22	-0.34885	-0.01227	0.18366	0.97123	GOBP_AMMONIUM_ION_METABOLIC_PROCESS	1	1
46	0.037823	0.0019224	0.11457	0.37066	GOBP_RUFFLE_ASSEMBLY	0.944914	1
24	0.11956	0.004392	0.16559	0.23515	GOBP_AMELOGENESIS	0.905932	1
214	0.0092166	0.0010056	0.057332	0.43614	GOBP_EXTRINSIC_APOPTOTIC_SIGNALING_PATHWAY	0.962149	1
278	0.010576	0.0013127	0.048916	0.41442	GOBP_INTRINSIC_APOPTOTIC_SIGNALING_PATHWAY	0.95594	1
67	0.013225	0.00081076	0.10327	0.44905	GOBP_EXECUTION_PHASE_OF_APOPTOSIS	0.964276	1
18	0.047232	0.0015029	0.2049	0.40885	GOBP_ACTIVATION_OF_CYSTEINE_TYPE_ENDOPEPTIDASE_ACTIVITY	0.953525	1
27	-0.24803	-0.0096632	0.18052	0.91527	GOBP_RENAL_FILTRATION	1	1
111	0.030448	0.0023995	0.079628	0.35109	GOBP_CELLULAR_RESPONSE_TO_TOXIC_SUBSTANCE	0.939075	1
37	0.34187	0.015587	0.13895	0.0069444	GOBP_AMYLOID_BETA_CLEARANCE	0.728294	1
27	-0.36862	-0.014361	0.1503	0.9929	GOBP_RENAL_TUBULAR_SECRETION	1	1
17	0.038223	0.001182	0.19141	0.42086	GOBP_HEPATOCYTE_APOPTOTIC_PROCESS	0.9577	1
44	0.072301	0.0035942	0.12228	0.27717	GOBP_PROGRAMMED_NECROTIC_CELL_DEATH	0.919123	1
237	-0.0077962	-0.00089455	0.05356	0.55786	GOBP_RESPONSE_TO_ALCOHOL	0.978529	1
89	-0.064618	-0.0045628	0.089242	0.76549	GOBP_CELLULAR_RESPONSE_TO_ALCOHOL	1	1
20	0.049893	0.0016733	0.16931	0.38412	GOBP_PLASMA_MEMBRANE_TUBULATION	0.948437	1
34	0.23832	0.010417	0.13405	0.03772	GOBP_MITOCHONDRIAL_OUTER_MEMBRANE_PERMEABILIZATION	0.766157	1
59	-0.098477	-0.0056663	0.10374	0.82874	GOBP_AUTOPHAGOSOME_MATURATION	1	1
28	0.063701	0.0025272	0.15282	0.3384	GOBP_LIVER_REGENERATION	0.935125	1
14	-0.19258	-0.0054046	0.21594	0.81375	GOBP_PROTEIN_MATURATION_BY_IRON_SULFUR_CLUSTER_TRANSFER	1	1
12	0.12579	0.0032685	0.23089	0.29295	GOBP_PROGRAMMED_CELL_DEATH_IN_RESPONSE_TO_REACTIVE_OXYGEN_SPECIES	0.927	1
50	-0.045644	-0.0024184	0.11274	0.65721	GOBP_SYNAPTIC_VESICLE_LOCALIZATION	0.991499	1
34	-0.01837	-0.00080296	0.15837	0.54617	GOBP_DENDRITE_EXTENSION	0.977484	1
224	0.012248	0.0013668	0.059816	0.41888	GOBP_NEURON_PROJECTION_GUIDANCE	0.956887	1
19	-0.45024	-0.014718	0.18	0.99381	GOBP_REGULATION_OF_VESICLE_SIZE	1	1
16	0.54548	0.016365	0.30149	0.035216	GOBP_STRESS_RESPONSE_TO_METAL_ION	0.760737	1
34	-0.19818	-0.0086627	0.13467	0.92943	GOBP_MANNOSYLATION	1	1
21	0.018545	0.0006373	0.21336	0.46537	GOBP_SIALYLATION	0.967439	1
227	0.059574	0.0066918	0.059277	0.15745	GOBP_MYELOID_LEUKOCYTE_MIGRATION	0.873037	1
147	0.012545	0.0011365	0.074096	0.43278	GOBP_GRANULOCYTE_MIGRATION	0.961345	1
169	0.019584	0.0019013	0.066642	0.38443	GOBP_CALCIUM_ION_TRANSMEMBRANE_IMPORT_INTO_CYTOSOL	0.948677	1
83	0.066849	0.0045591	0.094033	0.23858	GOBP_LAMELLIPODIUM_ORGANIZATION	0.906823	1
17	-0.26909	-0.0083212	0.21319	0.89655	GOBP_POTASSIUM_ION_EXPORT_ACROSS_PLASMA_MEMBRANE	1	1
160	0.061953	0.0058536	0.067483	0.1793	GOBP_RECEPTOR_SIGNALING_PATHWAY_VIA_STAT	0.880365	1
10	0.49865	0.011829	0.2762	0.035515	GOBP_CONNECTIVE_TISSUE_REPLACEMENT	0.760737	1
49	-0.12885	-0.0067584	0.12164	0.85526	GOBP_CALCINEURIN_MEDIATED_SIGNALING	1	1
124	0.20887	0.017392	0.071697	0.0017907	GOBP_SPERM_MOTILITY	0.7119	1
43	0.14158	0.0069577	0.12465	0.12803	GOBP_CENTRIOLE_ASSEMBLY	0.860012	1
19	0.054021	0.0017659	0.20982	0.39841	GOBP_DETECTION_OF_OTHER_ORGANISM	0.952348	1
24	0.082292	0.003023	0.18438	0.32769	GOBP_DETECTION_OF_EXTERNAL_BIOTIC_STIMULUS	0.934179	1
96	0.11265	0.0082599	0.083733	0.089256	GOBP_CELLULAR_RESPONSE_TO_VIRUS	0.836416	1
248	-0.045273	-0.0053122	0.053974	0.7992	GOBP_ANION_TRANSMEMBRANE_TRANSPORT	1	1
233	0.03472	0.0039505	0.05747	0.27288	GOBP_IMPORT_INTO_CELL	0.919089	1
118	-0.12799	-0.010398	0.078418	0.94866	GOBP_INORGANIC_ANION_TRANSMEMBRANE_TRANSPORT	1	1
18	0.084168	0.0026781	0.20568	0.34119	GOBP_POSTSYNAPTIC_SPECIALIZATION_ASSEMBLY	0.935839	1
36	0.12396	0.005575	0.16025	0.21962	GOBP_CALCIUM_ION_IMPORT_ACROSS_PLASMA_MEMBRANE	0.89766	1
17	-0.016825	-0.00052027	0.20911	0.53206	GOBP_L_GLUTAMATE_IMPORT_ACROSS_PLASMA_MEMBRANE	0.976964	1
20	0.07728	0.0025918	0.20802	0.35513	GOBP_SODIUM_ION_IMPORT_ACROSS_PLASMA_MEMBRANE	0.941041	1
169	0.00032014	3.108e-05	0.063673	0.49799	GOBP_MAINTENANCE_OF_CELL_NUMBER	0.972312	1
120	-0.0406	-0.0033259	0.073168	0.71051	GOBP_MACROMOLECULE_DEACYLATION	0.998609	1
184	0.041369	0.0041888	0.065717	0.26451	GOBP_IMPORT_ACROSS_PLASMA_MEMBRANE	0.918967	1
265	0.073804	0.0089476	0.06029	0.11046	GOBP_CELL_CELL_ADHESION_VIA_PLASMA_MEMBRANE_ADHESION_MOLECULES	0.850169	1
22	-0.059367	-0.0020881	0.18596	0.62523	GOBP_CELL_AGGREGATION	0.988837	1
37	0.083486	0.0038065	0.14445	0.28165	GOBP_BONE_CELL_DEVELOPMENT	0.921646	1
127	-0.0066054	-0.00055656	0.07601	0.53462	GOBP_DETOXIFICATION	0.977204	1
90	-0.059791	-0.0042454	0.087573	0.75262	GOBP_SKIN_EPIDERMIS_DEVELOPMENT	1	1
19	0.055106	0.0018014	0.19148	0.38675	GOBP_RESPONSE_TO_MITOCHONDRIAL_DEPOLARISATION	0.948677	1
60	0.025972	0.001507	0.096142	0.39353	GOBP_NCRNA_TRANSCRIPTION	0.950892	1
31	-0.2545	-0.010623	0.15264	0.95227	GOBP_REGULATION_OF_RENAL_SYSTEM_PROCESS	1	1
35	-0.038241	-0.0016959	0.15052	0.60027	GOBP_NEUROTRANSMITTER_REUPTAKE	0.985087	1
304	-0.0023452	-0.00030419	0.048427	0.51931	GOBP_NUCLEAR_CHROMOSOME_SEGREGATION	0.975452	1
41	0.10904	0.0052331	0.13554	0.21056	GOBP_MODULATION_OF_EXCITATORY_POSTSYNAPTIC_POTENTIAL	0.893759	1
23	0.059241	0.0021304	0.17991	0.37097	GOBP_INTESTINAL_LIPID_ABSORPTION	0.94493	1
31	-0.021964	-0.00091681	0.15499	0.55635	GOBP_BONE_GROWTH	0.978529	1
88	0.027335	0.0019193	0.088061	0.37813	GOBP_CELLULAR_OXIDANT_DETOXIFICATION	0.946651	1
143	-0.07397	-0.0066105	0.068541	0.85974	GOBP_VESICLE_MEDIATED_TRANSPORT_TO_THE_PLASMA_MEMBRANE	1	1
15	-0.15253	-0.0044308	0.20577	0.77073	GOBP_NEUROTRANSMITTER_RECEPTOR_TRANSPORT_TO_PLASMA_MEMBRANE	1	1
18	-0.2542	-0.0080883	0.19127	0.90807	GOBP_POSTSYNAPTIC_NEUROTRANSMITTER_RECEPTOR_INTERNALIZATION	1	1
54	0.079298	0.0043658	0.1237	0.26074	GOBP_REGULATION_OF_ACTION_POTENTIAL	0.915909	1
29	0.044385	0.001792	0.17879	0.40197	GOBP_REGULATION_OF_CARDIAC_MUSCLE_CELL_ACTION_POTENTIAL	0.952737	1
13	-0.43104	-0.011657	0.24628	0.95995	GOBP_MEMBRANE_REPOLARIZATION_DURING_VENTRICULAR_CARDIAC_MUSCLE_CELL_ACTION_POTENTIAL	1	1
37	-0.052592	-0.0023979	0.12356	0.66481	GOBP_POSTSYNAPTIC_SIGNAL_TRANSDUCTION	0.991528	1
41	-0.064454	-0.0030932	0.12051	0.70362	GOBP_VESICLE_MEDIATED_TRANSPORT_BETWEEN_ENDOSOMAL_COMPARTMENTS	0.997393	1
61	-0.029613	-0.0017325	0.098726	0.61789	GOBP_AXONAL_TRANSPORT	0.988313	1
18	-0.22699	-0.0072227	0.21004	0.86008	GOBP_REGULATION_OF_POSTSYNAPTIC_NEUROTRANSMITTER_RECEPTOR_ACTIVITY	1	1
201	-0.047902	-0.0050669	0.058037	0.79541	GOBP_VESICLE_MEDIATED_TRANSPORT_IN_SYNAPSE	1	1
29	-0.033296	-0.0013443	0.13467	0.59764	GOBP_VESICLE_TETHERING	0.98496	1
24	0.18539	0.0068104	0.18441	0.15737	GOBP_POSTSYNAPSE_ASSEMBLY	0.873037	1
57	-0.1074	-0.0060743	0.11394	0.82704	GOBP_REGULATION_OF_POSTSYNAPTIC_MEMBRANE_NEUROTRANSMITTER_RECEPTOR_LEVELS	1	1
31	0.17005	0.0070982	0.14652	0.12291	GOBP_POSTSYNAPTIC_SPECIALIZATION_ORGANIZATION	0.858247	1
202	-0.034118	-0.0036178	0.054943	0.73269	GOBP_MICROTUBULE_BASED_TRANSPORT	1	1
14	0.13278	0.0037265	0.18798	0.23998	GOBP_TRNA_5_END_PROCESSING	0.906823	1
16	-0.38427	-0.011528	0.2238	0.957	GOBP_POSTSYNAPTIC_MODULATION_OF_CHEMICAL_SYNAPTIC_TRANSMISSION	1	1
43	-0.036274	-0.0017827	0.14028	0.60202	GOBP_PRESYNAPSE_ORGANIZATION	0.985087	1
149	0.012943	0.0011805	0.06928	0.4259	GOBP_POSTSYNAPSE_ORGANIZATION	0.959555	1
28	-0.053829	-0.0021356	0.16303	0.62936	GOBP_REGULATION_OF_PRESYNAPSE_ORGANIZATION	0.988928	1
80	-0.1932	-0.012937	0.097976	0.97568	GOBP_REGULATION_OF_POSTSYNAPSE_ORGANIZATION	1	1
410	-0.009546	-0.0014335	0.041484	0.591	GOBP_REGULATION_OF_TRANS_SYNAPTIC_SIGNALING	0.98496	1
21	-0.0025141	-8.6396e-05	0.1652	0.50607	GOBP_VESICLE_FUSION_TO_PLASMA_MEMBRANE	0.973633	1
19	-0.081091	-0.0026508	0.18448	0.66987	GOBP_SYNAPTIC_VESICLE_CYTOSKELETAL_TRANSPORT	0.991938	1
21	-0.10875	-0.0037371	0.17582	0.73188	GOBP_ACTIN_FILAMENT_BASED_TRANSPORT	1	1
68	-0.12185	-0.0075249	0.096675	0.89622	GOBP_VESICLE_CYTOSKELETAL_TRAFFICKING	1	1
21	0.02674	0.00091892	0.17602	0.43963	GOBP_MAINTENANCE_OF_SYNAPSE_STRUCTURE	0.962519	1
22	-0.15063	-0.0052982	0.20122	0.77295	GOBP_SYNAPTIC_MEMBRANE_ADHESION	1	1
18	-0.071897	-0.0022877	0.19612	0.64304	GOBP_MODIFICATION_OF_SYNAPTIC_STRUCTURE	0.989993	1
112	0.030895	0.0024456	0.086317	0.3602	GOBP_INORGANIC_ION_IMPORT_ACROSS_PLASMA_MEMBRANE	0.941934	1
25	-0.11486	-0.0043062	0.17062	0.74958	GOBP_NEUROTRANSMITTER_RECEPTOR_INTERNALIZATION	1	1
60	0.11058	0.0064164	0.11223	0.16223	GOBP_REGULATION_OF_NEUROTRANSMITTER_RECEPTOR_ACTIVITY	0.876192	1
34	-0.28778	-0.012579	0.1487	0.97352	GOBP_CARDIAC_MUSCLE_CELL_MEMBRANE_REPOLARIZATION	1	1
23	-0.30507	-0.010971	0.18335	0.95193	GOBP_REGULATION_OF_CARDIAC_MUSCLE_CELL_MEMBRANE_REPOLARIZATION	1	1
25	-0.21371	-0.0080121	0.17788	0.88519	GOBP_VENTRICULAR_CARDIAC_MUSCLE_CELL_MEMBRANE_REPOLARIZATION	1	1
23	0.056808	0.002043	0.17687	0.37404	GOBP_NEUROTRANSMITTER_RECEPTOR_TRANSPORT	0.945655	1
14	-0.3121	-0.008759	0.23741	0.90567	GOBP_NEUROTRANSMITTER_RECEPTOR_LOCALIZATION_TO_POSTSYNAPTIC_SPECIALIZATION_MEMBRANE	1	1
24	-0.36448	-0.013389	0.14823	0.99303	GOBP_VASCULAR_ENDOTHELIAL_CELL_PROLIFERATION	1	1
84	-0.013311	-0.00091323	0.087803	0.56025	GOBP_NEURON_PROJECTION_ORGANIZATION	0.979079	1
42	-0.071296	-0.0034629	0.13026	0.70792	GOBP_REGULATION_OF_CALCINEURIN_MEDIATED_SIGNALING	0.998327	1
22	-0.17437	-0.0061332	0.1942	0.81538	GOBP_POSITIVE_REGULATION_OF_CALCINEURIN_MEDIATED_SIGNALING	1	1
95	0.025583	0.001866	0.087197	0.38461	GOBP_REGULATION_OF_ACTOMYOSIN_STRUCTURE_ORGANIZATION	0.948677	1
255	-0.014981	-0.0017821	0.051519	0.61439	GOBP_REGULATION_OF_ACTIN_FILAMENT_ORGANIZATION	0.987078	1
15	-0.25825	-0.0075018	0.23446	0.86464	GOBP_CELLULAR_RESPONSE_TO_ALDEHYDE	1	1
33	-0.18188	-0.0078325	0.14728	0.89155	GOBP_POSITIVE_REGULATION_OF_ANIMAL_ORGAN_MORPHOGENESIS	1	1
169	0.11937	0.011588	0.064955	0.033065	GOBP_BIOMINERALIZATION	0.760737	1
97	0.17925	0.01321	0.085869	0.018431	GOBP_REGULATION_OF_BIOMINERALIZATION	0.730162	1
27	0.1995	0.0077724	0.14951	0.091049	GOBP_NEGATIVE_REGULATION_OF_BIOMINERALIZATION	0.837779	1
54	0.12817	0.0070562	0.1216	0.14595	GOBP_POSITIVE_REGULATION_OF_BIOMINERALIZATION	0.87003	1
17	0.060594	0.0018738	0.19261	0.37654	GOBP_RNA_DECAPPING	0.946255	1
49	0.12264	0.0064327	0.11355	0.14008	GOBP_INTERMEMBRANE_LIPID_TRANSFER	0.87003	1
32	-0.17675	-0.0074957	0.15033	0.88014	GOBP_NEGATIVE_REGULATION_OF_PLASMA_MEMBRANE_BOUNDED_CELL_PROJECTION_ASSEMBLY	1	1
102	0.079933	0.0060401	0.078552	0.15445	GOBP_POSITIVE_REGULATION_OF_PLASMA_MEMBRANE_BOUNDED_CELL_PROJECTION_ASSEMBLY	0.872326	1
96	0.11122	0.0081544	0.088018	0.10321	GOBP_POSITIVE_REGULATION_OF_COLD_INDUCED_THERMOGENESIS	0.844274	1
45	-0.19484	-0.0097947	0.12146	0.94565	GOBP_NEGATIVE_REGULATION_OF_COLD_INDUCED_THERMOGENESIS	1	1
40	-0.067926	-0.0032199	0.13497	0.69261	GOBP_STEROID_HORMONE_BIOSYNTHETIC_PROCESS	0.994522	1
72	0.20476	0.01301	0.099886	0.020194	GOBP_TIGHT_JUNCTION_ORGANIZATION	0.740149	1
152	-0.10804	-0.0099519	0.069411	0.9402	GOBP_OLEFINIC_COMPOUND_METABOLIC_PROCESS	1	1
23	-0.36671	-0.013188	0.18698	0.97506	GOBP_OLEFINIC_COMPOUND_BIOSYNTHETIC_PROCESS	1	1
33	0.20143	0.0086744	0.13905	0.073734	GOBP_SPERM_FLAGELLUM_ASSEMBLY	0.829135	1
314	0.058124	0.0076597	0.047777	0.11189	GOBP_MITOTIC_NUCLEAR_DIVISION	0.850791	1
82	0.04076	0.0027631	0.08438	0.31453	GOBP_EXOCYTIC_PROCESS	0.931599	1
154	0.06257	0.005801	0.060724	0.15142	GOBP_MITOCHONDRIAL_GENE_EXPRESSION	0.871744	1
30	0.2818	0.011572	0.1527	0.032496	GOBP_NEURON_PROJECTION_ARBORIZATION	0.760737	1
24	0.0081152	0.00029811	0.17389	0.48139	GOBP_EXTRACELLULAR_VESICLE_BIOGENESIS	0.968733	1
61	-0.1421	-0.0083134	0.1123	0.89711	GOBP_EXPORT_ACROSS_PLASMA_MEMBRANE	1	1
21	-0.39895	-0.01371	0.17105	0.99015	GOBP_POSITIVE_REGULATION_OF_LYMPHOCYTE_CHEMOTAXIS	1	1
61	-0.011196	-0.00065503	0.10348	0.54308	GOBP_PRESYNAPTIC_ENDOCYTOSIS	0.977484	1
47	-0.0067679	-0.00034769	0.12123	0.52226	GOBP_LIPID_EXPORT_FROM_CELL	0.976161	1
19	0.33984	0.011109	0.18275	0.031484	GOBP_LIPID_IMPORT_INTO_CELL	0.760737	1
21	-0.21632	-0.0074338	0.15879	0.91344	GOBP_ANTIVIRAL_INNATE_IMMUNE_RESPONSE	1	1
35	0.13642	0.0060501	0.14893	0.17984	GOBP_SIGNALING_RECEPTOR_LIGAND_PRECURSOR_PROCESSING	0.880365	1
39	0.18213	0.0085252	0.13161	0.083209	GOBP_INTEGRATED_STRESS_RESPONSE_SIGNALING	0.832512	1
284	0.035221	0.004418	0.049965	0.24044	GOBP_DEFENSE_RESPONSE_TO_SYMBIONT	0.906823	1
23	-0.11372	-0.0040896	0.1774	0.73925	GOBP_INFLAMMASOME_COMPLEX_ASSEMBLY	1	1
368	-0.0058931	-0.00083944	0.040284	0.55815	GOBP_NON_MEMBRANE_BOUNDED_ORGANELLE_ASSEMBLY	0.978529	1
30	-0.1782	-0.0073177	0.15525	0.87448	GOBP_FACULTATIVE_HETEROCHROMATIN_FORMATION	1	1
21	-0.13246	-0.0045519	0.19146	0.75547	GOBP_REGULATION_OF_NCRNA_TRANSCRIPTION	1	1
66	0.1089	0.0066258	0.10056	0.13943	GOBP_NEUROINFLAMMATORY_RESPONSE	0.869663	1
34	-0.056088	-0.0024517	0.13719	0.65867	GOBP_REGULATION_OF_NEUROINFLAMMATORY_RESPONSE	0.991499	1
15	0.11814	0.0034319	0.20879	0.28575	GOBP_POSITIVE_REGULATION_OF_NEUROINFLAMMATORY_RESPONSE	0.922424	1
14	-0.0074006	-0.0002077	0.21138	0.51396	GOBP_NEGATIVE_REGULATION_OF_NEUROINFLAMMATORY_RESPONSE	0.974947	1
21	-0.04626	-0.0015898	0.18312	0.59972	GOBP_PROTEIN_LOCALIZATION_TO_CELL_CELL_JUNCTION	0.985087	1
99	0.1644	0.01224	0.081957	0.02244	GOBP_CELL_SUBSTRATE_JUNCTION_ORGANIZATION	0.746277	1
67	0.16083	0.0098596	0.099065	0.052249	GOBP_REGULATION_OF_CELL_SUBSTRATE_JUNCTION_ORGANIZATION	0.813107	1
31	0.23578	0.0098418	0.14156	0.047911	GOBP_POSITIVE_REGULATION_OF_CELL_SUBSTRATE_JUNCTION_ORGANIZATION	0.797244	1
16	-0.044443	-0.0013333	0.21269	0.58276	GOBP_NEGATIVE_REGULATION_OF_CELL_SUBSTRATE_JUNCTION_ORGANIZATION	0.984024	1
23	-0.30334	-0.010909	0.1853	0.94917	GOBP_CELL_JUNCTION_DISASSEMBLY	1	1
419	-0.023502	-0.0035669	0.041577	0.71405	GOBP_CELL_CELL_SIGNALING_BY_WNT	0.998609	1
16	-0.054234	-0.001627	0.22523	0.59514	GOBP_POSITIVE_REGULATION_OF_DENDRITE_DEVELOPMENT	0.98496	1
23	0.048195	0.0017332	0.16747	0.38676	GOBP_NEGATIVE_REGULATION_OF_CYTOKINE_PRODUCTION_INVOLVED_IN_INFLAMMATORY_RESPONSE	0.948677	1
23	0.085331	0.0030687	0.15937	0.29618	GOBP_POSITIVE_REGULATION_OF_CYTOKINE_PRODUCTION_INVOLVED_IN_INFLAMMATORY_RESPONSE	0.928346	1
60	0.042321	0.0024556	0.1055	0.34417	GOBP_REGULATION_OF_SUBSTRATE_ADHESION_DEPENDENT_CELL_SPREADING	0.93598	1
43	0.013382	0.00065767	0.12347	0.45685	GOBP_POSITIVE_REGULATION_OF_SUBSTRATE_ADHESION_DEPENDENT_CELL_SPREADING	0.966189	1
31	0.14501	0.0060527	0.14351	0.15616	GOBP_REGULATION_OF_RUFFLE_ASSEMBLY	0.873037	1
17	0.47636	0.014731	0.19364	0.0069515	GOBP_REGULATION_OF_CELLULAR_RESPONSE_TO_HEAT	0.728294	1
14	0.29736	0.0083452	0.18167	0.050847	GOBP_REGULATION_OF_CELLULAR_RESPONSE_TO_HYPOXIA	0.809812	1
14	-0.015606	-0.00043799	0.18375	0.53384	GOBP_REGULATION_OF_PROTEIN_K63_LINKED_UBIQUITINATION	0.977204	1
67	-0.060283	-0.0036955	0.09877	0.72918	GOBP_REGULATION_OF_CELLULAR_RESPONSE_TO_INSULIN_STIMULUS	1	1
38	-0.094811	-0.0043808	0.13016	0.76682	GOBP_NEGATIVE_REGULATION_OF_CELLULAR_RESPONSE_TO_INSULIN_STIMULUS	1	1
25	0.032655	0.0012243	0.16115	0.41971	GOBP_POSITIVE_REGULATION_OF_CELLULAR_RESPONSE_TO_INSULIN_STIMULUS	0.957296	1
42	0.017714	0.00086038	0.12536	0.44382	GOBP_POSITIVE_REGULATION_OF_G1_S_TRANSITION_OF_MITOTIC_CELL_CYCLE	0.96334	1
28	0.0037291	0.00014795	0.15497	0.4904	GOBP_REGULATION_OF_ENDOPLASMIC_RETICULUM_UNFOLDED_PROTEIN_RESPONSE	0.969415	1
16	-0.17479	-0.0052439	0.20547	0.80253	GOBP_REGULATION_OF_EXECUTION_PHASE_OF_APOPTOSIS	1	1
19	-0.17446	-0.0057032	0.18349	0.82914	GOBP_REGULATION_OF_RECEPTOR_BINDING	1	1
26	-0.22116	-0.0084556	0.18116	0.88891	GOBP_REGULATION_OF_NUCLEAR_TRANSCRIBED_MRNA_CATABOLIC_PROCESS_DEADENYLATION_DEPENDENT_DECAY	1	1
132	0.015229	0.001308	0.067952	0.41133	GOBP_REGULATION_OF_PROTEIN_LOCALIZATION_TO_NUCLEUS	0.955177	1
33	-0.19416	-0.0083615	0.13962	0.91782	GOBP_NEGATIVE_REGULATION_OF_PROTEIN_LOCALIZATION_TO_NUCLEUS	1	1
85	0.064306	0.004438	0.083966	0.22189	GOBP_POSITIVE_REGULATION_OF_PROTEIN_LOCALIZATION_TO_NUCLEUS	0.899038	1
18	0.32065	0.010203	0.18526	0.041752	GOBP_REGULATION_OF_AMYLOID_BETA_CLEARANCE	0.779213	1
19	-0.0045203	-0.00014777	0.19198	0.50939	GOBP_REGULATION_OF_NLRP3_INFLAMMASOME_COMPLEX_ASSEMBLY	0.974552	1
45	0.083103	0.0041777	0.12447	0.25219	GOBP_REGULATION_OF_LONG_TERM_SYNAPTIC_POTENTIATION	0.910925	1
23	0.23966	0.0086187	0.17212	0.081915	GOBP_POSITIVE_REGULATION_OF_LONG_TERM_SYNAPTIC_POTENTIATION	0.832512	1
42	0.047244	0.0022947	0.13502	0.36321	GOBP_REGULATION_OF_PHOSPHOLIPASE_C_ACTIVITY	0.943248	1
19	0.25539	0.0083487	0.17689	0.074412	GOBP_REGULATION_OF_DEFENSE_RESPONSE_TO_BACTERIUM	0.829135	1
42	-0.058665	-0.0028494	0.12798	0.67666	GOBP_REGULATION_OF_P38MAPK_CASCADE	0.993123	1
27	-0.077034	-0.0030012	0.16564	0.67905	GOBP_POSITIVE_REGULATION_OF_P38MAPK_CASCADE	0.993123	1
58	-0.35718	-0.020378	0.11272	0.99923	GOBP_REGULATION_OF_POTASSIUM_ION_TRANSMEMBRANE_TRANSPORTER_ACTIVITY	1	1
27	-0.69648	-0.027135	0.16663	0.99999	GOBP_POSITIVE_REGULATION_OF_POTASSIUM_ION_TRANSMEMBRANE_TRANSPORTER_ACTIVITY	1	1
91	-0.033966	-0.002425	0.089439	0.64794	GOBP_REGULATION_OF_CALCIUM_ION_TRANSMEMBRANE_TRANSPORTER_ACTIVITY	0.990683	1
37	-0.20018	-0.0091272	0.13981	0.92389	GOBP_NEGATIVE_REGULATION_OF_CALCIUM_ION_TRANSMEMBRANE_TRANSPORTER_ACTIVITY	1	1
44	-0.11438	-0.0056859	0.13241	0.80615	GOBP_POSITIVE_REGULATION_OF_CALCIUM_ION_TRANSMEMBRANE_TRANSPORTER_ACTIVITY	1	1
23	0.18465	0.0066403	0.16015	0.12448	GOBP_REGULATION_OF_MITOCHONDRIAL_OUTER_MEMBRANE_PERMEABILIZATION_INVOLVED_IN_APOPTOTIC_SIGNALING_PATHWAY	0.859666	1
29	0.15666	0.0063251	0.16772	0.17515	GOBP_REGULATION_OF_RESPONSE_TO_REACTIVE_OXYGEN_SPECIES	0.878049	1
15	0.30297	0.0088009	0.23136	0.095192	GOBP_NEGATIVE_REGULATION_OF_RESPONSE_TO_REACTIVE_OXYGEN_SPECIES	0.83939	1
22	0.025936	0.00091223	0.16188	0.43636	GOBP_GLUCOSAMINE_CONTAINING_COMPOUND_METABOLIC_PROCESS	0.962149	1
16	0.10425	0.0031277	0.19689	0.29823	GOBP_REGULATION_OF_AUTOPHAGOSOME_MATURATION	0.929598	1
34	0.19963	0.0087262	0.14868	0.089696	GOBP_NEGATIVE_REGULATION_OF_SIGNAL_TRANSDUCTION_IN_ABSENCE_OF_LIGAND	0.836416	1
166	0.010267	0.00098796	0.063764	0.43604	GOBP_CARBOHYDRATE_DERIVATIVE_CATABOLIC_PROCESS	0.962149	1
77	-0.058615	-0.003851	0.088282	0.74663	GOBP_REGULATION_OF_ERBB_SIGNALING_PATHWAY	1	1
30	-0.017858	-0.00073331	0.13592	0.55226	GOBP_NEGATIVE_REGULATION_OF_ERBB_SIGNALING_PATHWAY	0.978308	1
39	-0.082234	-0.0038492	0.12594	0.74311	GOBP_POSITIVE_REGULATION_OF_ERBB_SIGNALING_PATHWAY	1	1
15	-0.055765	-0.0016199	0.22275	0.59884	GOBP_REGULATION_OF_EXTRACELLULAR_MATRIX_ASSEMBLY	0.985087	1
202	0.083777	0.0088834	0.05538	0.06518	GOBP_NEGATIVE_REGULATION_OF_NEURON_DEATH	0.819647	1
84	-0.049792	-0.0034161	0.090868	0.70814	GOBP_POSITIVE_REGULATION_OF_NEURON_DEATH	0.998327	1
94	0.030591	0.0022196	0.080713	0.35234	GOBP_REGULATION_OF_NIK_NF_KAPPAB_SIGNALING	0.939259	1
25	0.12856	0.00482	0.15506	0.20353	GOBP_NEGATIVE_REGULATION_OF_NIK_NF_KAPPAB_SIGNALING	0.890711	1
62	-0.018988	-0.0011199	0.095363	0.57891	GOBP_POSITIVE_REGULATION_OF_NIK_NF_KAPPAB_SIGNALING	0.983168	1
76	0.078847	0.0051467	0.094265	0.20146	GOBP_CARBOHYDRATE_DERIVATIVE_TRANSPORT	0.890191	1
81	0.093764	0.0063176	0.091535	0.15284	GOBP_NUCLEOSIDE_PHOSPHATE_CATABOLIC_PROCESS	0.871887	1
274	-0.0028853	-0.0003556	0.04695	0.5245	GOBP_NUCLEOSIDE_PHOSPHATE_BIOSYNTHETIC_PROCESS	0.976161	1
18	0.1044	0.0033217	0.2079	0.30778	GOBP_REGULATION_OF_FLAGELLATED_SPERM_MOTILITY	0.930865	1
272	0.031669	0.0038889	0.050426	0.265	GOBP_REGULATION_OF_VASCULATURE_DEVELOPMENT	0.918967	1
95	0.096037	0.0070049	0.085979	0.13201	GOBP_NEGATIVE_REGULATION_OF_VASCULATURE_DEVELOPMENT	0.86208	1
23	-0.19725	-0.0070935	0.17237	0.87374	GOBP_NEGATIVE_REGULATION_OF_POTASSIUM_ION_TRANSMEMBRANE_TRANSPORT	1	1
42	-0.055007	-0.0026717	0.12409	0.67121	GOBP_REGULATION_OF_VOLTAGE_GATED_CALCIUM_CHANNEL_ACTIVITY	0.991938	1
18	-0.30826	-0.0098084	0.20239	0.93612	GOBP_NEGATIVE_REGULATION_OF_VOLTAGE_GATED_CALCIUM_CHANNEL_ACTIVITY	1	1
18	-0.11665	-0.0037118	0.20059	0.71956	GOBP_POSITIVE_REGULATION_OF_VOLTAGE_GATED_CALCIUM_CHANNEL_ACTIVITY	0.999198	1
21	0.072658	0.0024969	0.17581	0.3397	GOBP_POSITIVE_REGULATION_OF_TRANSCRIPTION_FROM_RNA_POLYMERASE_II_PROMOTER_INVOLVED_IN_CELLULAR_RESPONSE_TO_CHEMICAL_STIMULUS	0.935839	1
39	0.090611	0.0042413	0.12594	0.23592	GOBP_REGULATION_OF_HEMATOPOIETIC_PROGENITOR_CELL_DIFFERENTIATION	0.906428	1
18	0.14473	0.0046052	0.18218	0.21347	GOBP_REGULATION_OF_ENDOTHELIAL_CELL_DEVELOPMENT	0.895	1
68	-0.043137	-0.002664	0.092371	0.67974	GOBP_FATTY_ACID_DERIVATIVE_METABOLIC_PROCESS	0.993123	1
18	-0.16892	-0.0053747	0.17604	0.83135	GOBP_FATTY_ACID_DERIVATIVE_CATABOLIC_PROCESS	1	1
41	0.095717	0.0045935	0.12157	0.21554	GOBP_FATTY_ACID_DERIVATIVE_BIOSYNTHETIC_PROCESS	0.896064	1
192	0.00039028	4.0358e-05	0.058815	0.49735	GOBP_ALPHA_AMINO_ACID_METABOLIC_PROCESS	0.972312	1
89	0.069433	0.0049027	0.086125	0.21007	GOBP_ALPHA_AMINO_ACID_CATABOLIC_PROCESS	0.893605	1
69	-0.14694	-0.0091408	0.095759	0.93753	GOBP_ORGANIC_HYDROXY_COMPOUND_CATABOLIC_PROCESS	1	1
227	-0.076903	-0.0086383	0.052527	0.9284	GOBP_ORGANIC_HYDROXY_COMPOUND_BIOSYNTHETIC_PROCESS	1	1
27	-0.26328	-0.010257	0.15176	0.95861	GOBP_REGULATION_OF_LYMPHOCYTE_CHEMOTAXIS	1	1
351	-0.026048	-0.0036254	0.043395	0.72583	GOBP_CELLULAR_RESPONSE_TO_PEPTIDE	1	1
191	-0.038496	-0.0039705	0.058588	0.74443	GOBP_RESPONSE_TO_KETONE	1	1
95	-0.019936	-0.0014541	0.086204	0.59144	GOBP_CELLULAR_RESPONSE_TO_KETONE	0.98496	1
79	-0.13889	-0.0092426	0.096164	0.92567	GOBP_GLYCOSYL_COMPOUND_METABOLIC_PROCESS	1	1
35	-0.070011	-0.0031048	0.1417	0.68937	GOBP_GLYCOSYL_COMPOUND_CATABOLIC_PROCESS	0.994522	1
18	-0.29341	-0.009336	0.1939	0.93488	GOBP_GLYCOSYL_COMPOUND_BIOSYNTHETIC_PROCESS	1	1
39	-0.19424	-0.0090921	0.12209	0.94418	GOBP_QUINONE_METABOLIC_PROCESS	1	1
22	-0.23137	-0.0081381	0.18037	0.90021	GOBP_REGULATION_OF_MITOTIC_SPINDLE_ASSEMBLY	1	1
19	-0.17718	-0.005792	0.17575	0.84331	GOBP_NUCLEOTIDE_TRANSMEMBRANE_TRANSPORT	1	1
14	0.22231	0.0062389	0.23295	0.16997	GOBP_REGULATION_OF_CELL_PROLIFERATION_INVOLVED_IN_KIDNEY_DEVELOPMENT	0.876964	1
21	-0.0464	-0.0015946	0.16925	0.60801	GOBP_REGULATION_OF_MYOBLAST_FUSION	0.986396	1
16	-0.11727	-0.0035181	0.18247	0.73978	GOBP_POSITIVE_REGULATION_OF_MYOBLAST_FUSION	1	1
98	-0.11443	-0.0084762	0.080626	0.92207	GOBP_REGULATION_OF_SIGNAL_TRANSDUCTION_BY_P53_CLASS_MEDIATOR	1	1
31	-0.099778	-0.0041649	0.14549	0.75358	GOBP_NEGATIVE_REGULATION_OF_SIGNAL_TRANSDUCTION_BY_P53_CLASS_MEDIATOR	1	1
29	-0.13206	-0.0053318	0.15137	0.8085	GOBP_POSITIVE_REGULATION_OF_SIGNAL_TRANSDUCTION_BY_P53_CLASS_MEDIATOR	1	1
44	0.12457	0.0061924	0.13265	0.17386	GOBP_NEGATIVE_REGULATION_OF_PROTEASOMAL_PROTEIN_CATABOLIC_PROCESS	0.877028	1
45	0.030763	0.0015465	0.11957	0.39848	GOBP_REGULATION_OF_MUSCLE_TISSUE_DEVELOPMENT	0.952348	1
23	-0.05964	-0.0021448	0.16975	0.63733	GOBP_POSITIVE_REGULATION_OF_MUSCLE_TISSUE_DEVELOPMENT	0.989297	1
83	0.047338	0.0032285	0.086844	0.29285	GOBP_REGULATION_OF_PROTEIN_DEPOLYMERIZATION	0.926915	1
19	0.1269	0.0041485	0.20294	0.26588	GOBP_POSITIVE_REGULATION_OF_PROTEIN_DEPOLYMERIZATION	0.918971	1
189	0.0888	0.0091115	0.06212	0.076441	GOBP_REGULATION_OF_CELL_JUNCTION_ASSEMBLY	0.829135	1
29	0.031304	0.0012639	0.1534	0.41915	GOBP_NEGATIVE_REGULATION_OF_CELL_JUNCTION_ASSEMBLY	0.95692	1
98	0.11395	0.0084411	0.087775	0.097112	GOBP_POSITIVE_REGULATION_OF_CELL_JUNCTION_ASSEMBLY	0.841186	1
18	-0.050507	-0.0016071	0.21482	0.59294	GOBP_POSITIVE_REGULATION_OF_MITOTIC_SISTER_CHROMATID_SEPARATION	0.98496	1
47	-0.075412	-0.0038742	0.13628	0.70999	GOBP_REGULATION_OF_CELL_CYCLE_CHECKPOINT	0.998609	1
19	-0.23945	-0.0078276	0.2253	0.85606	GOBP_POSITIVE_REGULATION_OF_CELL_CYCLE_CHECKPOINT	1	1
81	0.17223	0.011604	0.086263	0.022945	GOBP_REGULATION_OF_PROTEIN_ACETYLATION	0.746277	1
22	0.40864	0.014373	0.19718	0.01912	GOBP_NEGATIVE_REGULATION_OF_PROTEIN_ACETYLATION	0.732998	1
45	0.041913	0.002107	0.10778	0.34869	GOBP_POSITIVE_REGULATION_OF_PROTEIN_ACETYLATION	0.938125	1
405	-0.049684	-0.0074166	0.04066	0.88913	GOBP_REGULATION_OF_CELL_CYCLE_PHASE_TRANSITION	1	1
107	0.040198	0.0031107	0.079322	0.30616	GOBP_POSITIVE_REGULATION_OF_CELL_CYCLE_PHASE_TRANSITION	0.930865	1
315	-0.022262	-0.0029383	0.04612	0.68534	GOBP_REGULATION_OF_MITOTIC_CELL_CYCLE_PHASE_TRANSITION	0.994234	1
171	-0.087207	-0.0085156	0.063789	0.9142	GOBP_NEGATIVE_REGULATION_OF_MITOTIC_CELL_CYCLE_PHASE_TRANSITION	1	1
86	0.080253	0.0055708	0.087707	0.1801	GOBP_POSITIVE_REGULATION_OF_MITOTIC_CELL_CYCLE_PHASE_TRANSITION	0.880365	1
40	0.10092	0.004784	0.12262	0.20524	GOBP_TOXIN_TRANSPORT	0.891107	1
17	0.25596	0.0079151	0.18044	0.078025	GOBP_FATTY_ACID_TRANSMEMBRANE_TRANSPORT	0.832512	1
19	0.10804	0.0035319	0.17962	0.27376	GOBP_POSITIVE_REGULATION_OF_AMYLOID_BETA_FORMATION	0.919089	1
88	0.028681	0.0020138	0.083194	0.36514	GOBP_REGULATION_OF_CILIUM_ASSEMBLY	0.94404	1
17	-0.28061	-0.0086773	0.19388	0.92609	GOBP_NEGATIVE_REGULATION_OF_CILIUM_ASSEMBLY	1	1
28	0.30221	0.01199	0.15733	0.027385	GOBP_REGULATION_OF_CILIUM_DEPENDENT_CELL_MOTILITY	0.75243	1
13	0.22195	0.0060025	0.23739	0.17492	GOBP_REGULATION_OF_HEMATOPOIETIC_STEM_CELL_PROLIFERATION	0.878049	1
17	0.16523	0.0051095	0.17556	0.17331	GOBP_REGULATION_OF_HEMATOPOIETIC_STEM_CELL_DIFFERENTIATION	0.877028	1
47	-0.15825	-0.0081297	0.12559	0.89617	GOBP_REGULATION_OF_EXTRINSIC_APOPTOTIC_SIGNALING_PATHWAY_VIA_DEATH_DOMAIN_RECEPTORS	1	1
28	-0.21595	-0.0085675	0.15522	0.91792	GOBP_NEGATIVE_REGULATION_OF_EXTRINSIC_APOPTOTIC_SIGNALING_PATHWAY_VIA_DEATH_DOMAIN_RECEPTORS	1	1
23	-0.14934	-0.0053706	0.17803	0.79921	GOBP_RESPONSE_TO_SALT	1	1
50	0.013679	0.00072475	0.12511	0.45647	GOBP_NEGATIVE_REGULATION_OF_METAPHASE_ANAPHASE_TRANSITION_OF_CELL_CYCLE	0.966112	1
300	-0.05566	-0.0071725	0.048914	0.87241	GOBP_REGULATION_OF_LEUKOCYTE_DIFFERENTIATION	1	1
42	0.12494	0.0060686	0.11613	0.141	GOBP_REGULATION_OF_MITOCHONDRIAL_MEMBRANE_PERMEABILITY_INVOLVED_IN_APOPTOTIC_PROCESS	0.87003	1
219	0.045576	0.0050296	0.054541	0.20169	GOBP_REGULATION_OF_ORGANELLE_ASSEMBLY	0.89026	1
41	0.0098011	0.00047036	0.11821	0.46696	GOBP_NEGATIVE_REGULATION_OF_ORGANELLE_ASSEMBLY	0.967439	1
80	0.045068	0.0030178	0.09412	0.31603	GOBP_POSITIVE_REGULATION_OF_ORGANELLE_ASSEMBLY	0.931648	1
16	0.050609	0.0015183	0.19289	0.39652	GOBP_REGULATION_OF_INTRINSIC_APOPTOTIC_SIGNALING_PATHWAY_IN_RESPONSE_TO_DNA_DAMAGE_BY_P53_CLASS_MEDIATOR	0.951719	1
18	0.16054	0.0051081	0.17437	0.17862	GOBP_CELLULAR_RESPONSE_TO_REACTIVE_NITROGEN_SPECIES	0.880365	1
26	0.30506	0.011663	0.1517	0.022174	GOBP_REGULATION_OF_OXIDATIVE_STRESS_INDUCED_INTRINSIC_APOPTOTIC_SIGNALING_PATHWAY	0.746277	1
18	0.34649	0.011025	0.18251	0.02883	GOBP_NEGATIVE_REGULATION_OF_OXIDATIVE_STRESS_INDUCED_INTRINSIC_APOPTOTIC_SIGNALING_PATHWAY	0.75243	1
37	0.021123	0.00096309	0.12654	0.43371	GOBP_REGULATION_OF_INTRINSIC_APOPTOTIC_SIGNALING_PATHWAY_IN_RESPONSE_TO_DNA_DAMAGE	0.96141	1
29	0.17049	0.0068834	0.14976	0.12748	GOBP_NEGATIVE_REGULATION_OF_INTRINSIC_APOPTOTIC_SIGNALING_PATHWAY_IN_RESPONSE_TO_DNA_DAMAGE	0.860012	1
31	0.26923	0.011238	0.14795	0.034416	GOBP_REGULATION_OF_ENDOPLASMIC_RETICULUM_STRESS_INDUCED_INTRINSIC_APOPTOTIC_SIGNALING_PATHWAY	0.760737	1
19	0.31298	0.010231	0.19556	0.054758	GOBP_NEGATIVE_REGULATION_OF_ENDOPLASMIC_RETICULUM_STRESS_INDUCED_INTRINSIC_APOPTOTIC_SIGNALING_PATHWAY	0.815895	1
30	-0.15567	-0.0063923	0.1482	0.85322	GOBP_REGULATION_OF_INTRINSIC_APOPTOTIC_SIGNALING_PATHWAY_BY_P53_CLASS_MEDIATOR	1	1
21	-0.00094112	-3.2342e-05	0.17706	0.50212	GOBP_NEGATIVE_REGULATION_OF_INTRINSIC_APOPTOTIC_SIGNALING_PATHWAY_BY_P53_CLASS_MEDIATOR	0.972883	1
17	-0.48636	-0.01504	0.1958	0.9935	GOBP_REGULATION_OF_DELAYED_RECTIFIER_POTASSIUM_CHANNEL_ACTIVITY	1	1
42	0.12503	0.006073	0.13433	0.17599	GOBP_REGULATION_OF_CHROMATIN_ORGANIZATION	0.878049	1
36	0.18958	0.0085265	0.13534	0.080644	GOBP_NEURON_PROJECTION_EXTENSION_INVOLVED_IN_NEURON_PROJECTION_GUIDANCE	0.832512	1
14	-0.00011739	-3.2945e-06	0.24089	0.50019	GOBP_SEMAPHORIN_PLEXIN_SIGNALING_PATHWAY_INVOLVED_IN_NEURON_PROJECTION_GUIDANCE	0.972312	1
62	-0.13996	-0.008255	0.11066	0.89702	GOBP_REGULATION_OF_SODIUM_ION_TRANSMEMBRANE_TRANSPORT	1	1
14	-0.24494	-0.0068741	0.2515	0.83494	GOBP_NEGATIVE_REGULATION_OF_SODIUM_ION_TRANSMEMBRANE_TRANSPORT	1	1
19	-0.023951	-0.00078294	0.17716	0.55377	GOBP_POSITIVE_REGULATION_OF_SODIUM_ION_TRANSMEMBRANE_TRANSPORT	0.978405	1
73	0.069456	0.0044437	0.0992	0.24192	GOBP_NEGATIVE_REGULATION_OF_RNA_CATABOLIC_PROCESS	0.907466	1
22	0.032123	0.0011299	0.16857	0.42444	GOBP_MITOTIC_CYTOKINETIC_PROCESS	0.959356	1
92	-0.14434	-0.010362	0.088312	0.94891	GOBP_PROTEIN_LOCALIZATION_TO_CELL_JUNCTION	1	1
23	-0.047272	-0.0017	0.20393	0.59165	GOBP_NEGATIVE_REGULATION_OF_STEM_CELL_POPULATION_MAINTENANCE	0.98496	1
45	0.02074	0.0010427	0.13259	0.43785	GOBP_POSITIVE_REGULATION_OF_STEM_CELL_POPULATION_MAINTENANCE	0.962352	1
17	-0.40988	-0.012675	0.24382	0.95361	GOBP_REGULATION_OF_PROTEIN_LOCALIZATION_TO_SYNAPSE	1	1
71	-0.034847	-0.0021988	0.10127	0.63461	GOBP_L_ALPHA_AMINO_ACID_TRANSMEMBRANE_TRANSPORT	0.989145	1
23	0.51914	0.018669	0.17742	0.0017189	GOBP_REGULATION_OF_CELLULAR_RESPONSE_TO_VASCULAR_ENDOTHELIAL_GROWTH_FACTOR_STIMULUS	0.7119	1
13	0.6094	0.016481	0.22668	0.0035932	GOBP_NEGATIVE_REGULATION_OF_CELLULAR_RESPONSE_TO_VASCULAR_ENDOTHELIAL_GROWTH_FACTOR_STIMULUS	0.7119	1
18	-0.28803	-0.0091649	0.19799	0.92713	GOBP_PROTEIN_LOCALIZATION_TO_NUCLEOLUS	1	1
135	-0.031162	-0.0027065	0.066835	0.67948	GOBP_PROTON_TRANSMEMBRANE_TRANSPORT	0.993123	1
42	0.1615	0.0078442	0.13118	0.10915	GOBP_REGULATION_OF_NEUTROPHIL_MIGRATION	0.848256	1
30	0.060837	0.0024982	0.15608	0.34835	GOBP_POSITIVE_REGULATION_OF_NEUTROPHIL_MIGRATION	0.937843	1
22	-0.34001	-0.011959	0.18179	0.96927	GOBP_TERTIARY_ALCOHOL_METABOLIC_PROCESS	1	1
140	-0.054533	-0.0048225	0.067278	0.79119	GOBP_SECONDARY_ALCOHOL_METABOLIC_PROCESS	1	1
15	-0.62639	-0.018196	0.22058	0.99774	GOBP_REGULATION_OF_RECEPTOR_LOCALIZATION_TO_SYNAPSE	1	1
39	0.18112	0.0084778	0.12271	0.069984	GOBP_MITOCHONDRIAL_OUTER_MEMBRANE_PERMEABILIZATION_INVOLVED_IN_PROGRAMMED_CELL_DEATH	0.826556	1
37	-0.14319	-0.0065287	0.14269	0.84218	GOBP_REGULATION_OF_NEUROBLAST_PROLIFERATION	1	1
38	0.25284	0.011682	0.1322	0.027912	GOBP_APOPTOTIC_PROCESS_INVOLVED_IN_DEVELOPMENT	0.75243	1
47	-0.11204	-0.0057559	0.12254	0.81972	GOBP_REGULATION_OF_LAMELLIPODIUM_ORGANIZATION	1	1
34	-0.16115	-0.0070438	0.13931	0.87631	GOBP_POSITIVE_REGULATION_OF_LAMELLIPODIUM_ORGANIZATION	1	1
101	0.00061801	4.6471e-05	0.081162	0.49696	GOBP_REGULATION_OF_CELL_CYCLE_G2_M_PHASE_TRANSITION	0.972312	1
61	-0.068299	-0.0039958	0.10546	0.74138	GOBP_NEGATIVE_REGULATION_OF_CELL_CYCLE_G2_M_PHASE_TRANSITION	1	1
30	0.086854	0.0035666	0.14588	0.2758	GOBP_POSITIVE_REGULATION_OF_CELL_CYCLE_G2_M_PHASE_TRANSITION	0.919123	1
20	0.0093255	0.00031276	0.16489	0.47745	GOBP_LATE_ENDOSOME_TO_LYSOSOME_TRANSPORT	0.968538	1
176	-0.019544	-0.0019359	0.060594	0.62648	GOBP_REGULATION_OF_CELL_CYCLE_G1_S_PHASE_TRANSITION	0.988837	1
75	-0.14157	-0.0091802	0.09179	0.9385	GOBP_NEGATIVE_REGULATION_OF_CELL_CYCLE_G1_S_PHASE_TRANSITION	1	1
54	-0.024593	-0.001354	0.11018	0.58831	GOBP_POSITIVE_REGULATION_OF_CELL_CYCLE_G1_S_PHASE_TRANSITION	0.98496	1
156	-0.0022462	-0.00020959	0.065464	0.51369	GOBP_MICROTUBULE_CYTOSKELETON_ORGANIZATION_INVOLVED_IN_MITOSIS	0.974947	1
82	0.14442	0.0097901	0.093548	0.061331	GOBP_REGULATION_OF_RESPONSE_TO_OXIDATIVE_STRESS	0.818498	1
19	0.25781	0.0084277	0.19824	0.096731	GOBP_NEGATIVE_REGULATION_OF_RESPONSE_TO_OXIDATIVE_STRESS	0.841001	1
61	-0.12656	-0.0074045	0.10954	0.87602	GOBP_REGULATION_OF_MIRNA_TRANSCRIPTION	1	1
46	-0.09941	-0.0050526	0.12599	0.78494	GOBP_POSITIVE_REGULATION_OF_MIRNA_TRANSCRIPTION	1	1
350	-0.020972	-0.0029149	0.043981	0.68326	GOBP_REGULATION_OF_SUPRAMOLECULAR_FIBER_ORGANIZATION	0.993529	1
146	0.044376	0.0040068	0.066328	0.25174	GOBP_NEGATIVE_REGULATION_OF_SUPRAMOLECULAR_FIBER_ORGANIZATION	0.910925	1
169	-0.057411	-0.0055735	0.063666	0.8164	GOBP_POSITIVE_REGULATION_OF_SUPRAMOLECULAR_FIBER_ORGANIZATION	1	1
27	0.13831	0.0053887	0.14439	0.16906	GOBP_REGULATION_OF_PROTEIN_POLYUBIQUITINATION	0.876964	1
15	0.20303	0.0058979	0.18802	0.14012	GOBP_POSITIVE_REGULATION_OF_PROTEIN_POLYUBIQUITINATION	0.87003	1
47	-0.11724	-0.0060233	0.11625	0.84341	GOBP_REGULATION_OF_ALCOHOL_BIOSYNTHETIC_PROCESS	1	1
13	-0.026872	-0.00072673	0.22567	0.54739	GOBP_NEGATIVE_REGULATION_OF_ALCOHOL_BIOSYNTHETIC_PROCESS	0.977484	1
25	-0.18503	-0.0069369	0.16785	0.86483	GOBP_POSITIVE_REGULATION_OF_ALCOHOL_BIOSYNTHETIC_PROCESS	1	1
42	0.065328	0.0031731	0.12794	0.30481	GOBP_REGULATION_OF_AMYLOID_PRECURSOR_PROTEIN_CATABOLIC_PROCESS	0.930699	1
21	-0.19264	-0.0066201	0.19449	0.83902	GOBP_NEGATIVE_REGULATION_OF_AMYLOID_PRECURSOR_PROTEIN_CATABOLIC_PROCESS	1	1
24	0.15697	0.0057661	0.16293	0.16769	GOBP_POSITIVE_REGULATION_OF_AMYLOID_PRECURSOR_PROTEIN_CATABOLIC_PROCESS	0.876533	1
129	0.047373	0.0040226	0.069739	0.24848	GOBP_ORGANELLE_DISASSEMBLY	0.909646	1
46	-0.014654	-0.0007448	0.12114	0.54814	GOBP_REGULATION_OF_GLYCOPROTEIN_METABOLIC_PROCESS	0.977484	1
14	-0.17942	-0.0050353	0.21375	0.79937	GOBP_NEGATIVE_REGULATION_OF_GLYCOPROTEIN_METABOLIC_PROCESS	1	1
25	0.080792	0.003029	0.16345	0.31056	GOBP_POSITIVE_REGULATION_OF_GLYCOPROTEIN_METABOLIC_PROCESS	0.931256	1
156	0.071507	0.0066721	0.067181	0.14358	GOBP_REGULATION_OF_RESPONSE_TO_WOUNDING	0.87003	1
87	0.12933	0.0090292	0.088137	0.071152	GOBP_NEGATIVE_REGULATION_OF_RESPONSE_TO_WOUNDING	0.827628	1
68	-0.047031	-0.0029045	0.10051	0.68007	GOBP_POSITIVE_REGULATION_OF_RESPONSE_TO_WOUNDING	0.993123	1
130	-0.15634	-0.013326	0.074624	0.98191	GOBP_NEGATIVE_REGULATION_OF_LEUKOCYTE_CELL_CELL_ADHESION	1	1
256	-0.055232	-0.006583	0.053661	0.84832	GOBP_POSITIVE_REGULATION_OF_LEUKOCYTE_CELL_CELL_ADHESION	1	1
202	-0.036635	-0.0038847	0.056685	0.74095	GOBP_MEIOTIC_CELL_CYCLE_PROCESS	1	1
209	0.042606	0.0045946	0.055647	0.22195	GOBP_REGULATION_OF_PROTEOLYSIS_INVOLVED_IN_PROTEIN_CATABOLIC_PROCESS	0.899038	1
56	-0.016896	-0.00094723	0.11453	0.55864	GOBP_NEGATIVE_REGULATION_OF_PROTEOLYSIS_INVOLVED_IN_PROTEIN_CATABOLIC_PROCESS	0.978529	1
128	0.049648	0.0041995	0.07042	0.2404	GOBP_POSITIVE_REGULATION_OF_PROTEOLYSIS_INVOLVED_IN_PROTEIN_CATABOLIC_PROCESS	0.906823	1
55	0.075336	0.0041858	0.11175	0.25012	GOBP_REGULATION_OF_EXTRACELLULAR_MATRIX_ORGANIZATION	0.910079	1
27	-0.04199	-0.0016359	0.15146	0.6092	GOBP_POSITIVE_REGULATION_OF_EXTRACELLULAR_MATRIX_ORGANIZATION	0.986975	1
99	0.093935	0.0069936	0.080828	0.12259	GOBP_REGULATION_OF_PROTEIN_LOCALIZATION_TO_PLASMA_MEMBRANE	0.858139	1
18	0.037493	0.001193	0.20767	0.42836	GOBP_PROTEIN_LOCALIZATION_TO_CONDENSED_CHROMOSOME	0.960326	1
38	0.048366	0.0022348	0.14085	0.36565	GOBP_REGULATION_OF_ACTIN_FILAMENT_BASED_MOVEMENT	0.94411	1
443	-0.040432	-0.0063054	0.040039	0.84371	GOBP_MONONUCLEAR_CELL_DIFFERENTIATION	1	1
34	0.23859	0.010429	0.13594	0.039623	GOBP_REGULATION_OF_AUTOPHAGY_OF_MITOCHONDRION	0.769171	1
172	-0.091873	-0.0089972	0.064356	0.92328	GOBP_REGULATION_OF_CALCIUM_ION_TRANSMEMBRANE_TRANSPORT	1	1
47	-0.2332	-0.01198	0.12219	0.97183	GOBP_NEGATIVE_REGULATION_OF_CALCIUM_ION_TRANSMEMBRANE_TRANSPORT	1	1
62	0.19248	0.011353	0.10712	0.036185	GOBP_REGULATION_OF_OXIDATIVE_STRESS_INDUCED_CELL_DEATH	0.760737	1
43	0.23059	0.011332	0.12837	0.036234	GOBP_NEGATIVE_REGULATION_OF_OXIDATIVE_STRESS_INDUCED_CELL_DEATH	0.760737	1
19	0.50878	0.016632	0.20202	0.0058974	GOBP_NEGATIVE_REGULATION_OF_OXIDATIVE_STRESS_INDUCED_NEURON_DEATH	0.728294	1
16	0.29843	0.0089531	0.20978	0.077437	GOBP_POSITIVE_REGULATION_OF_OXIDATIVE_STRESS_INDUCED_CELL_DEATH	0.832057	1
19	0.16759	0.0054784	0.17716	0.17209	GOBP_MELANOSOME_ASSEMBLY	0.877028	1
17	-0.30547	-0.0094461	0.2083	0.92873	GOBP_REGULATION_OF_LEUKOCYTE_TETHERING_OR_ROLLING	1	1
21	-0.065759	-0.0022598	0.18319	0.64019	GOBP_U2_TYPE_PRESPLICEOSOME_ASSEMBLY	0.989709	1
134	-0.026577	-0.0022998	0.071421	0.6451	GOBP_REGULATION_OF_REGULATED_SECRETORY_PATHWAY	0.990672	1
23	0.10627	0.0038217	0.18154	0.27915	GOBP_NEGATIVE_REGULATION_OF_REGULATED_SECRETORY_PATHWAY	0.920022	1
49	0.060592	0.0031782	0.11179	0.2939	GOBP_POSITIVE_REGULATION_OF_REGULATED_SECRETORY_PATHWAY	0.927799	1
288	0.085296	0.010773	0.047179	0.035319	GOBP_REGULATION_OF_MRNA_METABOLIC_PROCESS	0.760737	1
85	0.11398	0.0078662	0.091669	0.10687	GOBP_NEGATIVE_REGULATION_OF_MRNA_METABOLIC_PROCESS	0.848115	1
131	0.060563	0.005182	0.071556	0.19868	GOBP_POSITIVE_REGULATION_OF_MRNA_METABOLIC_PROCESS	0.889311	1
67	-0.053127	-0.0032568	0.10224	0.69833	GOBP_REGULATION_OF_PROTEIN_MATURATION	0.995419	1
25	-0.13727	-0.0051465	0.16854	0.7923	GOBP_NEGATIVE_REGULATION_OF_PROTEIN_MATURATION	1	1
27	0.038436	0.0014975	0.15651	0.40301	GOBP_POSITIVE_REGULATION_OF_PROTEIN_MATURATION	0.952737	1
230	0.058645	0.0066302	0.051388	0.1269	GOBP_REGULATION_OF_PROTEIN_MODIFICATION_BY_SMALL_PROTEIN_CONJUGATION_OR_REMOVAL	0.860012	1
84	0.048704	0.0033415	0.08218	0.27671	GOBP_NEGATIVE_REGULATION_OF_PROTEIN_MODIFICATION_BY_SMALL_PROTEIN_CONJUGATION_OR_REMOVAL	0.919123	1
125	0.018198	0.0015213	0.071644	0.39975	GOBP_POSITIVE_REGULATION_OF_PROTEIN_MODIFICATION_BY_SMALL_PROTEIN_CONJUGATION_OR_REMOVAL	0.952348	1
84	-0.039629	-0.0027189	0.094997	0.66172	GOBP_RESPONSE_TO_DOPAMINE	0.991528	1
17	-0.32131	-0.0099359	0.21276	0.93449	GOBP_REGULATION_OF_GOLGI_ORGANIZATION	1	1
49	-0.07055	-0.0037005	0.10993	0.73948	GOBP_REACTIVE_OXYGEN_SPECIES_BIOSYNTHETIC_PROCESS	1	1
19	-0.18125	-0.005925	0.17335	0.85211	GOBP_REGULATION_OF_SYNAPTIC_VESICLE_RECYCLING	1	1
38	-0.058301	-0.0026938	0.12458	0.6801	GOBP_REGULATION_OF_REACTIVE_OXYGEN_SPECIES_BIOSYNTHETIC_PROCESS	0.993123	1
14	-0.030634	-0.00085973	0.21043	0.55787	GOBP_NEGATIVE_REGULATION_OF_REACTIVE_OXYGEN_SPECIES_BIOSYNTHETIC_PROCESS	0.978529	1
17	0.16569	0.0051236	0.22489	0.23064	GOBP_POSITIVE_REGULATION_OF_REACTIVE_OXYGEN_SPECIES_BIOSYNTHETIC_PROCESS	0.903185	1
20	-0.039685	-0.001331	0.18932	0.58302	GOBP_REGULATION_OF_CELL_MATURATION	0.984024	1
44	-0.15492	-0.0077012	0.11803	0.90533	GOBP_REGULATION_OF_TORC1_SIGNALING	1	1
102	-0.0059283	-0.00044797	0.08184	0.52887	GOBP_LIPOSACCHARIDE_METABOLIC_PROCESS	0.976372	1
92	0.065915	0.0047317	0.086695	0.22354	GOBP_MUCOPOLYSACCHARIDE_METABOLIC_PROCESS	0.899913	1
27	0.11887	0.004631	0.14383	0.20428	GOBP_ENDOPLASMIC_RETICULUM_TO_CYTOSOL_TRANSPORT	0.890711	1
31	0.075765	0.0031625	0.14634	0.30232	GOBP_RELEASE_OF_SEQUESTERED_CALCIUM_ION_INTO_CYTOSOL_BY_ENDOPLASMIC_RETICULUM	0.929912	1
238	-0.061737	-0.0070985	0.057972	0.85654	GOBP_REGULATION_OF_BLOOD_CIRCULATION	1	1
23	-0.080306	-0.002888	0.17779	0.67425	GOBP_NEGATIVE_REGULATION_OF_BLOOD_CIRCULATION	0.993123	1
36	0.18819	0.0084641	0.15433	0.11135	GOBP_POSITIVE_REGULATION_OF_BLOOD_CIRCULATION	0.850791	1
74	-0.071939	-0.0046338	0.091469	0.7842	GOBP_REGULATION_OF_PROTEIN_TARGETING	1	1
18	-0.051888	-0.001651	0.19283	0.60606	GOBP_REGULATION_OF_EXOSOMAL_SECRETION	0.985803	1
62	0.051204	0.00302	0.10032	0.30488	GOBP_NEGATIVE_REGULATION_OF_TUMOR_NECROSIS_FACTOR_SUPERFAMILY_CYTOKINE_PRODUCTION	0.930699	1
101	0.064186	0.0048265	0.082266	0.21763	GOBP_POSITIVE_REGULATION_OF_TUMOR_NECROSIS_FACTOR_SUPERFAMILY_CYTOKINE_PRODUCTION	0.897356	1
42	0.047585	0.0023112	0.1263	0.35317	GOBP_NEGATIVE_REGULATION_OF_RESPONSE_TO_ENDOPLASMIC_RETICULUM_STRESS	0.939704	1
66	0.077368	0.0047075	0.093012	0.20276	GOBP_REGULATION_OF_ATP_METABOLIC_PROCESS	0.890711	1
18	0.04217	0.0013418	0.18867	0.41157	GOBP_NEGATIVE_REGULATION_OF_ATP_METABOLIC_PROCESS	0.955272	1
32	0.13649	0.0057885	0.12878	0.1446	GOBP_POSITIVE_REGULATION_OF_ATP_METABOLIC_PROCESS	0.87003	1
7	0.14236	0.0028256	0.32938	0.3328	GOBP_NEGATIVE_REGULATION_OF_BLOOD_VESSEL_ENDOTHELIAL_CELL_PROLIFERATION_INVOLVED_IN_SPROUTING_ANGIOGENESIS	0.935011	1
9	-0.40997	-0.0092263	0.32491	0.89648	GOBP_POSITIVE_REGULATION_OF_BLOOD_VESSEL_ENDOTHELIAL_CELL_PROLIFERATION_INVOLVED_IN_SPROUTING_ANGIOGENESIS	1	1
26	0.31858	0.01218	0.15606	0.020611	GOBP_REGULATION_OF_CYTOPLASMIC_TRANSPORT	0.742927	1
38	0.13462	0.0062202	0.13388	0.15733	GOBP_REGULATION_OF_SPROUTING_ANGIOGENESIS	0.873037	1
11	-0.0095759	-0.00023823	0.24767	0.51542	GOBP_NEGATIVE_REGULATION_OF_SPROUTING_ANGIOGENESIS	0.974947	1
21	0.31032	0.010664	0.17145	0.035158	GOBP_POSITIVE_REGULATION_OF_SPROUTING_ANGIOGENESIS	0.760737	1
390	-0.017587	-0.0025773	0.042628	0.66004	GOBP_REGULATION_OF_HEMOPOIESIS	0.991499	1
103	-0.024943	-0.001894	0.084741	0.61575	GOBP_NEGATIVE_REGULATION_OF_HEMOPOIESIS	0.987314	1
176	-0.052348	-0.0051851	0.06378	0.7941	GOBP_POSITIVE_REGULATION_OF_HEMOPOIESIS	1	1
28	0.19542	0.0077532	0.13987	0.081185	GOBP_REGULATION_OF_AEROBIC_RESPIRATION	0.832512	1
32	0.19781	0.0083886	0.13841	0.076495	GOBP_REGULATION_OF_PHOSPHOLIPID_METABOLIC_PROCESS	0.829135	1
16	-0.072197	-0.002166	0.21069	0.63407	GOBP_REGULATION_OF_PLASMA_MEMBRANE_ORGANIZATION	0.988945	1
48	0.2158	0.011203	0.11792	0.033632	GOBP_REGULATION_OF_ESTABLISHMENT_OF_PROTEIN_LOCALIZATION_TO_MITOCHONDRION	0.760737	1
34	0.32041	0.014006	0.13894	0.010557	GOBP_POSITIVE_REGULATION_OF_ESTABLISHMENT_OF_PROTEIN_LOCALIZATION_TO_MITOCHONDRION	0.728294	1
23	0.31649	0.011382	0.21496	0.070477	GOBP_REGULATION_OF_CARDIAC_CONDUCTION	0.827204	1
16	-0.025969	-0.00077908	0.20009	0.55163	GOBP_REGULATION_OF_AMINO_ACID_TRANSMEMBRANE_TRANSPORT	0.978257	1
22	-0.056389	-0.0019834	0.18232	0.62144	GOBP_NEGATIVE_REGULATION_OF_ANION_TRANSPORT	0.988396	1
48	-0.083115	-0.004315	0.12084	0.75421	GOBP_POSITIVE_REGULATION_OF_ANION_TRANSPORT	1	1
15	-0.041767	-0.0012133	0.2251	0.5736	GOBP_NEGATIVE_REGULATION_OF_MIRNA_MATURATION	0.981772	1
11	-0.18626	-0.0046339	0.25895	0.76401	GOBP_NEGATIVE_REGULATION_OF_VOLTAGE_GATED_POTASSIUM_CHANNEL_ACTIVITY	1	1
17	-0.75587	-0.023374	0.2017	0.99991	GOBP_POSITIVE_REGULATION_OF_VOLTAGE_GATED_POTASSIUM_CHANNEL_ACTIVITY	1	1
144	-0.0068429	-0.00061365	0.07039	0.53872	GOBP_ORGANIC_ACID_TRANSMEMBRANE_TRANSPORT	0.977484	1
184	-0.08876	-0.0089873	0.060492	0.92884	GOBP_NEGATIVE_REGULATION_OF_PROTEIN_LOCALIZATION	1	1
430	0.089325	0.013729	0.039753	0.012328	GOBP_POSITIVE_REGULATION_OF_PROTEIN_LOCALIZATION	0.728294	1
135	-0.030308	-0.0026323	0.072692	0.66164	GOBP_REGULATION_OF_CELLULAR_RESPONSE_TO_TRANSFORMING_GROWTH_FACTOR_BETA_STIMULUS	0.991528	1
29	-0.070085	-0.0028297	0.14811	0.68196	GOBP_POSITIVE_REGULATION_OF_CELLULAR_RESPONSE_TO_TRANSFORMING_GROWTH_FACTOR_BETA_STIMULUS	0.99328	1
25	0.043292	0.0016231	0.18031	0.40513	GOBP_REGULATION_OF_DENDRITE_EXTENSION	0.952737	1
22	0.22439	0.0078923	0.18258	0.10955	GOBP_NEGATIVE_REGULATION_OF_VIRAL_LIFE_CYCLE	0.848256	1
23	-0.11455	-0.0041194	0.18275	0.7346	GOBP_POSITIVE_REGULATION_OF_VIRAL_LIFE_CYCLE	1	1
26	-0.064571	-0.0024687	0.16112	0.6557	GOBP_REGULATION_OF_ANION_TRANSMEMBRANE_TRANSPORT	0.991499	1
18	-0.18266	-0.0058121	0.18291	0.84101	GOBP_REGULATION_OF_GLIAL_CELL_MIGRATION	1	1
18	-0.14727	-0.0046859	0.18205	0.79072	GOBP_REGULATION_OF_MICROGLIAL_CELL_ACTIVATION	1	1
155	0.016564	0.0015407	0.06654	0.4017	GOBP_POSITIVE_REGULATION_OF_VASCULATURE_DEVELOPMENT	0.952737	1
118	0.050339	0.0040895	0.077248	0.25731	GOBP_EPITHELIAL_CELL_APOPTOTIC_PROCESS	0.91314	1
101	-0.046698	-0.0035115	0.082607	0.71406	GOBP_REGULATION_OF_CYCLIN_DEPENDENT_PROTEIN_KINASE_ACTIVITY	0.998609	1
39	-0.054484	-0.0025503	0.13652	0.65509	GOBP_POSITIVE_REGULATION_OF_CYCLIN_DEPENDENT_PROTEIN_KINASE_ACTIVITY	0.991499	1
92	0.09747	0.0069969	0.0874	0.13239	GOBP_REGULATION_OF_EPITHELIAL_CELL_APOPTOTIC_PROCESS	0.862143	1
56	0.046393	0.0026009	0.11734	0.34629	GOBP_NEGATIVE_REGULATION_OF_EPITHELIAL_CELL_APOPTOTIC_PROCESS	0.936838	1
31	0.16391	0.0068417	0.13969	0.12033	GOBP_POSITIVE_REGULATION_OF_EPITHELIAL_CELL_APOPTOTIC_PROCESS	0.85235	1
354	-0.09417	-0.013162	0.044849	0.98211	GOBP_REGULATION_OF_CATION_TRANSMEMBRANE_TRANSPORT	1	1
23	-0.046516	-0.0016728	0.15703	0.61647	GOBP_NEGATIVE_REGULATION_OF_TORC1_SIGNALING	0.987561	1
21	-0.26687	-0.0091711	0.18374	0.9268	GOBP_POSITIVE_REGULATION_OF_TORC1_SIGNALING	1	1
18	-0.15472	-0.004923	0.17738	0.80845	GOBP_REGULATION_OF_ERAD_PATHWAY	1	1
26	-0.30481	-0.011654	0.14789	0.98035	GOBP_REGULATION_OF_TELOMERE_CAPPING	1	1
17	-0.54983	-0.017002	0.18027	0.99885	GOBP_POSITIVE_REGULATION_OF_TELOMERE_CAPPING	1	1
58	-0.14984	-0.0085487	0.10128	0.93047	GOBP_REGULATION_OF_TELOMERE_MAINTENANCE_VIA_TELOMERE_LENGTHENING	1	1
25	0.067412	0.0025274	0.16381	0.34034	GOBP_NEGATIVE_REGULATION_OF_TELOMERE_MAINTENANCE_VIA_TELOMERE_LENGTHENING	0.935839	1
36	-0.27833	-0.012518	0.12051	0.98954	GOBP_POSITIVE_REGULATION_OF_TELOMERE_MAINTENANCE_VIA_TELOMERE_LENGTHENING	1	1
119	0.052452	0.004279	0.07498	0.24211	GOBP_REGULATION_OF_PROTEIN_LOCALIZATION_TO_CELL_PERIPHERY	0.907466	1
27	0.05604	0.0021833	0.1488	0.35323	GOBP_NEGATIVE_REGULATION_OF_PROTEIN_LOCALIZATION_TO_CELL_PERIPHERY	0.939704	1
65	0.19535	0.011796	0.10587	0.032521	GOBP_POSITIVE_REGULATION_OF_PROTEIN_LOCALIZATION_TO_CELL_PERIPHERY	0.760737	1
11	0.41766	0.010391	0.2702	0.061094	GOBP_NEGATIVE_REGULATION_OF_NITRIC_OXIDE_METABOLIC_PROCESS	0.818498	1
40	0.264	0.012514	0.13277	0.023391	GOBP_POSITIVE_REGULATION_OF_NITRIC_OXIDE_METABOLIC_PROCESS	0.746277	1
89	-0.17971	-0.012689	0.088676	0.97864	GOBP_POSITIVE_REGULATION_OF_CALCIUM_ION_TRANSMEMBRANE_TRANSPORT	1	1
16	0.048511	0.0014553	0.19023	0.39936	GOBP_REGULATION_OF_TELOMERE_MAINTENANCE_IN_RESPONSE_TO_DNA_DAMAGE	0.952348	1
51	0.017604	0.00094199	0.1203	0.44183	GOBP_RESPONSE_TO_AMYLOID_BETA	0.963084	1
42	-0.026167	-0.001271	0.12867	0.58057	GOBP_CELLULAR_RESPONSE_TO_AMYLOID_BETA	0.983987	1
24	-0.0051214	-0.00018813	0.17075	0.51196	GOBP_REGULATION_OF_UBIQUITIN_PROTEIN_LIGASE_ACTIVITY	0.974947	1
7	-0.11843	-0.0023508	0.36226	0.62814	GOBP_REGULATION_OF_METALLOENDOPEPTIDASE_ACTIVITY	0.988839	1
23	0.10239	0.0036822	0.18188	0.28674	GOBP_NEGATIVE_REGULATION_OF_VASCULAR_ASSOCIATED_SMOOTH_MUSCLE_CELL_PROLIFERATION	0.922424	1
35	-0.10413	-0.0046179	0.13884	0.77336	GOBP_POSITIVE_REGULATION_OF_VASCULAR_ASSOCIATED_SMOOTH_MUSCLE_CELL_PROLIFERATION	1	1
24	0.12127	0.0044548	0.19326	0.26517	GOBP_VASCULAR_ASSOCIATED_SMOOTH_MUSCLE_CELL_MIGRATION	0.918967	1
11	0.14628	0.0036392	0.27782	0.29927	GOBP_NEGATIVE_REGULATION_OF_VASCULAR_ASSOCIATED_SMOOTH_MUSCLE_CELL_MIGRATION	0.929792	1
11	0.033295	0.00082834	0.28545	0.45357	GOBP_POSITIVE_REGULATION_OF_VASCULAR_ASSOCIATED_SMOOTH_MUSCLE_CELL_MIGRATION	0.964782	1
24	0.13518	0.0049659	0.18367	0.23087	GOBP_EXCITATORY_SYNAPSE_ASSEMBLY	0.903185	1
16	0.28204	0.0084615	0.23539	0.11543	GOBP_INHIBITORY_SYNAPSE_ASSEMBLY	0.850791	1
69	0.096207	0.0059848	0.10598	0.18201	GOBP_CRANIAL_SKELETAL_SYSTEM_DEVELOPMENT	0.881373	1
94	0.062314	0.0045213	0.08982	0.24392	GOBP_REGULATION_OF_RECEPTOR_SIGNALING_PATHWAY_VIA_STAT	0.908623	1
25	0.14341	0.0053767	0.17366	0.20446	GOBP_NEGATIVE_REGULATION_OF_RECEPTOR_SIGNALING_PATHWAY_VIA_STAT	0.890711	1
45	0.045727	0.0022988	0.12331	0.35539	GOBP_POSITIVE_REGULATION_OF_RECEPTOR_SIGNALING_PATHWAY_VIA_STAT	0.941103	1
16	0.10508	0.0031525	0.21114	0.30936	GOBP_MIDBRAIN_DOPAMINERGIC_NEURON_DIFFERENTIATION	0.931256	1
116	-0.13906	-0.011202	0.075074	0.968	GOBP_NEGATIVE_REGULATION_OF_ESTABLISHMENT_OF_PROTEIN_LOCALIZATION	1	1
296	0.0708	0.0090636	0.046681	0.064682	GOBP_POSITIVE_REGULATION_OF_ESTABLISHMENT_OF_PROTEIN_LOCALIZATION	0.819647	1
29	-0.28887	-0.011663	0.15321	0.97031	GOBP_REGULATION_OF_LEUKOCYTE_ADHESION_TO_VASCULAR_ENDOTHELIAL_CELL	1	1
22	-0.19595	-0.0068921	0.17	0.87546	GOBP_POSITIVE_REGULATION_OF_LEUKOCYTE_ADHESION_TO_VASCULAR_ENDOTHELIAL_CELL	1	1
110	-0.028165	-0.0022096	0.074722	0.64688	GOBP_AUTOPHAGOSOME_ORGANIZATION	0.990672	1
14	0.32701	0.0091775	0.23315	0.08038	GOBP_REGULATION_OF_METALLOPEPTIDASE_ACTIVITY	0.832512	1
14	0.13443	0.0037727	0.22247	0.27284	GOBP_REGULATION_OF_VASCULAR_ASSOCIATED_SMOOTH_MUSCLE_CELL_DIFFERENTIATION	0.919089	1
33	-0.079606	-0.0034282	0.1421	0.71233	GOBP_RESPONSE_TO_ACETYLCHOLINE	0.998609	1
17	-0.10603	-0.0032788	0.1733	0.72968	GOBP_LYSOSOMAL_PROTEIN_CATABOLIC_PROCESS	1	1
36	-0.057909	-0.0026045	0.13813	0.66247	GOBP_POSITIVE_REGULATION_OF_DOUBLE_STRAND_BREAK_REPAIR_VIA_HOMOLOGOUS_RECOMBINATION	0.991528	1
26	0.11771	0.0045005	0.1578	0.22785	GOBP_REGULATION_OF_CARDIOCYTE_DIFFERENTIATION	0.90091	1
15	-0.058444	-0.0016977	0.19958	0.61518	GOBP_POSITIVE_REGULATION_OF_CARDIOCYTE_DIFFERENTIATION	0.987078	1
17	-0.0062691	-0.00019386	0.19527	0.51281	GOBP_POSITIVE_REGULATION_OF_CHROMATIN_ORGANIZATION	0.974947	1
9	-0.20124	-0.004529	0.25907	0.78136	GOBP_VASCULAR_ASSOCIATED_SMOOTH_MUSCLE_CELL_APOPTOTIC_PROCESS	1	1
41	-0.02737	-0.0013135	0.13803	0.57859	GOBP_SEMI_LUNAR_VALVE_DEVELOPMENT	0.98294	1
59	-0.076231	-0.0043863	0.10892	0.75799	GOBP_REGULATION_OF_MORPHOGENESIS_OF_AN_EPITHELIUM	1	1
32	-0.068556	-0.0029073	0.1437	0.68335	GOBP_POSITIVE_REGULATION_OF_MORPHOGENESIS_OF_AN_EPITHELIUM	0.993529	1
163	0.05993	0.0057149	0.064016	0.1746	GOBP_REGULATION_OF_PROTEIN_LOCALIZATION_TO_MEMBRANE	0.877871	1
31	-0.087696	-0.0036605	0.13884	0.73618	GOBP_NEGATIVE_REGULATION_OF_PROTEIN_LOCALIZATION_TO_MEMBRANE	1	1
99	0.1098	0.0081747	0.082299	0.091087	GOBP_POSITIVE_REGULATION_OF_PROTEIN_LOCALIZATION_TO_MEMBRANE	0.837779	1
34	0.41301	0.018053	0.14684	0.0024603	GOBP_PROTEIN_LOCALIZATION_TO_MICROTUBULE_ORGANIZING_CENTER	0.7119	1
63	0.045377	0.0026977	0.10418	0.33158	GOBP_NON_MOTILE_CILIUM_ASSEMBLY	0.935011	1
58	0.049075	0.0027998	0.11443	0.33402	GOBP_MACROPHAGE_MIGRATION	0.935125	1
42	-0.032044	-0.0015564	0.13207	0.59585	GOBP_REGULATION_OF_MACROPHAGE_MIGRATION	0.98496	1
26	-0.038685	-0.001479	0.16279	0.59392	GOBP_POSITIVE_REGULATION_OF_MACROPHAGE_MIGRATION	0.98496	1
5	0.14759	0.0024759	0.44116	0.36899	GOBP_NEGATIVE_REGULATION_OF_VASCULAR_ENDOTHELIAL_CELL_PROLIFERATION	0.944914	1
17	-0.42285	-0.013076	0.16148	0.99558	GOBP_POSITIVE_REGULATION_OF_VASCULAR_ENDOTHELIAL_CELL_PROLIFERATION	1	1
13	-0.44815	-0.01212	0.25112	0.96283	GOBP_REGULATION_OF_CALCIUM_ION_IMPORT_ACROSS_PLASMA_MEMBRANE	1	1
18	0.14356	0.0045679	0.19816	0.23439	GOBP_NEGATIVE_REGULATION_OF_MEMBRANE_PERMEABILITY	0.905627	1
46	0.16107	0.0081865	0.11539	0.081382	GOBP_POSITIVE_REGULATION_OF_MEMBRANE_PERMEABILITY	0.832512	1
109	0.020349	0.0015893	0.083582	0.40382	GOBP_REGULATION_OF_CHROMOSOME_SEPARATION	0.952737	1
27	0.036549	0.0014239	0.16622	0.41298	GOBP_POSITIVE_REGULATION_OF_CHROMOSOME_SEPARATION	0.955728	1
76	0.10196	0.0066551	0.091053	0.13142	GOBP_REGULATION_OF_RESPONSE_TO_ENDOPLASMIC_RETICULUM_STRESS	0.861781	1
33	0.063604	0.0027391	0.14153	0.32657	GOBP_POSITIVE_REGULATION_OF_RESPONSE_TO_ENDOPLASMIC_RETICULUM_STRESS	0.933433	1
13	-0.038942	-0.0010532	0.22691	0.56813	GOBP_REGULATION_OF_AMYLOID_FIBRIL_FORMATION	0.980645	1
163	0.058494	0.0055779	0.067852	0.19433	GOBP_REGULATION_OF_LIPID_LOCALIZATION	0.886629	1
45	-0.040199	-0.0020209	0.12437	0.62673	GOBP_NEGATIVE_REGULATION_OF_LIPID_LOCALIZATION	0.988837	1
108	0.11882	0.0092374	0.082175	0.074104	GOBP_POSITIVE_REGULATION_OF_LIPID_LOCALIZATION	0.829135	1
34	0.10223	0.0044684	0.1374	0.22844	GOBP_AMYLOID_FIBRIL_FORMATION	0.901742	1
46	0.062453	0.0031742	0.13716	0.32444	GOBP_RESPONSE_TO_NERVE_GROWTH_FACTOR	0.933103	1
162	-0.013185	-0.0012535	0.067875	0.57701	GOBP_NEURON_PROJECTION_EXTENSION	0.982912	1
119	0.082303	0.0067142	0.08525	0.16717	GOBP_NEUTROPHIL_MIGRATION	0.876533	1
14	0.22699	0.0063703	0.24777	0.17981	GOBP_EMBRYONIC_BRAIN_DEVELOPMENT	0.880365	1
83	0.11209	0.0076449	0.084377	0.092017	GOBP_MITOCHONDRIAL_TRANSMEMBRANE_TRANSPORT	0.837779	1
47	-0.049704	-0.0025535	0.13795	0.64068	GOBP_POTASSIUM_ION_IMPORT_ACROSS_PLASMA_MEMBRANE	0.989788	1
28	0.13195	0.005235	0.15872	0.20289	GOBP_RESPONSE_TO_ANGIOTENSIN	0.890711	1
322	0.00064305	8.5796e-05	0.045746	0.49439	GOBP_PROTEIN_LOCALIZATION_TO_CELL_PERIPHERY	0.971038	1
22	-0.38401	-0.013507	0.17764	0.98467	GOBP_LIGAND_GATED_ION_CHANNEL_SIGNALING_PATHWAY	1	1
91	0.11965	0.0085424	0.085505	0.080868	GOBP_RESPONSE_TO_LEUKEMIA_INHIBITORY_FACTOR	0.832512	1
21	-0.0061051	-0.0002098	0.19713	0.51235	GOBP_RESPONSE_TO_LECTIN	0.974947	1
154	-0.024432	-0.0022652	0.06849	0.63935	GOBP_ADAPTIVE_THERMOGENESIS	0.989709	1
80	-0.0094132	-0.00063033	0.083781	0.54473	GOBP_VACUOLAR_LOCALIZATION	0.977484	1
90	-0.077264	-0.0054861	0.099282	0.78178	GOBP_RESPONSE_TO_CHEMOKINE	1	1
60	0.044324	0.0025719	0.10717	0.33959	GOBP_VASCULAR_ASSOCIATED_SMOOTH_MUSCLE_CELL_PROLIFERATION	0.935839	1
50	-0.090668	-0.0048039	0.11252	0.78981	GOBP_RESPONSE_TO_AMINO_ACID_STARVATION	1	1
25	0.056127	0.0021043	0.18398	0.38016	GOBP_REGULATION_OF_DNA_DAMAGE_CHECKPOINT	0.947525	1
37	-0.022986	-0.001048	0.13368	0.56826	GOBP_REGULATION_OF_PROTEIN_LOCALIZATION_TO_CELL_SURFACE	0.980645	1
17	0.18824	0.0058209	0.20089	0.17437	GOBP_POSITIVE_REGULATION_OF_PROTEIN_LOCALIZATION_TO_CELL_SURFACE	0.877871	1
121	0.084345	0.006938	0.078394	0.14099	GOBP_REGULATION_OF_ANIMAL_ORGAN_MORPHOGENESIS	0.87003	1
68	-0.010487	-0.00064766	0.10378	0.54024	GOBP_REGULATION_OF_STEM_CELL_POPULATION_MAINTENANCE	0.977484	1
15	-0.18941	-0.0055022	0.19074	0.83964	GOBP_NEGATIVE_REGULATION_OF_DOUBLE_STRAND_BREAK_REPAIR_VIA_HOMOLOGOUS_RECOMBINATION	1	1
20	-0.1661	-0.0055706	0.19313	0.8051	GOBP_REGULATION_OF_CELL_CELL_ADHESION_MEDIATED_BY_CADHERIN	1	1
25	0.15066	0.0056484	0.16886	0.18615	GOBP_REGULATION_OF_NON_CANONICAL_WNT_SIGNALING_PATHWAY	0.882673	1
160	0.014736	0.0013923	0.065479	0.41097	GOBP_REGULATION_OF_UBIQUITIN_DEPENDENT_PROTEIN_CATABOLIC_PROCESS	0.955033	1
44	-0.042116	-0.0020936	0.12524	0.63166	GOBP_NEGATIVE_REGULATION_OF_UBIQUITIN_DEPENDENT_PROTEIN_CATABOLIC_PROCESS	0.98893	1
106	0.039345	0.0030305	0.080427	0.31235	GOBP_POSITIVE_REGULATION_OF_UBIQUITIN_DEPENDENT_PROTEIN_CATABOLIC_PROCESS	0.931256	1
15	0.26216	0.0076154	0.21988	0.11659	GOBP_REGULATION_OF_WNT_SIGNALING_PATHWAY_PLANAR_CELL_POLARITY_PATHWAY	0.851711	1
89	-0.065121	-0.0045983	0.082698	0.78449	GOBP_REGULATION_OF_LEUKOCYTE_APOPTOTIC_PROCESS	1	1
53	-0.19538	-0.010657	0.11228	0.95906	GOBP_NEGATIVE_REGULATION_OF_LEUKOCYTE_APOPTOTIC_PROCESS	1	1
29	0.25283	0.010208	0.14781	0.043597	GOBP_POSITIVE_REGULATION_OF_LEUKOCYTE_APOPTOTIC_PROCESS	0.785114	1
220	0.0032257	0.00035677	0.056336	0.47717	GOBP_REGULATION_OF_CYSTEINE_TYPE_ENDOPEPTIDASE_ACTIVITY	0.968538	1
82	-0.062135	-0.0042122	0.089304	0.75671	GOBP_NEGATIVE_REGULATION_OF_CYSTEINE_TYPE_ENDOPEPTIDASE_ACTIVITY	1	1
72	0.016926	0.0010755	0.093466	0.42815	GOBP_REGULATION_OF_DNA_TEMPLATED_TRANSCRIPTION_INITIATION	0.960326	1
62	-0.013159	-0.0007761	0.099242	0.55274	GOBP_POSITIVE_REGULATION_OF_DNA_TEMPLATED_TRANSCRIPTION_INITIATION	0.978308	1
85	-0.10729	-0.0074048	0.090033	0.88331	GOBP_REGULATION_OF_NEURAL_PRECURSOR_CELL_PROLIFERATION	1	1
20	-0.19237	-0.0064518	0.1778	0.86035	GOBP_NEGATIVE_REGULATION_OF_NEURAL_PRECURSOR_CELL_PROLIFERATION	1	1
53	-0.081819	-0.0044628	0.11251	0.76645	GOBP_POSITIVE_REGULATION_OF_NEURAL_PRECURSOR_CELL_PROLIFERATION	1	1
32	0.085086	0.0036083	0.15157	0.28728	GOBP_REGULATION_OF_FATTY_ACID_TRANSPORT	0.922471	1
24	-0.0046787	-0.00017187	0.17665	0.51056	GOBP_POSITIVE_REGULATION_OF_FATTY_ACID_TRANSPORT	0.974719	1
25	0.16578	0.0062152	0.17317	0.16921	GOBP_REGULATION_OF_ANOIKIS	0.876964	1
15	0.18447	0.0053586	0.20037	0.17862	GOBP_REGULATION_OF_RRNA_PROCESSING	0.880365	1
197	-0.031797	-0.0033302	0.057333	0.71041	GOBP_REGULATION_OF_REPRODUCTIVE_PROCESS	0.998609	1
69	-0.082308	-0.0051202	0.088376	0.82415	GOBP_NEGATIVE_REGULATION_OF_REPRODUCTIVE_PROCESS	1	1
84	-0.06759	-0.0046373	0.089683	0.77447	GOBP_POSITIVE_REGULATION_OF_REPRODUCTIVE_PROCESS	1	1
42	-0.19489	-0.0094659	0.12077	0.9467	GOBP_REGULATION_OF_ACTIN_CYTOSKELETON_REORGANIZATION	1	1
19	-0.30973	-0.010125	0.18568	0.95234	GOBP_POSITIVE_REGULATION_OF_ACTIN_CYTOSKELETON_REORGANIZATION	1	1
18	-0.27084	-0.0086178	0.19423	0.9184	GOBP_REGULATION_OF_FIBROBLAST_APOPTOTIC_PROCESS	1	1
45	-0.09103	-0.0045762	0.12722	0.76286	GOBP_NEGATIVE_REGULATION_OF_SIGNALING_RECEPTOR_ACTIVITY	1	1
42	0.15468	0.0075131	0.12741	0.11238	GOBP_POSITIVE_REGULATION_OF_SIGNALING_RECEPTOR_ACTIVITY	0.850791	1
119	0.018421	0.0015028	0.071559	0.39843	GOBP_REGULATION_OF_DNA_BIOSYNTHETIC_PROCESS	0.952348	1
36	-0.029306	-0.0013181	0.13529	0.58574	GOBP_NEGATIVE_REGULATION_OF_DNA_BIOSYNTHETIC_PROCESS	0.984024	1
16	-0.28356	-0.0085069	0.18289	0.93947	GOBP_REGULATION_OF_MYOBLAST_PROLIFERATION	1	1
53	-0.22432	-0.012236	0.11426	0.97518	GOBP_REGULATION_OF_SYNAPTIC_VESICLE_EXOCYTOSIS	1	1
22	0.31547	0.011096	0.17036	0.032038	GOBP_REGULATION_OF_NMDA_RECEPTOR_ACTIVITY	0.760737	1
24	0.18596	0.0068312	0.18165	0.15299	GOBP_REGULATION_OF_AMPA_RECEPTOR_ACTIVITY	0.871887	1
29	0.024792	0.001001	0.15572	0.43675	GOBP_REGULATION_OF_T_HELPER_17_TYPE_IMMUNE_RESPONSE	0.962254	1
15	0.059977	0.0017422	0.23431	0.39899	GOBP_POSITIVE_REGULATION_OF_T_HELPER_17_TYPE_IMMUNE_RESPONSE	0.952348	1
19	0.077242	0.002525	0.19214	0.34384	GOBP_REGULATION_OF_T_HELPER_17_CELL_DIFFERENTIATION	0.935839	1
32	0.19037	0.0080733	0.16185	0.11977	GOBP_NEGATIVE_REGULATION_OF_ENDOTHELIAL_CELL_APOPTOTIC_PROCESS	0.85235	1
15	-0.1182	-0.0034337	0.20192	0.72086	GOBP_POSITIVE_REGULATION_OF_ENDOTHELIAL_CELL_APOPTOTIC_PROCESS	0.999439	1
18	0.099153	0.0031549	0.19028	0.30115	GOBP_REGULATION_OF_CLATHRIN_DEPENDENT_ENDOCYTOSIS	0.929912	1
131	-0.06715	-0.0057457	0.071594	0.82585	GOBP_REGULATION_OF_REACTIVE_OXYGEN_SPECIES_METABOLIC_PROCESS	1	1
38	-0.053364	-0.0024657	0.13293	0.65595	GOBP_NEGATIVE_REGULATION_OF_REACTIVE_OXYGEN_SPECIES_METABOLIC_PROCESS	0.991499	1
65	-0.015158	-0.00091533	0.10753	0.55605	GOBP_POSITIVE_REGULATION_OF_REACTIVE_OXYGEN_SPECIES_METABOLIC_PROCESS	0.978529	1
66	-0.19766	-0.012027	0.099267	0.97676	GOBP_REGULATION_OF_LYMPHOCYTE_MIGRATION	1	1
40	-0.24384	-0.011559	0.13077	0.96887	GOBP_POSITIVE_REGULATION_OF_LYMPHOCYTE_MIGRATION	1	1
47	-0.26607	-0.013669	0.11898	0.98732	GOBP_REGULATION_OF_T_CELL_MIGRATION	1	1
33	-0.28006	-0.012061	0.13987	0.97736	GOBP_POSITIVE_REGULATION_OF_T_CELL_MIGRATION	1	1
19	0.050164	0.0016398	0.17324	0.38608	GOBP_REGULATION_OF_PROTEIN_NEDDYLATION	0.948677	1
29	0.065456	0.0026428	0.16517	0.34594	GOBP_POSITIVE_REGULATION_OF_EXCITATORY_POSTSYNAPTIC_POTENTIAL	0.936838	1
19	0.29524	0.0096513	0.19	0.060114	GOBP_REGULATION_OF_CAMP_DEPENDENT_PROTEIN_KINASE_ACTIVITY	0.816955	1
72	0.018153	0.0011534	0.10558	0.43175	GOBP_REGULATION_OF_CD4_POSITIVE_ALPHA_BETA_T_CELL_ACTIVATION	0.960999	1
32	-0.22035	-0.0093448	0.15374	0.9241	GOBP_NEGATIVE_REGULATION_OF_CD4_POSITIVE_ALPHA_BETA_T_CELL_ACTIVATION	1	1
40	0.074244	0.0035194	0.14963	0.30989	GOBP_POSITIVE_REGULATION_OF_CD4_POSITIVE_ALPHA_BETA_T_CELL_ACTIVATION	0.931256	1
72	0.010582	0.00067236	0.086869	0.45152	GOBP_POSITIVE_REGULATION_OF_DNA_BIOSYNTHETIC_PROCESS	0.964276	1
71	-0.21012	-0.013258	0.10185	0.98043	GOBP_REGULATION_OF_MIRNA_METABOLIC_PROCESS	1	1
20	-0.22838	-0.0076595	0.1889	0.88667	GOBP_NEGATIVE_REGULATION_OF_MIRNA_METABOLIC_PROCESS	1	1
52	-0.1585	-0.0085637	0.11887	0.90878	GOBP_POSITIVE_REGULATION_OF_MIRNA_METABOLIC_PROCESS	1	1
16	0.11057	0.0033172	0.19302	0.28338	GOBP_REGULATION_OF_EARLY_ENDOSOME_TO_LATE_ENDOSOME_TRANSPORT	0.922174	1
23	-0.20745	-0.0074603	0.17904	0.8767	GOBP_NEGATIVE_REGULATION_OF_STEM_CELL_PROLIFERATION	1	1
45	-0.042838	-0.0021536	0.12632	0.63274	GOBP_POSITIVE_REGULATION_OF_STEM_CELL_PROLIFERATION	0.98893	1
15	0.18133	0.0052673	0.20168	0.18431	GOBP_POSITIVE_REGULATION_OF_SODIUM_ION_TRANSMEMBRANE_TRANSPORTER_ACTIVITY	0.881373	1
48	0.058499	0.003037	0.12661	0.32203	GOBP_REGULATION_OF_TRANSCRIPTION_REGULATORY_REGION_DNA_BINDING	0.933103	1
17	0.18707	0.0057847	0.20465	0.18034	GOBP_NEGATIVE_REGULATION_OF_TRANSCRIPTION_REGULATORY_REGION_DNA_BINDING	0.880719	1
24	-0.11133	-0.0040897	0.1847	0.72666	GOBP_POSITIVE_REGULATION_OF_TRANSCRIPTION_REGULATORY_REGION_DNA_BINDING	1	1
14	-0.15757	-0.0044221	0.25511	0.73159	GOBP_REGULATION_OF_EPITHELIAL_CELL_DIFFERENTIATION_INVOLVED_IN_KIDNEY_DEVELOPMENT	1	1
15	0.20222	0.0058743	0.19632	0.1515	GOBP_REGULATION_OF_CARDIAC_MUSCLE_CELL_DIFFERENTIATION	0.871744	1
78	-0.017203	-0.0011375	0.091244	0.57477	GOBP_REGULATION_OF_STEM_CELL_DIFFERENTIATION	0.982202	1
26	-0.032894	-0.0012576	0.16821	0.57752	GOBP_NEGATIVE_REGULATION_OF_STEM_CELL_DIFFERENTIATION	0.98294	1
23	-0.17534	-0.0063055	0.16494	0.85611	GOBP_POSITIVE_REGULATION_OF_STEM_CELL_DIFFERENTIATION	1	1
74	0.1641	0.01057	0.090728	0.035256	GOBP_REGULATION_OF_PEPTIDYL_LYSINE_ACETYLATION	0.760737	1
20	0.49274	0.016525	0.20249	0.0074832	GOBP_NEGATIVE_REGULATION_OF_PEPTIDYL_LYSINE_ACETYLATION	0.728294	1
37	-0.034395	-0.0015682	0.12073	0.61214	GOBP_POSITIVE_REGULATION_OF_PEPTIDYL_LYSINE_ACETYLATION	0.986975	1
26	0.013338	0.00050993	0.1586	0.46649	GOBP_REGULATION_OF_CYTOPLASMIC_TRANSLATION	0.967439	1
43	-0.022831	-0.001122	0.11594	0.57806	GOBP_REGULATION_OF_CELLULAR_SENESCENCE	0.98294	1
21	0.26811	0.0092136	0.16494	0.052042	GOBP_NEGATIVE_REGULATION_OF_CELLULAR_SENESCENCE	0.813107	1
12	-0.10191	-0.0026482	0.19842	0.69624	GOBP_POSITIVE_REGULATION_OF_CELLULAR_SENESCENCE	0.994977	1
126	-0.009364	-0.0007859	0.070358	0.55294	GOBP_REGULATION_OF_DOUBLE_STRAND_BREAK_REPAIR	0.978308	1
84	0.011358	0.00077928	0.091158	0.45042	GOBP_POSITIVE_REGULATION_OF_DOUBLE_STRAND_BREAK_REPAIR	0.964276	1
20	0.25315	0.0084901	0.17979	0.079575	GOBP_REGULATION_OF_BICELLULAR_TIGHT_JUNCTION_ASSEMBLY	0.832512	1
18	0.080655	0.0025663	0.20609	0.34777	GOBP_NEGATIVE_REGULATION_OF_ANOIKIS	0.937737	1
28	0.03816	0.001514	0.15116	0.40035	GOBP_REGULATION_OF_NUCLEOTIDE_EXCISION_REPAIR	0.952348	1
22	0.080645	0.0028365	0.17887	0.32605	GOBP_REGULATION_OF_STEROID_HORMONE_SECRETION	0.933433	1
16	0.10752	0.0032257	0.20617	0.301	GOBP_REGULATION_OF_CORTICOSTEROID_HORMONE_SECRETION	0.929912	1
19	0.12127	0.0039643	0.18305	0.25383	GOBP_REGULATION_OF_SKELETAL_MUSCLE_CELL_DIFFERENTIATION	0.911234	1
296	-0.019116	-0.0024472	0.04695	0.65805	GOBP_REGULATION_OF_RESPONSE_TO_DNA_DAMAGE_STIMULUS	0.991499	1
75	-0.040286	-0.0026123	0.089441	0.67379	GOBP_NEGATIVE_REGULATION_OF_RESPONSE_TO_DNA_DAMAGE_STIMULUS	0.993123	1
159	0.019497	0.0018365	0.065559	0.38308	GOBP_POSITIVE_REGULATION_OF_RESPONSE_TO_DNA_DAMAGE_STIMULUS	0.947901	1
19	-0.28158	-0.0092047	0.19815	0.92233	GOBP_REGULATION_OF_ENDOTHELIAL_CELL_CHEMOTAXIS	1	1
27	-0.2252	-0.0087738	0.14402	0.94104	GOBP_REGULATION_OF_DOUBLE_STRAND_BREAK_REPAIR_VIA_NONHOMOLOGOUS_END_JOINING	1	1
15	-0.25646	-0.00745	0.20416	0.89547	GOBP_POSITIVE_REGULATION_OF_DOUBLE_STRAND_BREAK_REPAIR_VIA_NONHOMOLOGOUS_END_JOINING	1	1
19	0.087038	0.0028452	0.20673	0.33687	GOBP_REGULATION_OF_INTEGRIN_MEDIATED_SIGNALING_PATHWAY	0.935125	1
137	0.075686	0.0066216	0.072966	0.14981	GOBP_POSITIVE_REGULATION_OF_CYSTEINE_TYPE_ENDOPEPTIDASE_ACTIVITY	0.87003	1
73	0.25071	0.01604	0.099184	0.005744	GOBP_REACTIVE_NITROGEN_SPECIES_METABOLIC_PROCESS	0.728294	1
18	-0.058028	-0.0018464	0.18797	0.62122	GOBP_REGULATION_OF_ENDOCYTIC_RECYCLING	0.988396	1
17	0.085928	0.0026572	0.16388	0.30003	GOBP_REGULATION_OF_ATP_BIOSYNTHETIC_PROCESS	0.929912	1
19	-0.14213	-0.0046461	0.18838	0.77471	GOBP_REGULATION_OF_CD8_POSITIVE_ALPHA_BETA_T_CELL_ACTIVATION	1	1
15	-0.01782	-0.00051765	0.25206	0.52818	GOBP_REGULATION_OF_VASCULOGENESIS	0.976372	1
43	0.26547	0.013046	0.13499	0.024619	GOBP_REGULATION_OF_NEURON_MIGRATION	0.751742	1
17	0.33935	0.010494	0.19698	0.042471	GOBP_POSITIVE_REGULATION_OF_NEURON_MIGRATION	0.779519	1
343	3.4942e-05	4.8087e-06	0.044146	0.49968	GOBP_REGULATION_OF_APOPTOTIC_SIGNALING_PATHWAY	0.972312	1
216	0.018332	0.0020093	0.056701	0.37323	GOBP_NEGATIVE_REGULATION_OF_APOPTOTIC_SIGNALING_PATHWAY	0.945502	1
120	0.079754	0.0065334	0.072191	0.13464	GOBP_POSITIVE_REGULATION_OF_APOPTOTIC_SIGNALING_PATHWAY	0.866629	1
146	-0.037341	-0.0033716	0.069084	0.70557	GOBP_REGULATION_OF_EXTRINSIC_APOPTOTIC_SIGNALING_PATHWAY	0.997402	1
94	-0.012883	-0.00093475	0.087343	0.55863	GOBP_NEGATIVE_REGULATION_OF_EXTRINSIC_APOPTOTIC_SIGNALING_PATHWAY	0.978529	1
46	0.12502	0.0063544	0.11867	0.14606	GOBP_POSITIVE_REGULATION_OF_EXTRINSIC_APOPTOTIC_SIGNALING_PATHWAY	0.87003	1
43	0.044569	0.0021903	0.12492	0.36063	GOBP_REGULATION_OF_EXTRINSIC_APOPTOTIC_SIGNALING_PATHWAY_IN_ABSENCE_OF_LIGAND	0.941934	1
157	0.071737	0.0067148	0.064257	0.13213	GOBP_REGULATION_OF_INTRINSIC_APOPTOTIC_SIGNALING_PATHWAY	0.862143	1
94	0.08565	0.0062145	0.085559	0.15841	GOBP_NEGATIVE_REGULATION_OF_INTRINSIC_APOPTOTIC_SIGNALING_PATHWAY	0.873037	1
56	0.12184	0.0068309	0.10243	0.11711	GOBP_POSITIVE_REGULATION_OF_INTRINSIC_APOPTOTIC_SIGNALING_PATHWAY	0.851733	1
92	0.062809	0.0045088	0.089144	0.24054	GOBP_NEGATIVE_REGULATION_OF_CHROMOSOME_ORGANIZATION	0.906823	1
101	-0.024193	-0.0018192	0.07578	0.62523	GOBP_POSITIVE_REGULATION_OF_CHROMOSOME_ORGANIZATION	0.988837	1
15	-0.35331	-0.010263	0.20334	0.95885	GOBP_REGULATION_OF_STORE_OPERATED_CALCIUM_ENTRY	1	1
172	-0.040764	-0.0039921	0.06468	0.73573	GOBP_REGULATION_OF_CATION_CHANNEL_ACTIVITY	1	1
44	-0.21015	-0.010447	0.12294	0.9563	GOBP_NEGATIVE_REGULATION_OF_CATION_CHANNEL_ACTIVITY	1	1
76	-0.15521	-0.010131	0.098392	0.94264	GOBP_POSITIVE_REGULATION_OF_CATION_CHANNEL_ACTIVITY	1	1
17	0.062426	0.0019304	0.19623	0.3752	GOBP_REGULATION_OF_CYSTEINE_TYPE_ENDOPEPTIDASE_ACTIVITY_INVOLVED_IN_APOPTOTIC_SIGNALING_PATHWAY	0.946255	1
73	-0.032453	-0.0020763	0.10015	0.62704	GOCC_HISTONE_DEACETYLASE_COMPLEX	0.988837	1
22	-0.26483	-0.0093148	0.14791	0.9633	GOCC_SAGA_COMPLEX	1	1
17	0.023248	0.00071889	0.21387	0.45672	GOCC_GOLGI_CIS_CISTERNA	0.966112	1
15	0.35063	0.010185	0.21765	0.053605	GOCC_EXOCYST	0.815895	1
292	0.0072917	0.00092722	0.047439	0.43892	GOCC_UBIQUITIN_LIGASE_COMPLEX	0.962352	1
42	0.077323	0.0037556	0.12956	0.27531	GOCC_NUCLEAR_UBIQUITIN_LIGASE_COMPLEX	0.919123	1
16	0.25505	0.0076516	0.20979	0.11205	GOCC_PROTEIN_PHOSPHATASE_TYPE_2A_COMPLEX	0.850791	1
16	-0.19681	-0.0059044	0.18739	0.8532	GOCC_PROTEIN_PHOSPHATASE_TYPE_1_COMPLEX	1	1
229	-0.0045835	-0.00051708	0.055548	0.53288	GOCC_NUCLEAR_CHROMOSOME	0.976964	1
22	0.037344	0.0013135	0.17298	0.41454	GOCC_PERICENTRIOLAR_MATERIAL	0.95594	1
45	-0.026634	-0.0013389	0.11472	0.59179	GOCC_CYCLIN_DEPENDENT_PROTEIN_KINASE_HOLOENZYME_COMPLEX	0.98496	1
84	0.020256	0.0013897	0.079562	0.39952	GOCC_ORGANELLAR_RIBOSOME	0.952348	1
36	0.031029	0.0013956	0.12992	0.40562	GOCC_PHAGOPHORE_ASSEMBLY_SITE	0.952737	1
48	-0.12198	-0.0063325	0.11937	0.84657	GOCC_AUTOPHAGOSOME_MEMBRANE	1	1
58	0.19824	0.01131	0.10317	0.027343	GOCC_PROTEASOME_COMPLEX	0.75243	1
233	-0.066081	-0.0075189	0.054121	0.88894	GOCC_CHROMOSOME_CENTROMERIC_REGION	1	1
165	-0.074668	-0.0071633	0.064643	0.87596	GOCC_CONDENSED_CHROMOSOME_CENTROMERIC_REGION	1	1
158	-0.051358	-0.0048224	0.062521	0.7943	GOCC_CHROMOSOME_TELOMERIC_REGION	1	1
96	-0.16285	-0.01194	0.09227	0.9612	GOCC_NUCLEOSOME	1	1
56	0.18584	0.010419	0.10417	0.037227	GOCC_EUCHROMATIN	0.765921	1
71	0.0028868	0.00018216	0.09719	0.48815	GOCC_HETEROCHROMATIN	0.96939	1
259	-0.027478	-0.003294	0.052551	0.69947	GOCC_CONDENSED_CHROMOSOME	0.995434	1
72	0.0074314	0.0004722	0.097969	0.46977	GOCC_CONDENSED_NUCLEAR_CHROMOSOME	0.967494	1
31	0.021303	0.00088921	0.14638	0.44215	GOCC_SEX_CHROMOSOME	0.963195	1
164	0.0013464	0.00012878	0.064956	0.49173	GOCC_SPINDLE_POLE	0.969935	1
16	0.094851	0.0028456	0.19272	0.3113	GOCC_GAMMA_TUBULIN_COMPLEX	0.931256	1
95	0.029525	0.0021536	0.085033	0.36421	GOCC_P_BODY	0.943249	1
17	0.074724	0.0023107	0.22953	0.37238	GOCC_VOLTAGE_GATED_SODIUM_CHANNEL_COMPLEX	0.945418	1
56	0.046364	0.0025993	0.12326	0.35341	GOCC_CORNIFIED_ENVELOPE	0.939753	1
137	0.008601	0.00075248	0.062816	0.44555	GOCC_FIBRILLAR_CENTER	0.963794	1
125	-0.040553	-0.0033901	0.070206	0.71824	GOCC_ACROSOMAL_VESICLE	0.999198	1
50	0.17368	0.0092021	0.11157	0.059787	GOCC_MALE_GERM_CELL_NUCLEUS	0.816955	1
16	0.061665	0.00185	0.23737	0.39752	GOCC_FEMALE_GERM_CELL_NUCLEUS	0.952132	1
174	-0.057681	-0.0056811	0.060877	0.8283	GOCC_RUFFLE	1	1
86	0.18604	0.012914	0.087108	0.016358	GOCC_PHOTORECEPTOR_OUTER_SEGMENT	0.729669	1
45	0.078407	0.0039416	0.12079	0.25814	GOCC_IMMUNOLOGICAL_SYNAPSE	0.914111	1
28	-0.024221	-0.00096095	0.14977	0.56424	GOCC_PHAGOCYTIC_CUP	0.980347	1
67	0.13494	0.0082722	0.099664	0.087886	GOCC_PHOTORECEPTOR_INNER_SEGMENT	0.836416	1
29	-0.18965	-0.007657	0.15035	0.89641	GOCC_ACROSOMAL_MEMBRANE	1	1
30	-0.16399	-0.006734	0.13874	0.88139	GOCC_PODOSOME	1	1
15	0.27282	0.0079252	0.21866	0.10607	GOCC_MANCHETTE	0.847311	1
83	-0.022108	-0.0015078	0.097715	0.58949	GOCC_COLLAGEN_TRIMER	0.98496	1
90	0.064707	0.0045945	0.093679	0.24487	GOCC_BASEMENT_MEMBRANE	0.909187	1
459	-0.067717	-0.010745	0.038592	0.96034	GOCC_NUCLEAR_ENVELOPE	1	1
61	-0.034324	-0.0020081	0.1015	0.63238	GOCC_NUCLEAR_INNER_MEMBRANE	0.98893	1
27	-0.050466	-0.0019661	0.15827	0.62508	GOCC_NUCLEAR_OUTER_MEMBRANE	0.988837	1
90	-0.036428	-0.0025865	0.088643	0.65944	GOCC_NUCLEAR_PORE	0.991499	1
61	-0.26099	-0.015269	0.096073	0.9967	GOCC_REPLICATION_FORK	1	1
18	-0.39537	-0.01258	0.17879	0.98649	GOCC_RNA_POLYMERASE_III_COMPLEX	1	1
29	-0.17735	-0.0071606	0.14213	0.89395	GOCC_TRANSCRIPTION_FACTOR_TFIID_COMPLEX	1	1
21	0.089668	0.0030815	0.20017	0.32709	GOCC_ANAPHASE_PROMOTING_COMPLEX	0.933707	1
179	-0.013719	-0.0013703	0.061182	0.58871	GOCC_SPLICEOSOMAL_COMPLEX	0.98496	1
18	-0.0013165	-4.1889e-05	0.19094	0.50275	GOCC_U5_SNRNP	0.973003	1
87	-0.081178	-0.0056676	0.088369	0.82085	GOCC_U2_TYPE_SPLICEOSOMAL_COMPLEX	1	1
18	-0.51296	-0.016322	0.22969	0.98723	GOCC_U1_SNRNP	1	1
22	-0.092263	-0.0032452	0.18017	0.6957	GOCC_U2_SNRNP	0.994849	1
24	0.051521	0.0018926	0.17498	0.38421	GOCC_U12_TYPE_SPLICEOSOMAL_COMPLEX	0.948437	1
19	0.25328	0.0082797	0.18792	0.088866	GOCC_TELOMERASE_HOLOENZYME_COMPLEX	0.836416	1
26	-0.12737	-0.0048699	0.17457	0.76719	GOCC_PERICENTRIC_HETEROCHROMATIN	1	1
21	0.1808	0.0062134	0.16395	0.13506	GOCC_SNO_S_RNA_CONTAINING_RIBONUCLEOPROTEIN_COMPLEX	0.86705	1
13	0.092135	0.0024917	0.19409	0.3175	GOCC_TIM23_MITOCHONDRIAL_IMPORT_INNER_MEMBRANE_TRANSLOCASE_COMPLEX	0.931959	1
459	-0.0027345	-0.00043388	0.036026	0.53025	GOCC_MITOCHONDRIAL_MATRIX	0.976372	1
53	-0.028561	-0.0015578	0.095065	0.61807	GOCC_MITOCHONDRIAL_LARGE_RIBOSOMAL_SUBUNIT	0.988313	1
30	0.14436	0.0059279	0.14731	0.16356	GOCC_MITOCHONDRIAL_SMALL_RIBOSOMAL_SUBUNIT	0.876215	1
17	0.0084666	0.00026181	0.17682	0.48091	GOCC_SECONDARY_LYSOSOME	0.968721	1
400	-0.025081	-0.0037213	0.041136	0.72897	GOCC_EARLY_ENDOSOME	1	1
268	-0.024878	-0.0030328	0.050555	0.68867	GOCC_LATE_ENDOSOME	0.994522	1
60	-0.087834	-0.0050965	0.10985	0.78802	GOCC_MULTIVESICULAR_BODY	1	1
436	-0.010911	-0.0016885	0.038575	0.61136	GOCC_VACUOLAR_MEMBRANE	0.986975	1
165	-0.01892	-0.0018151	0.061856	0.62014	GOCC_VACUOLAR_LUMEN	0.988396	1
106	-0.021462	-0.001653	0.07596	0.61123	GOCC_AUTOPHAGOSOME	0.986975	1
290	-0.020014	-0.0025365	0.048199	0.66101	GOCC_ENDOPLASMIC_RETICULUM_LUMEN	0.991528	1
28	-0.0046076	-0.0001828	0.14043	0.51309	GOCC_SMOOTH_ENDOPLASMIC_RETICULUM	0.974947	1
76	-0.11016	-0.0071907	0.096498	0.87318	GOCC_ROUGH_ENDOPLASMIC_RETICULUM	1	1
125	-0.022336	-0.0018672	0.070744	0.62389	GOCC_ENDOPLASMIC_RETICULUM_GOLGI_INTERMEDIATE_COMPARTMENT	0.988563	1
132	-0.025939	-0.0022279	0.072406	0.63992	GOCC_GOLGI_STACK	0.989709	1
92	-0.096044	-0.0068945	0.089141	0.85935	GOCC_GOLGI_LUMEN	1	1
83	-0.042643	-0.0029083	0.080811	0.70114	GOCC_GOLGI_ASSOCIATED_VESICLE	0.996304	1
59	-0.037911	-0.0021814	0.108	0.63721	GOCC_CIS_GOLGI_NETWORK	0.989297	1
246	-0.024917	-0.002912	0.051424	0.68599	GOCC_TRANS_GOLGI_NETWORK	0.994454	1
91	0.035136	0.0025086	0.085791	0.34107	GOCC_LIPID_DROPLET	0.935839	1
146	0.03172	0.002864	0.067341	0.31881	GOCC_CENTRIOLE	0.933103	1
400	-0.010314	-0.0015303	0.041117	0.59903	GOCC_SPINDLE	0.985087	1
18	-0.089157	-0.0028369	0.17104	0.69891	GOCC_KINETOCHORE_MICROTUBULE	0.995419	1
19	0.40459	0.013226	0.15982	0.0056836	GOCC_PROTEASOME_REGULATORY_PARTICLE	0.728294	1
20	0.15246	0.0051133	0.21218	0.23621	GOCC_PROTEASOME_CORE_COMPLEX	0.906689	1
196	0.03623	0.0037849	0.055085	0.25537	GOCC_RIBOSOME	0.911867	1
58	0.050451	0.0028783	0.1054	0.31609	GOCC_POLYSOME	0.931658	1
18	0.3473	0.011051	0.19027	0.033989	GOCC_MRNA_CLEAVAGE_FACTOR_COMPLEX	0.760737	1
24	-0.062763	-0.0023056	0.1715	0.6428	GOCC_AXONEMAL_DYNEIN_COMPLEX	0.989993	1
20	-0.084251	-0.0028256	0.15269	0.70945	GOCC_STRIATED_MUSCLE_THIN_FILAMENT	0.998609	1
22	-0.014539	-0.0005114	0.19301	0.53002	GOCC_CYTOPLASMIC_DYNEIN_COMPLEX	0.976372	1
16	0.034701	0.0010411	0.22225	0.43796	GOCC_DYNACTIN_COMPLEX	0.962352	1
48	-0.025696	-0.001334	0.11237	0.59044	GOCC_KINESIN_COMPLEX	0.98496	1
438	-0.002231	-0.000346	0.039024	0.52279	GOCC_MICROTUBULE	0.976161	1
158	-0.035803	-0.0033618	0.063862	0.71247	GOCC_MICROTUBULE_ASSOCIATED_COMPLEX	0.998609	1
80	-0.18657	-0.012493	0.09088	0.97995	GOCC_SPINDLE_MICROTUBULE	1	1
36	0.12597	0.0056655	0.13906	0.18251	GOCC_AXONEMAL_MICROTUBULE	0.881373	1
99	0.11076	0.0082462	0.083068	0.091214	GOCC_CYTOPLASMIC_MICROTUBULE	0.837779	1
150	0.099417	0.0090977	0.083516	0.11695	GOCC_INTERMEDIATE_FILAMENT	0.851733	1
105	-0.10582	-0.008112	0.077633	0.91355	GOCC_ACTIN_FILAMENT	1	1
44	0.29601	0.014715	0.12701	0.009891	GOCC_VOLTAGE_GATED_CALCIUM_CHANNEL_COMPLEX	0.728294	1
15	-0.31967	-0.0092861	0.21837	0.92838	GOCC_ACETYLCHOLINE_GATED_CHANNEL_COMPLEX	1	1
82	-0.12835	-0.008701	0.092616	0.91709	GOCC_CAVEOLA	1	1
90	-0.0054077	-0.00038397	0.085044	0.52535	GOCC_MICROVILLUS	0.976161	1
97	-0.094513	-0.0069655	0.082763	0.87326	GOCC_BRUSH_BORDER	1	1
69	0.020115	0.0012513	0.098158	0.41882	GOCC_CLATHRIN_COATED_PIT	0.956887	1
170	-0.053769	-0.0052352	0.065858	0.79287	GOCC_ADHERENS_JUNCTION	1	1
29	0.25889	0.010453	0.15706	0.049645	GOCC_GAP_JUNCTION	0.802889	1
18	0.27704	0.008815	0.2165	0.10035	GOCC_CONNEXIN_COMPLEX	0.843068	1
300	0.063973	0.0082437	0.047795	0.090378	GOCC_CELL_CORTEX	0.836801	1
28	-0.11969	-0.0047487	0.15674	0.77745	GOCC_PHOSPHATIDYLINOSITOL_3_KINASE_COMPLEX	1	1
46	0.09863	0.0050129	0.10897	0.1827	GOCC_TRANSCRIPTION_ELONGATION_FACTOR_COMPLEX	0.881373	1
16	0.10414	0.0031243	0.17966	0.28108	GOCC_COP9_SIGNALOSOME	0.921563	1
29	0.20451	0.0082569	0.15968	0.10015	GOCC_INTEGRIN_COMPLEX	0.843068	1
41	0.10925	0.0052431	0.1086	0.15721	GOCC_NUCLEOID	0.873037	1
358	-0.039904	-0.005608	0.047449	0.79982	GOCC_EXTERNAL_SIDE_OF_PLASMA_MEMBRANE	1	1
166	-0.053851	-0.0051818	0.063774	0.80077	GOCC_CYTOPLASMIC_SIDE_OF_PLASMA_MEMBRANE	1	1
79	0.031383	0.0020884	0.092903	0.36776	GOCC_CYTOPLASMIC_STRESS_GRANULE	0.944914	1
56	-0.17551	-0.0098396	0.11255	0.94054	GOCC_ER_TO_GOLGI_TRANSPORT_VESICLE_MEMBRANE	1	1
19	0.10988	0.003592	0.17183	0.26126	GOCC_TRANS_GOLGI_NETWORK_TRANSPORT_VESICLE_MEMBRANE	0.916101	1
49	-0.17309	-0.009079	0.12041	0.92471	GOCC_INTERCALATED_DISC	1	1
54	0.22693	0.012494	0.097775	0.01015	GOCC_CAJAL_BODY	0.728294	1
478	-0.020064	-0.0032469	0.038417	0.69925	GOCC_ACTIN_CYTOSKELETON	0.995419	1
105	0.045415	0.0034816	0.072041	0.26422	GOCC_LARGE_RIBOSOMAL_SUBUNIT	0.918967	1
66	0.033593	0.002044	0.093182	0.35924	GOCC_SMALL_RIBOSOMAL_SUBUNIT	0.941902	1
16	-0.094816	-0.0028445	0.26389	0.64031	GOCC_DYSTROPHIN_ASSOCIATED_GLYCOPROTEIN_COMPLEX	0.989709	1
74	0.10017	0.0064522	0.088397	0.12858	GOCC_INCLUSION_BODY	0.860012	1
34	0.0020058	8.7674e-05	0.12986	0.49384	GOCC_AGGRESOME	0.971038	1
216	-0.018118	-0.0019858	0.058428	0.62175	GOCC_BASOLATERAL_PLASMA_MEMBRANE	0.988396	1
354	-0.002548	-0.00035613	0.045434	0.52236	GOCC_APICAL_PLASMA_MEMBRANE	0.976161	1
19	0.026471	0.00086534	0.21152	0.4502	GOCC_APICOLATERAL_PLASMA_MEMBRANE	0.964276	1
61	-0.11523	-0.0067416	0.10977	0.85308	GOCC_LATERAL_PLASMA_MEMBRANE	1	1
31	-0.16813	-0.0070179	0.1756	0.83082	GOCC_CATENIN_COMPLEX	1	1
55	0.034322	0.001907	0.12655	0.39312	GOCC_MYOSIN_COMPLEX	0.950477	1
26	0.032134	0.0012286	0.20236	0.43692	GOCC_MYOSIN_II_COMPLEX	0.962254	1
44	-0.28136	-0.013987	0.10889	0.99511	GOCC_PROTON_TRANSPORTING_TWO_SECTOR_ATPASE_COMPLEX	1	1
30	-0.016443	-0.00067523	0.16088	0.5407	GOCC_SWI_SNF_COMPLEX	0.977484	1
88	0.013903	0.00097623	0.087605	0.43695	GOCC_SARCOPLASM	0.962254	1
72	0.087562	0.0055637	0.097616	0.18486	GOCC_SARCOPLASMIC_RETICULUM	0.882153	1
71	-0.15805	-0.0099731	0.092752	0.9558	GOCC_RNA_POLYMERASE_II_HOLOENZYME	1	1
37	0.080824	0.0036852	0.12905	0.26556	GOCC_MEDIATOR_COMPLEX	0.918971	1
98	0.076707	0.0056821	0.081133	0.17222	GOCC_PML_BODY	0.877028	1
386	-0.052121	-0.0075998	0.041113	0.89755	GOCC_NUCLEAR_SPECK	1	1
71	-0.022708	-0.0014328	0.099702	0.59008	GOCC_TRANSCRIPTION_REPRESSOR_COMPLEX	0.98496	1
64	0.15075	0.0090331	0.099373	0.064638	GOCC_SCF_UBIQUITIN_LIGASE_COMPLEX	0.819647	1
7	-0.10774	-0.0021385	0.32254	0.63082	GOCC_IMMUNOGLOBULIN_COMPLEX	0.988928	1
215	0.013618	0.0014892	0.054934	0.40211	GOCC_OUTER_MEMBRANE	0.952737	1
165	-0.02399	-0.0023015	0.06575	0.64239	GOCC_EXTRINSIC_COMPONENT_OF_PLASMA_MEMBRANE	0.989993	1
301	-0.024053	-0.0031046	0.048743	0.68915	GOCC_EXTRINSIC_COMPONENT_OF_MEMBRANE	0.994522	1
23	0.36479	0.013119	0.1496	0.0073814	GOCC_PROTEASOME_ACCESSORY_COMPLEX	0.728294	1
52	0.15643	0.0084519	0.1114	0.080135	GOCC_CYTOSOLIC_LARGE_RIBOSOMAL_SUBUNIT	0.832512	1
89	0.054669	0.0038602	0.083022	0.25512	GOCC_CYTOSOLIC_RIBOSOME	0.911867	1
36	-0.067381	-0.0030305	0.12016	0.71252	GOCC_CYTOSOLIC_SMALL_RIBOSOMAL_SUBUNIT	0.998609	1
15	0.0305	0.00088598	0.1734	0.43019	GOCC_TRAPP_COMPLEX	0.960651	1
194	0.01169	0.0012151	0.060629	0.42355	GOCC_LAMELLIPODIUM	0.959148	1
418	0.0020623	0.00031264	0.040132	0.47951	GOCC_CELL_SUBSTRATE_JUNCTION	0.968538	1
23	-0.12424	-0.004468	0.19264	0.74051	GOCC_DESMOSOME	1	1
87	0.098381	0.0068686	0.085804	0.12579	GOCC_MEMBRANE_COAT	0.860012	1
43	0.018522	0.00091025	0.1217	0.43952	GOCC_CLATHRIN_COAT	0.962398	1
34	0.14258	0.0062325	0.136	0.14723	GOCC_AP_TYPE_MEMBRANE_COAT_ADAPTOR_COMPLEX	0.87003	1
56	0.0087802	0.00049224	0.10518	0.46674	GOCC_VESICLE_COAT	0.967439	1
29	0.028802	0.0011629	0.14923	0.42348	GOCC_CLATHRIN_VESICLE_COAT	0.959148	1
22	-0.017569	-0.00061794	0.16034	0.54362	GOCC_CLATHRIN_ADAPTOR_COMPLEX	0.977484	1
394	0.0057455	0.00084619	0.040551	0.44367	GOCC_TRANSPORT_VESICLE	0.96334	1
86	-0.094191	-0.0065384	0.087348	0.85955	GOCC_COPII_COATED_ER_TO_GOLGI_TRANSPORT_VESICLE	1	1
293	-0.081597	-0.010393	0.047457	0.95722	GOCC_COATED_VESICLE	1	1
200	-0.078651	-0.008299	0.059103	0.90835	GOCC_CLATHRIN_COATED_VESICLE	1	1
22	-0.071074	-0.0024999	0.15487	0.67686	GOCC_COPI_COATED_VESICLE	0.993123	1
315	0.018251	0.0024089	0.046819	0.34834	GOCC_ENDOCYTIC_VESICLE	0.937843	1
35	0.0040926	0.0001815	0.12987	0.48743	GOCC_TRANS_GOLGI_NETWORK_TRANSPORT_VESICLE	0.96939	1
102	-0.033949	-0.0025653	0.085639	0.6541	GOCC_FILOPODIUM	0.991499	1
29	-0.14478	-0.0058454	0.15597	0.82335	GOCC_INTEGRAL_COMPONENT_OF_SYNAPTIC_VESICLE_MEMBRANE	1	1
53	0.020949	0.0011427	0.11551	0.42805	GOCC_DYNEIN_COMPLEX	0.960326	1
52	-0.2119	-0.011449	0.11782	0.96394	GOCC_T_TUBULE	1	1
160	-0.043052	-0.0040678	0.065443	0.74468	GOCC_SITE_OF_POLARIZED_GROWTH	1	1
196	0.023293	0.0024334	0.056524	0.34014	GOCC_MIDBODY	0.935839	1
206	-0.01768	-0.001893	0.056708	0.62239	GOCC_TRANSPORT_VESICLE_MEMBRANE	0.988396	1
54	-0.037171	-0.0020465	0.096463	0.65	GOCC_GOLGI_ASSOCIATED_VESICLE_MEMBRANE	0.991142	1
184	-0.07168	-0.007258	0.059769	0.88479	GOCC_COATED_VESICLE_MEMBRANE	1	1
18	-0.022131	-0.0007042	0.16933	0.55199	GOCC_COPI_COATED_VESICLE_MEMBRANE	0.978308	1
122	-0.042035	-0.0034719	0.075452	0.71127	GOCC_CLATHRIN_COATED_VESICLE_MEMBRANE	0.998609	1
175	0.022948	0.0022666	0.064078	0.36013	GOCC_ENDOCYTIC_VESICLE_MEMBRANE	0.941934	1
295	0.016024	0.002048	0.048996	0.37181	GOCC_SECRETORY_GRANULE_MEMBRANE	0.945189	1
66	-0.055124	-0.0033541	0.10946	0.69273	GOCC_CLATHRIN_COATED_ENDOCYTIC_VESICLE_MEMBRANE	0.994522	1
66	0.080503	0.0048983	0.098229	0.20624	GOCC_PHAGOCYTIC_VESICLE_MEMBRANE	0.891422	1
109	0.013808	0.0010784	0.077246	0.42907	GOCC_SYNAPTIC_VESICLE_MEMBRANE	0.960326	1
71	0.15669	0.0098873	0.085856	0.034005	GOCC_PRERIBOSOME	0.760737	1
27	0.08812	0.0034332	0.13939	0.26363	GOCC_90S_PRERIBOSOME	0.918955	1
20	0.37617	0.012616	0.18022	0.018438	GOCC_PRERIBOSOME_LARGE_SUBUNIT_PRECURSOR	0.730162	1
103	0.086379	0.0065589	0.07808	0.13431	GOCC_CORTICAL_CYTOSKELETON	0.865901	1
76	0.05631	0.0036756	0.088331	0.26191	GOCC_CORTICAL_ACTIN_CYTOSKELETON	0.916619	1
22	-0.47723	-0.016785	0.163	0.99829	GOCC_ROUGH_ENDOPLASMIC_RETICULUM_MEMBRANE	1	1
99	-0.19734	-0.014692	0.077132	0.99474	GOCC_RNA_POLYMERASE_COMPLEX	1	1
40	-0.037153	-0.0017612	0.11089	0.6312	GOCC_NADH_DEHYDROGENASE_COMPLEX	0.98893	1
25	-0.075733	-0.0028393	0.16448	0.6774	GOCC_INTRACILIARY_TRANSPORT_PARTICLE	0.993123	1
18	-0.16708	-0.0053161	0.19217	0.80769	GOCC_INTRACILIARY_TRANSPORT_PARTICLE_B	1	1
27	0.1372	0.0053453	0.15987	0.1954	GOCC_DENSE_CORE_GRANULE	0.88731	1
81	0.048131	0.003243	0.093262	0.3029	GOCC_PLATELET_ALPHA_GRANULE	0.929912	1
16	-0.23452	-0.0070359	0.21622	0.86095	GOCC_PLATELET_ALPHA_GRANULE_MEMBRANE	1	1
59	0.14163	0.0081493	0.1068	0.092414	GOCC_PLATELET_ALPHA_GRANULE_LUMEN	0.837779	1
16	-0.028618	-0.00085857	0.16652	0.56823	GOCC_PSEUDOPODIUM	0.980645	1
46	0.12318	0.0062605	0.11775	0.14776	GOCC_SNARE_COMPLEX	0.87003	1
160	0.030179	0.0028515	0.065168	0.32165	GOCC_ANCHORED_COMPONENT_OF_MEMBRANE	0.933103	1
161	-0.14245	-0.013501	0.060407	0.99081	GOCC_INTRINSIC_COMPONENT_OF_ENDOPLASMIC_RETICULUM_MEMBRANE	1	1
66	0.047783	0.0029074	0.098949	0.31458	GOCC_INTRINSIC_COMPONENT_OF_GOLGI_MEMBRANE	0.931599	1
18	-0.11661	-0.0037104	0.16962	0.7541	GOCC_INTRINSIC_COMPONENT_OF_NUCLEAR_INNER_MEMBRANE	1	1
23	-0.0022219	-7.9906e-05	0.17411	0.50509	GOCC_INTRINSIC_COMPONENT_OF_EXTERNAL_SIDE_OF_PLASMA_MEMBRANE	0.973633	1
96	-0.0086859	-0.00063686	0.082945	0.5417	GOCC_EXTRINSIC_COMPONENT_OF_CYTOPLASMIC_SIDE_OF_PLASMA_MEMBRANE	0.977484	1
89	-0.096476	-0.0068123	0.083074	0.87724	GOCC_PROTEIN_ACETYLTRANSFERASE_COMPLEX	1	1
405	-0.0025662	-0.00038307	0.041612	0.52459	GOCC_CELL_LEADING_EDGE	0.976161	1
331	-0.018296	-0.0024743	0.045096	0.65752	GOCC_CELL_PROJECTION_MEMBRANE	0.991499	1
173	0.014673	0.001441	0.065137	0.41089	GOCC_LEADING_EDGE_MEMBRANE	0.955033	1
22	-0.11605	-0.0040819	0.18169	0.7385	GOCC_LAMELLIPODIUM_MEMBRANE	1	1
388	-0.09756	-0.014261	0.039801	0.99288	GOCC_INTRINSIC_COMPONENT_OF_ORGANELLE_MEMBRANE	1	1
53	-0.077683	-0.0042372	0.10979	0.76039	GOCC_INTRINSIC_COMPONENT_OF_MITOCHONDRIAL_INNER_MEMBRANE	1	1
21	0.18955	0.0065141	0.15639	0.11275	GOCC_INTRINSIC_COMPONENT_OF_MITOCHONDRIAL_OUTER_MEMBRANE	0.850791	1
51	-0.24893	-0.01332	0.11308	0.98614	GOCC_EXTRINSIC_COMPONENT_OF_ORGANELLE_MEMBRANE	1	1
15	-0.0049348	-0.00014335	0.21945	0.50897	GOCC_RNAI_EFFECTOR_COMPLEX	0.974529	1
19	-0.066023	-0.0021583	0.19851	0.63028	GOCC_ANCHORED_COMPONENT_OF_EXTERNAL_SIDE_OF_PLASMA_MEMBRANE	0.988928	1
21	-0.11498	-0.0039512	0.16197	0.7611	GOCC_M_BAND	1	1
170	0.014558	0.0014175	0.063711	0.40963	GOCC_CULLIN_RING_UBIQUITIN_LIGASE_COMPLEX	0.954155	1
22	-0.024879	-0.00087508	0.19348	0.55116	GOCC_CUL2_RING_UBIQUITIN_LIGASE_COMPLEX	0.978169	1
35	-0.2427	-0.010763	0.14943	0.94782	GOCC_CUL3_RING_UBIQUITIN_LIGASE_COMPLEX	1	1
232	0.12329	0.013998	0.053887	0.011078	GOCC_MOTILE_CILIUM	0.728294	1
30	0.04228	0.0017362	0.15816	0.39461	GOCC_PCG_PROTEIN_COMPLEX	0.950988	1
54	-0.084521	-0.0046534	0.10622	0.78689	GOCC_BRUSH_BORDER_MEMBRANE	1	1
17	-0.21343	-0.0065998	0.19944	0.85771	GOCC_FILOPODIUM_MEMBRANE	1	1
27	-0.011658	-0.0004542	0.15133	0.5307	GOCC_MICROVILLUS_MEMBRANE	0.976584	1
66	-0.083726	-0.0050944	0.096276	0.80775	GOCC_NEUROMUSCULAR_JUNCTION	1	1
34	0.0088545	0.00038704	0.13291	0.47344	GOCC_A_BAND	0.96817	1
134	-0.079392	-0.0068699	0.072339	0.86378	GOCC_I_BAND	1	1
170	-0.018762	-0.0018267	0.062941	0.61718	GOCC_EARLY_ENDOSOME_MEMBRANE	0.988001	1
143	-0.091062	-0.008138	0.067666	0.9108	GOCC_LATE_ENDOSOME_MEMBRANE	1	1
60	-0.070613	-0.0040972	0.09409	0.77351	GOCC_MICROBODY_MEMBRANE	1	1
36	-0.082091	-0.0036921	0.13101	0.73453	GOCC_ENDOSOME_LUMEN	1	1
50	-0.040162	-0.0021279	0.11337	0.63842	GOCC_MICROBODY_LUMEN	0.989543	1
29	-0.03727	-0.0015048	0.1532	0.5961	GOCC_FILAMENTOUS_ACTIN	0.98496	1
294	-0.056209	-0.0071717	0.048671	0.87592	GOCC_NUCLEAR_MEMBRANE	1	1
90	0.14783	0.010496	0.080315	0.032849	GOCC_ORGANELLE_ENVELOPE_LUMEN	0.760737	1
307	0.040903	0.0053309	0.045043	0.18192	GOCC_VESICLE_LUMEN	0.881373	1
101	-0.031212	-0.002347	0.082533	0.64735	GOCC_GOLGI_CISTERNA	0.990672	1
16	0.048101	0.0014431	0.22769	0.41635	GOCC_INTEGRATOR_COMPLEX	0.955989	1
36	0.057497	0.002586	0.11368	0.30651	GOCC_SMALL_SUBUNIT_PROCESSOME	0.930865	1
17	-0.14086	-0.0043557	0.22058	0.73845	GOCC_GUANYL_NUCLEOTIDE_EXCHANGE_FACTOR_COMPLEX	1	1
71	0.082879	0.0052296	0.092148	0.18422	GOCC_CELL_DIVISION_SITE	0.881373	1
54	-0.032366	-0.0017819	0.10795	0.61784	GOCC_CLEAVAGE_FURROW	0.988313	1
14	0.24802	0.0069606	0.1965	0.10345	GOCC_SEPTIN_CYTOSKELETON	0.844274	1
23	0.21537	0.0077454	0.18347	0.12022	GOCC_AMPA_GLUTAMATE_RECEPTOR_COMPLEX	0.85235	1
39	0.19498	0.0091269	0.13251	0.070585	GOCC_PHOTORECEPTOR_CONNECTING_CILIUM	0.827204	1
61	-0.15662	-0.0091627	0.10485	0.93237	GOCC_STEREOCILIUM_BUNDLE	1	1
20	-0.34762	-0.011658	0.18199	0.97193	GOCC_STEREOCILIUM_TIP	1	1
75	0.079966	0.0051854	0.098306	0.20799	GOCC_ACTIN_FILAMENT_BUNDLE	0.891641	1
18	-0.33573	-0.010682	0.22776	0.92975	GOCC_FILOPODIUM_TIP	1	1
74	-0.0044083	-0.00028395	0.094773	0.51855	GOCC_GOLGI_CISTERNA_MEMBRANE	0.975433	1
26	-0.11614	-0.0044404	0.15791	0.76897	GOCC_MULTIVESICULAR_BODY_MEMBRANE	1	1
96	-0.010209	-0.00074855	0.084436	0.54812	GOCC_RUFFLE_MEMBRANE	0.977484	1
94	0.083565	0.0060632	0.082817	0.15649	GOCC_TRANS_GOLGI_NETWORK_MEMBRANE	0.873037	1
57	0.038659	0.0021865	0.12019	0.37387	GOCC_NEURON_PROJECTION_MEMBRANE	0.945655	1
38	-0.0052175	-0.00024108	0.15029	0.51385	GOCC_DENDRITE_MEMBRANE	0.974947	1
16	-0.18522	-0.0055567	0.18795	0.83779	GOCC_CARBOXY_TERMINAL_DOMAIN_PROTEIN_KINASE_COMPLEX	1	1
28	0.055404	0.0021981	0.14809	0.35416	GOCC_DENDRITE_CYTOPLASM	0.940457	1
24	0.24943	0.0091629	0.19517	0.10063	GOCC_MYOSIN_FILAMENT	0.843068	1
184	-0.06842	-0.0069278	0.060159	0.87229	GOCC_PROTEIN_DNA_COMPLEX	1	1
38	0.04984	0.0023029	0.13714	0.35815	GOCC_PROTEIN_LIPID_COMPLEX	0.941902	1
40	-0.0098025	-0.00046467	0.13472	0.529	GOCC_SARCOPLASMIC_RETICULUM_MEMBRANE	0.976372	1
74	-0.093259	-0.0060071	0.092297	0.84385	GOCC_ENDOPLASMIC_RETICULUM_GOLGI_INTERMEDIATE_COMPARTMENT_MEMBRANE	1	1
24	-0.097515	-0.0035822	0.15685	0.73293	GOCC_PROTON_TRANSPORTING_V_TYPE_ATPASE_COMPLEX	1	1
22	-0.3331	-0.011716	0.1465	0.9885	GOCC_PROTON_TRANSPORTING_TWO_SECTOR_ATPASE_COMPLEX_PROTON_TRANSPORTING_DOMAIN	1	1
18	-0.31813	-0.010122	0.19789	0.94602	GOCC_PROTON_TRANSPORTING_TWO_SECTOR_ATPASE_COMPLEX_CATALYTIC_DOMAIN	1	1
16	-0.31908	-0.0095725	0.23583	0.91196	GOCC_NODE_OF_RANVIER	1	1
17	-0.19329	-0.005977	0.18038	0.85803	GOCC_TRANSCRIPTION_FACTOR_TFTC_COMPLEX	1	1
18	-0.060458	-0.0019237	0.18403	0.62874	GOCC_PHAGOPHORE_ASSEMBLY_SITE_MEMBRANE	0.988928	1
26	0.16477	0.0062996	0.17828	0.17769	GOCC_HIGH_DENSITY_LIPOPROTEIN_PARTICLE	0.879505	1
19	0.020232	0.00066138	0.19396	0.45846	GOCC_TRIGLYCERIDE_RICH_PLASMA_LIPOPROTEIN_PARTICLE	0.966961	1
133	-0.023717	-0.0020447	0.0735	0.62653	GOCC_NUCLEAR_PERIPHERY	0.988837	1
96	-0.088669	-0.0065012	0.085063	0.85138	GOCC_CENTRIOLAR_SATELLITE	1	1
15	0.14504	0.0042131	0.19452	0.22796	GOCC_CHROMOSOME_CENTROMERIC_CORE_DOMAIN	0.900971	1
278	0.00068727	8.5308e-05	0.052989	0.49483	GOCC_ION_CHANNEL_COMPLEX	0.971404	1
211	0.03979	0.0043111	0.060694	0.25605	GOCC_CATION_CHANNEL_COMPLEX	0.911867	1
67	0.21608	0.013247	0.10332	0.018251	GOCC_CALCIUM_CHANNEL_COMPLEX	0.730162	1
85	-0.14518	-0.010019	0.099423	0.92788	GOCC_POTASSIUM_CHANNEL_COMPLEX	1	1
25	-0.078668	-0.0029494	0.18343	0.66599	GOCC_SODIUM_CHANNEL_COMPLEX	0.991528	1
46	-0.062072	-0.0031548	0.13118	0.68195	GOCC_CHLORIDE_CHANNEL_COMPLEX	0.99328	1
85	-0.041587	-0.0028701	0.083633	0.69049	GOCC_METHYLTRANSFERASE_COMPLEX	0.994522	1
14	-0.11737	-0.0032939	0.21057	0.71136	GOCC_SMN_SM_PROTEIN_COMPLEX	0.998609	1
56	-0.14074	-0.0078902	0.10579	0.9083	GOCC_HISTONE_METHYLTRANSFERASE_COMPLEX	1	1
23	-0.039115	-0.0014067	0.17175	0.59007	GOCC_MICROTUBULE_PLUS_END	0.98496	1
54	0.21476	0.011824	0.10807	0.023462	GOCC_AZUROPHIL_GRANULE_MEMBRANE	0.746277	1
85	0.084255	0.0058147	0.08522	0.16142	GOCC_AZUROPHIL_GRANULE_LUMEN	0.874737	1
87	0.10683	0.0074582	0.088652	0.11411	GOCC_SPECIFIC_GRANULE_MEMBRANE	0.850791	1
59	0.088702	0.0051039	0.10593	0.20119	GOCC_SPECIFIC_GRANULE_LUMEN	0.890191	1
251	0.04117	0.0048595	0.050532	0.20762	GOCC_RIBONUCLEOPROTEIN_GRANULE	0.891552	1
73	-0.34209	-0.021887	0.0868	0.99996	GOCC_SITE_OF_DOUBLE_STRAND_BREAK	1	1
70	0.046364	0.002905	0.09558	0.31381	GOCC_CILIARY_TRANSITION_ZONE	0.931599	1
26	0.21581	0.008251	0.175	0.10877	GOCC_ENDOLYSOSOME	0.848256	1
17	0.33473	0.010351	0.22363	0.067231	GOCC_ENDOLYSOSOME_MEMBRANE	0.820921	1
155	0.060756	0.0056509	0.067302	0.18334	GOCC_CILIARY_BASAL_BODY	0.881373	1
24	0.064351	0.0023639	0.13939	0.32217	GOCC_MYOFILAMENT	0.933103	1
26	0.084519	0.0032314	0.15063	0.28737	GOCC_ESCRT_COMPLEX	0.922471	1
13	0.029319	0.00079291	0.25628	0.45446	GOCC_T_CELL_RECEPTOR_COMPLEX	0.964898	1
132	-0.18952	-0.016277	0.077815	0.99256	GOCC_SARCOLEMMA	1	1
3	-0.6695	-0.0087005	0.43634	0.93752	GOCC_IMMUNOGLOBULIN_COMPLEX_CIRCULATING	1	1
17	0.15969	0.004938	0.19604	0.20767	GOCC_DNA_POLYMERASE_COMPLEX	0.891552	1
141	-0.02168	-0.001924	0.063366	0.63387	GOCC_MICROBODY	0.988945	1
153	0.090667	0.0083789	0.066781	0.087292	GOCC_SPECIFIC_GRANULE	0.836249	1
146	0.13072	0.011803	0.065447	0.022904	GOCC_AZUROPHIL_GRANULE	0.746277	1
17	-0.012204	-0.00037737	0.2278	0.52136	GOCC_LAMELLAR_BODY	0.976161	1
22	-0.15987	-0.0056232	0.18526	0.80591	GOCC_MHC_PROTEIN_COMPLEX	1	1
14	-0.23113	-0.0064867	0.23656	0.83573	GOCC_MHC_CLASS_II_PROTEIN_COMPLEX	1	1
16	0.32873	0.0098621	0.19372	0.044866	GOCC_PHOTORECEPTOR_OUTER_SEGMENT_MEMBRANE	0.790846	1
77	0.030688	0.0020162	0.096703	0.3755	GOCC_ACTOMYOSIN	0.946255	1
142	-0.028795	-0.0025644	0.072527	0.65432	GOCC_PRESYNAPTIC_MEMBRANE	0.991499	1
28	0.11446	0.004541	0.16046	0.23784	GOCC_POLYSOMAL_RIBOSOME	0.906717	1
20	0.14908	0.0049997	0.17469	0.19672	GOCC_PLATELET_DENSE_GRANULE	0.888226	1
13	0.038404	0.0010386	0.22522	0.4323	GOCC_NADPH_OXIDASE_COMPLEX	0.961336	1
13	0.11211	0.0030318	0.22785	0.31136	GOCC_COSTAMERE	0.931256	1
65	0.12295	0.0074241	0.10103	0.11182	GOCC_GERM_CELL_NUCLEUS	0.850791	1
18	0.08937	0.0028436	0.19489	0.32328	GOCC_SYNAPTIC_CLEFT	0.933103	1
23	0.072123	0.0025937	0.16985	0.33555	GOCC_H4_H2A_HISTONE_ACETYLTRANSFERASE_COMPLEX	0.935125	1
20	0.17683	0.0059306	0.20585	0.19517	GOCC_AXON_INITIAL_SEGMENT	0.887237	1
45	-0.087048	-0.0043761	0.12042	0.76512	GOCC_TERMINAL_BOUTON	1	1
38	0.1031	0.0047637	0.13258	0.2184	GOCC_DENDRITIC_SHAFT	0.89747	1
92	-0.091946	-0.0066003	0.08369	0.86403	GOCC_LYSOSOMAL_LUMEN	1	1
140	-0.10772	-0.0095258	0.071838	0.93311	GOCC_PERIKARYON	1	1
44	-0.2343	-0.011647	0.11393	0.98013	GOCC_MYELIN_SHEATH	1	1
230	-0.033693	-0.0038093	0.053653	0.73499	GOCC_CONTRACTILE_FIBER	1	1
136	-0.01532	-0.0013355	0.073722	0.58231	GOCC_APICAL_JUNCTION_COMPLEX	0.984024	1
30	-0.24756	-0.010166	0.14369	0.95754	GOCC_NUCLEAR_REPLICATION_FORK	1	1
18	0.0079818	0.00025397	0.18138	0.48245	GOCC_SPANNING_COMPONENT_OF_PLASMA_MEMBRANE	0.969347	1
42	-0.002878	-0.00013979	0.1233	0.50931	GOCC_ORGANELLE_MEMBRANE_CONTACT_SITE	0.974552	1
18	0.15127	0.0048133	0.19806	0.2225	GOCC_MITOCHONDRIA_ASSOCIATED_ENDOPLASMIC_RETICULUM_MEMBRANE	0.899038	1
70	-0.17582	-0.011016	0.096316	0.96602	GOCC_CELL_CELL_CONTACT_ZONE	1	1
20	0.2774	0.0093036	0.17881	0.06041	GOCC_AXONAL_GROWTH_CONE	0.816955	1
32	-0.088952	-0.0037723	0.16344	0.70687	GOCC_CELL_BODY_MEMBRANE	0.998038	1
62	-0.13342	-0.0078692	0.11087	0.88558	GOCC_MAIN_AXON	1	1
18	0.18836	0.0059934	0.20155	0.17502	GOCC_CALYX_OF_HELD	0.878049	1
124	0.06268	0.0052189	0.076329	0.20578	GOCC_NEURON_PROJECTION_TERMINUS	0.891422	1
168	0.13255	0.01283	0.066353	0.022887	GOCC_NEURON_SPINE	0.746277	1
24	-0.28672	-0.010533	0.16295	0.96075	GOCC_ENDOPLASMIC_RETICULUM_QUALITY_CONTROL_COMPARTMENT	1	1
167	0.049169	0.0047453	0.058169	0.19898	GOCC_RIBOSOMAL_SUBUNIT	0.889311	1
29	-0.25812	-0.010422	0.13198	0.97475	GOCC_MLL1_2_COMPLEX	1	1
135	-0.082083	-0.007129	0.073677	0.86737	GOCC_DNA_PACKAGING_COMPLEX	1	1
113	-0.12614	-0.01003	0.081115	0.94003	GOCC_PLASMA_MEMBRANE_RAFT	1	1
18	-0.63758	-0.020287	0.20712	0.99896	GOCC_CHITOSOME	1	1
79	0.053649	0.00357	0.12073	0.32839	GOCC_KERATIN_FILAMENT	0.934275	1
187	0.06781	0.0069213	0.070906	0.16946	GOCC_INTERMEDIATE_FILAMENT_CYTOSKELETON	0.876964	1
87	0.12835	0.008961	0.086413	0.068741	GOCC_INTERCELLULAR_BRIDGE	0.822755	1
417	0.012029	0.0018215	0.041892	0.387	GOCC_APICAL_PART_OF_CELL	0.948677	1
258	-0.0046979	-0.00056208	0.053485	0.535	GOCC_BASAL_PART_OF_CELL	0.977396	1
251	-0.057809	-0.0068235	0.055331	0.85193	GOCC_POSTSYNAPTIC_MEMBRANE	1	1
15	-0.19024	-0.0055263	0.19379	0.83686	GOCC_TRICARBOXYLIC_ACID_CYCLE_ENZYME_COMPLEX	1	1
19	-0.50994	-0.01667	0.15429	0.99952	GOCC_PROTON_TRANSPORTING_ATP_SYNTHASE_COMPLEX	1	1
20	-0.091584	-0.0030715	0.16093	0.71535	GOCC_RESPIRATORY_CHAIN_COMPLEX_IV	0.998804	1
84	-0.030149	-0.0020685	0.096046	0.6232	GOCC_CLATHRIN_COATED_ENDOCYTIC_VESICLE	0.98842	1
125	0.02539	0.0021225	0.071309	0.3609	GOCC_PHAGOCYTIC_VESICLE	0.941934	1
21	-0.022769	-0.00078245	0.16443	0.55506	GOCC_POLE_PLASM	0.978529	1
59	0.087376	0.0050276	0.11018	0.21389	GOCC_ANCHORED_COMPONENT_OF_PLASMA_MEMBRANE	0.895	1
24	0.18799	0.0069059	0.17527	0.14173	GOCC_PORE_COMPLEX	0.87003	1
104	-0.12838	-0.0097953	0.079928	0.94588	GOCC_PIGMENT_GRANULE	1	1
72	0.030005	0.0019065	0.097341	0.37895	GOCC_PRESYNAPTIC_ACTIVE_ZONE	0.94752	1
28	-0.017402	-0.00069038	0.15774	0.54392	GOCC_PRESYNAPTIC_ACTIVE_ZONE_MEMBRANE	0.977484	1
36	-0.043173	-0.0019417	0.13624	0.62433	GOCC_SPINDLE_MIDZONE	0.988731	1
189	-0.019103	-0.0019601	0.056715	0.63187	GOCC_RECYCLING_ENDOSOME	0.98893	1
87	0.10123	0.0070673	0.085739	0.11888	GOCC_RECYCLING_ENDOSOME_MEMBRANE	0.851978	1
45	0.076247	0.003833	0.12976	0.2784	GOCC_EXCITATORY_SYNAPSE	0.919123	1
17	0.37145	0.011486	0.20681	0.036253	GOCC_INHIBITORY_SYNAPSE	0.760737	1
72	0.048678	0.003093	0.092726	0.29981	GOCC_CILIARY_MEMBRANE	0.929792	1
255	-0.10678	-0.012703	0.049684	0.98419	GOCC_TRANSFERASE_COMPLEX_TRANSFERRING_PHOSPHORUS_CONTAINING_GROUPS	1	1
14	-0.20618	-0.0057863	0.24066	0.8042	GOCC_INFLAMMASOME_COMPLEX	1	1
16	0.4499	0.013497	0.1962	0.010928	GOCC_SPERM_HEAD	0.728294	1
405	-0.090831	-0.013559	0.04294	0.98279	GOCC_COLLAGEN_CONTAINING_EXTRACELLULAR_MATRIX	1	1
32	0.13221	0.0056067	0.12549	0.14606	GOCC_CYTOCHROME_COMPLEX	0.87003	1
118	-0.079329	-0.0064445	0.079098	0.84204	GOCC_TIGHT_JUNCTION	1	1
212	0.021534	0.0023385	0.054263	0.34575	GOCC_EXOCYTIC_VESICLE	0.936802	1
35	-0.21801	-0.0096684	0.12492	0.95951	GOCC_SAGA_TYPE_COMPLEX	1	1
82	-0.0019705	-0.00013358	0.07837	0.51003	GOCC_RESPIRASOME	0.974621	1
153	-0.020747	-0.0019173	0.065322	0.62461	GOCC_TERTIARY_GRANULE	0.988807	1
67	0.057032	0.0034963	0.10323	0.29031	GOCC_TERTIARY_GRANULE_MEMBRANE	0.924684	1
20	-0.33062	-0.011088	0.21929	0.93417	GOCC_SIN3_TYPE_COMPLEX	1	1
25	0.077712	0.0029135	0.15472	0.30774	GOCC_CORE_MEDIATOR_COMPLEX	0.930865	1
29	-0.25679	-0.010368	0.16189	0.94364	GOCC_ENDOPLASMIC_RETICULUM_EXIT_SITE	1	1
16	0.045071	0.0013522	0.20542	0.41317	GOCC_TRANSLATION_PREINITIATION_COMPLEX	0.955832	1
30	0.073607	0.0030226	0.16321	0.326	GOCC_U2_TYPE_CATALYTIC_STEP_2_SPLICEOSOME	0.933433	1
16	-0.61788	-0.018537	0.23668	0.99548	GOCC_PRESPLICEOSOME	1	1
49	0.015532	0.00081471	0.11617	0.44682	GOCC_PRECATALYTIC_SPLICEOSOME	0.964276	1
87	0.061698	0.0043076	0.087428	0.24019	GOCC_CATALYTIC_STEP_2_SPLICEOSOME	0.906823	1
16	-0.046102	-0.0013831	0.21447	0.5851	GOCC_NBAF_COMPLEX	0.984024	1
21	0.14529	0.0049928	0.16064	0.18289	GOCC_ENDOCYTIC_VESICLE_LUMEN	0.881373	1
23	0.2493	0.0089653	0.16264	0.062668	GOCC_ENDOPLASMIC_RETICULUM_TUBULAR_NETWORK	0.819647	1
105	0.083184	0.006377	0.083003	0.15813	GOCC_BLOOD_MICROPARTICLE	0.873037	1
172	-0.02542	-0.0024894	0.06159	0.6601	GOCC_MITOTIC_SPINDLE	0.991499	1
31	0.095262	0.0039764	0.14243	0.2518	GOCC_CUL4_RING_E3_UBIQUITIN_LIGASE_COMPLEX	0.910925	1
22	0.046433	0.0016332	0.1692	0.39188	GOCC_SPANNING_COMPONENT_OF_MEMBRANE	0.949742	1
17	-0.19859	-0.0061411	0.21344	0.82392	GOCC_CATION_TRANSPORTING_ATPASE_COMPLEX	1	1
35	0.018608	0.00082522	0.14219	0.44794	GOCC_FLEMMING_BODY	0.964276	1
226	-0.015909	-0.0017831	0.054426	0.61497	GOCC_RNA_POLYMERASE_II_TRANSCRIPTION_REGULATOR_COMPLEX	0.987078	1
19	-0.14107	-0.0046114	0.23168	0.7287	GOCC_GLYCOPROTEIN_COMPLEX	1	1
102	-0.28922	-0.021855	0.075499	0.99994	GOCC_SITE_OF_DNA_DAMAGE	1	1
155	0.047173	0.0043875	0.067239	0.24148	GOCC_CILIARY_PLASM	0.907466	1
19	-0.29655	-0.0096941	0.21128	0.91977	GOCC_PERINUCLEAR_ENDOPLASMIC_RETICULUM	1	1
353	-0.019016	-0.0026541	0.046078	0.66008	GOCC_SYNAPTIC_MEMBRANE	0.991499	1
48	0.18229	0.0094639	0.11598	0.058012	GOCC_SPERM_MIDPIECE	0.816024	1
31	0.24817	0.010359	0.15265	0.052011	GOCC_SPERM_PRINCIPAL_PIECE	0.813107	1
26	0.023354	0.00089289	0.15425	0.43983	GOCC_INO80_TYPE_COMPLEX	0.962519	1
18	0.37154	0.011822	0.16678	0.012956	GOCC_PHOTORECEPTOR_DISC_MEMBRANE	0.728294	1
37	0.062054	0.0028293	0.14578	0.33518	GOCC_GLIAL_CELL_PROJECTION	0.935125	1
36	-0.0042938	-0.00019312	0.13497	0.51269	GOCC_MITOTIC_SPINDLE_POLE	0.974947	1
19	0.12217	0.0039936	0.21194	0.28217	GOCC_ASTROCYTE_PROJECTION	0.921904	1
60	-0.0070695	-0.0004102	0.1068	0.52639	GOCC_SPLICEOSOMAL_SNRNP_COMPLEX	0.976161	1
36	0.19389	0.0087204	0.14061	0.083968	GOCC_SPLICEOSOMAL_TRI_SNRNP_COMPLEX	0.832512	1
47	0.0080341	0.00041274	0.12209	0.47377	GOCC_CILIARY_TIP	0.96817	1
44	-0.089532	-0.0044507	0.1254	0.76237	GOCC_CILIARY_BASE	1	1
155	0.11868	0.011038	0.066574	0.03733	GOCC_9PLUS2_MOTILE_CILIUM	0.765977	1
154	0.16723	0.015505	0.065736	0.0054833	GOCC_NON_MOTILE_CILIUM	0.728294	1
121	0.17969	0.014781	0.075266	0.0084891	GOCC_9PLUS0_NON_MOTILE_CILIUM	0.728294	1
23	-0.25838	-0.009292	0.18012	0.92428	GOCC_ATPASE_DEPENDENT_TRANSMEMBRANE_TRANSPORT_COMPLEX	1	1
24	-0.32096	-0.011791	0.17484	0.96679	GOCC_LUMENAL_SIDE_OF_ENDOPLASMIC_RETICULUM_MEMBRANE	1	1
196	-0.12881	-0.013456	0.057489	0.98747	GOCC_CYTOPLASMIC_SIDE_OF_MEMBRANE	1	1
40	-0.25327	-0.012006	0.1263	0.97753	GOCC_INTRINSIC_COMPONENT_OF_SYNAPTIC_VESICLE_MEMBRANE	1	1
82	-0.00041296	-2.7995e-05	0.088312	0.50187	GOCC_INTRINSIC_COMPONENT_OF_MITOCHONDRIAL_MEMBRANE	0.972883	1
30	-0.25672	-0.010542	0.15689	0.94911	GOCC_LUMENAL_SIDE_OF_MEMBRANE	1	1
50	0.20905	0.011076	0.1208	0.041778	GOCC_PROTEIN_COMPLEX_INVOLVED_IN_CELL_ADHESION	0.779213	1
20	-0.095906	-0.0032165	0.19317	0.69022	GOCC_COMPLEX_OF_COLLAGEN_TRIMERS	0.994522	1
68	-0.014224	-0.00087846	0.10951	0.55167	GOCC_SCHAFFER_COLLATERAL_CA1_SYNAPSE	0.978257	1
34	-0.15534	-0.0067901	0.15236	0.84603	GOCC_HIPPOCAMPAL_MOSSY_FIBER_TO_CA3_SYNAPSE	1	1
365	-0.06022	-0.0085437	0.042438	0.92204	GOCC_CHROMOSOMAL_REGION	1	1
14	0.23676	0.0066445	0.21674	0.13735	GOCC_PARALLEL_FIBER_TO_PURKINJE_CELL_SYNAPSE	0.868935	1
352	-0.024352	-0.003394	0.043316	0.713	GOCC_GOLGI_APPARATUS_SUBCOMPARTMENT	0.998609	1
257	-0.017389	-0.0020766	0.046662	0.6453	GOCC_MITOCHONDRIAL_PROTEIN_CONTAINING_COMPLEX	0.990672	1
21	-0.062148	-0.0021357	0.17596	0.63802	GOCC_OUTER_MITOCHONDRIAL_MEMBRANE_PROTEIN_COMPLEX	0.989484	1
131	-0.046329	-0.0039641	0.063128	0.76849	GOCC_INNER_MITOCHONDRIAL_MEMBRANE_PROTEIN_COMPLEX	1	1
175	-0.036229	-0.0035784	0.06338	0.7162	GOCC_PLASMA_MEMBRANE_SIGNALING_RECEPTOR_COMPLEX	0.998804	1
16	0.32434	0.0097303	0.24813	0.095595	GOCC_PRESYNAPTIC_ACTIVE_ZONE_CYTOPLASMIC_COMPONENT	0.840368	1
86	-0.1125	-0.0078091	0.093638	0.88519	GOCC_POSTSYNAPTIC_DENSITY_MEMBRANE	1	1
317	-0.036222	-0.0047958	0.047835	0.77554	GOCC_MEMBRANE_MICRODOMAIN	1	1
213	-0.04118	-0.0044825	0.057614	0.76261	GOCC_ACTIN_BASED_CELL_PROJECTION	1	1
152	-0.11094	-0.010219	0.066793	0.95162	GOCC_CLUSTER_OF_ACTIN_BASED_CELL_PROJECTIONS	1	1
42	-0.021725	-0.0010552	0.13506	0.56389	GOCC_NEUROTRANSMITTER_RECEPTOR_COMPLEX	0.980347	1
78	0.010165	0.00067214	0.098923	0.45908	GOCC_INTRINSIC_COMPONENT_OF_PRESYNAPTIC_MEMBRANE	0.967235	1
119	-0.071661	-0.0058461	0.082588	0.80721	GOCC_INTRINSIC_COMPONENT_OF_POSTSYNAPTIC_MEMBRANE	1	1
16	0.014016	0.00042049	0.24009	0.47672	GOCC_INTRINSIC_COMPONENT_OF_PRESYNAPTIC_ACTIVE_ZONE_MEMBRANE	0.968538	1
75	-0.077593	-0.0050315	0.10554	0.76888	GOCC_INTRINSIC_COMPONENT_OF_POSTSYNAPTIC_SPECIALIZATION_MEMBRANE	1	1
306	-0.023517	-0.0030601	0.049292	0.68335	GOCC_GLUTAMATERGIC_SYNAPSE	0.993529	1
65	0.046955	0.0028354	0.11264	0.33839	GOCC_GABA_ERGIC_SYNAPSE	0.935125	1
333	-0.043239	-0.0058648	0.046741	0.82253	GOCC_NEURON_TO_NEURON_SYNAPSE	1	1
59	0.14718	0.0084689	0.097556	0.065697	GOCC_VESICLE_TETHERING_COMPLEX	0.819647	1
35	-0.21628	-0.0095915	0.14128	0.93708	GOCC_SYNAPTONEMAL_STRUCTURE	1	1
54	-0.20172	-0.011106	0.12382	0.94834	GOCC_INTRINSIC_COMPONENT_OF_POSTSYNAPTIC_DENSITY_MEMBRANE	1	1
160	0.038892	0.0036747	0.070082	0.28947	GOCC_INTRINSIC_COMPONENT_OF_SYNAPTIC_MEMBRANE	0.923977	1
16	-0.33095	-0.0099287	0.20564	0.94622	GOCC_CYTOSOLIC_REGION	1	1
275	0.037249	0.004599	0.050264	0.22933	GOCC_CYTOPLASMIC_REGION	0.901742	1
110	-0.026589	-0.002086	0.083381	0.62509	GOCC_POSTSYNAPTIC_SPECIALIZATION_MEMBRANE	0.988837	1
39	0.13682	0.0064042	0.13917	0.16278	GOCC_CELL_CORTEX_REGION	0.876215	1
177	-0.020896	-0.0020756	0.058464	0.63961	GOCC_FICOLIN_1_RICH_GRANULE	0.989709	1
57	-0.047013	-0.0026591	0.11188	0.66283	GOCC_FICOLIN_1_RICH_GRANULE_MEMBRANE	0.991528	1
40	0.093857	0.0044491	0.11115	0.19923	GOCC_CHAPERONE_COMPLEX	0.889311	1
82	-0.0004135	-2.8031e-05	0.087424	0.50189	GOCC_NEURON_PROJECTION_CYTOPLASM	0.972883	1
77	0.010045	0.00065993	0.091705	0.45639	GOCC_SM_LIKE_PROTEIN_FAMILY_COMPLEX	0.966112	1
20	0.15506	0.0052005	0.14505	0.14253	GOCC_DYNEIN_AXONEMAL_PARTICLE	0.87003	1
120	-0.061479	-0.0050363	0.068741	0.81443	GOCC_ENDOPLASMIC_RETICULUM_PROTEIN_CONTAINING_COMPLEX	1	1
260	0.023882	0.0028683	0.052328	0.32406	GOCC_DISTAL_AXON	0.933103	1
35	-0.064212	-0.0028477	0.13799	0.67916	GOCC_H4_HISTONE_ACETYLTRANSFERASE_COMPLEX	0.993123	1
18	0.2758	0.0087756	0.24002	0.12527	GOCC_GABA_RECEPTOR_COMPLEX	0.860012	1
118	-0.052078	-0.0042307	0.072433	0.76392	GOCC_PROTEIN_KINASE_COMPLEX	1	1
54	0.023656	0.0013024	0.10774	0.41311	GOCC_PHOSPHATASE_COMPLEX	0.955792	1
58	0.0015797	9.0127e-05	0.10266	0.49386	GOCC_AXON_CYTOPLASM	0.971038	1
52	-0.064859	-0.0035043	0.10511	0.73139	GOCC_TERTIARY_GRANULE_LUMEN	1	1
120	-0.011073	-0.00090705	0.06853	0.56418	GOCC_FICOLIN_1_RICH_GRANULE_LUMEN	0.980347	1
90	-0.060192	-0.0042739	0.091761	0.74407	GOCC_ATPASE_COMPLEX	1	1
33	0.19014	0.0081884	0.12996	0.071728	GOCC_ENDONUCLEASE_COMPLEX	0.827921	1
18	0.29586	0.009414	0.18271	0.0527	GOCC_EXORIBONUCLEASE_COMPLEX	0.813107	1
38	0.025553	0.0011807	0.12788	0.42081	GOCC_GTPASE_COMPLEX	0.9577	1
112	-0.0059489	-0.00047091	0.073642	0.53219	GOCC_PEPTIDASE_COMPLEX	0.976964	1
80	0.081705	0.0054711	0.0896	0.18092	GOCC_ENDOPEPTIDASE_COMPLEX	0.880803	1
107	-0.025122	-0.001944	0.071855	0.63668	GOCC_OXIDOREDUCTASE_COMPLEX	0.989229	1
371	-0.010054	-0.0014378	0.043788	0.5908	GOCC_TRANSPORTER_COMPLEX	0.98496	1
22	-0.14239	-0.0050083	0.14358	0.83932	GOCC_DNA_REPAIR_COMPLEX	1	1
33	0.063563	0.0027373	0.13659	0.32084	GOCC_MICROTUBULE_END	0.933103	1
24	-0.38447	-0.014123	0.15653	0.99297	GOMF_MANNOSYLTRANSFERASE_ACTIVITY	1	1
70	-0.036258	-0.0022717	0.087935	0.65995	GOMF_TRNA_BINDING	0.991499	1
37	-0.079296	-0.0036155	0.15443	0.69619	GOMF_MICROFILAMENT_MOTOR_ACTIVITY	0.994977	1
106	-0.0088094	-0.00067852	0.077515	0.54524	GOMF_SNARE_BINDING	0.977484	1
33	0.095732	0.0041226	0.15113	0.26322	GOMF_DNA_SECONDARY_STRUCTURE_BINDING	0.918098	1
211	0.028777	0.0031179	0.057054	0.307	GOMF_MAGNESIUM_ION_BINDING	0.930865	1
19	-0.0356	-0.0011638	0.1646	0.58562	GOMF_RNA_CAP_BINDING	0.984024	1
16	-0.16196	-0.0048588	0.22181	0.76735	GOMF_FOUR_WAY_JUNCTION_DNA_BINDING	1	1
15	-0.038365	-0.0011145	0.22003	0.56921	GOMF_MRNA_REGULATORY_ELEMENT_BINDING_TRANSLATION_REPRESSOR_ACTIVITY	0.980645	1
19	0.062704	0.0020498	0.19619	0.37463	GOMF_RNA_POLYMERASE_II_CORE_PROMOTER_SEQUENCE_SPECIFIC_DNA_BINDING	0.945655	1
36	-0.011059	-0.0004974	0.13857	0.53181	GOMF_RNA_POLYMERASE_II_COMPLEX_BINDING	0.976964	1
41	-0.082158	-0.0039428	0.13633	0.72662	GOMF_CORE_PROMOTER_SEQUENCE_SPECIFIC_DNA_BINDING	1	1
22	-0.30518	-0.010734	0.18136	0.95378	GOMF_RNA_POLYMERASE_II_GENERAL_TRANSCRIPTION_INITIATION_FACTOR_BINDING	1	1
58	-0.12255	-0.0069919	0.11015	0.86706	GOMF_BASAL_TRANSCRIPTION_MACHINERY_BINDING	1	1
439	0.022571	0.0035044	0.041089	0.2914	GOMF_DNA_BINDING_TRANSCRIPTION_ACTIVATOR_ACTIVITY	0.925315	1
310	0.071671	0.0093858	0.047435	0.065412	GOMF_DNA_BINDING_TRANSCRIPTION_REPRESSOR_ACTIVITY	0.819647	1
102	-0.0028679	-0.00021671	0.08002	0.51429	GOMF_TRANSCRIPTION_COREGULATOR_BINDING	0.974947	1
40	0.15394	0.007297	0.11834	0.096669	GOMF_TRANSCRIPTION_COREPRESSOR_BINDING	0.841001	1
37	-0.053632	-0.0024453	0.14184	0.64733	GOMF_TRANSCRIPTION_COACTIVATOR_BINDING	0.990672	1
34	-0.12013	-0.0052508	0.14395	0.79799	GOMF_LIPOPOLYSACCHARIDE_BINDING	1	1
82	0.17384	0.011785	0.097794	0.037745	GOMF_AMYLOID_BETA_BINDING	0.766157	1
25	-0.093413	-0.0035022	0.17356	0.70478	GOMF_G_PROTEIN_COUPLED_CHEMOATTRACTANT_RECEPTOR_ACTIVITY	0.997402	1
137	0.021917	0.0019175	0.077764	0.38903	GOMF_PEPTIDE_RECEPTOR_ACTIVITY	0.948677	1
258	0.0071469	0.00085509	0.052546	0.44591	GOMF_G_PROTEIN_COUPLED_RECEPTOR_BINDING	0.964033	1
26	0.1052	0.0040223	0.15008	0.24165	GOMF_ATPASE_ACTIVATOR_ACTIVITY	0.907466	1
46	-0.073169	-0.0037189	0.12092	0.72744	GOMF_PHOSPHOTYROSINE_RESIDUE_BINDING	1	1
59	-0.33088	-0.019039	0.10904	0.99879	GOMF_PHOSPHATIDYLSERINE_BINDING	1	1
18	-0.026578	-0.00084567	0.21364	0.5495	GOMF_OPSONIN_BINDING	0.977725	1
23	0.12224	0.0043959	0.17948	0.24792	GOMF_COMPLEMENT_BINDING	0.90938	1
26	0.081937	0.0031327	0.17933	0.32387	GOMF_G_PROTEIN_ALPHA_SUBUNIT_BINDING	0.933103	1
31	0.032696	0.0013648	0.15859	0.41833	GOMF_FIBRONECTIN_BINDING	0.9567	1
26	-0.028068	-0.0010731	0.19691	0.55667	GOMF_RETINOIC_ACID_BINDING	0.978529	1
135	-0.075072	-0.0065201	0.070803	0.85549	GOMF_PROTEASE_BINDING	1	1
65	-0.07499	-0.0045283	0.097857	0.77825	GOMF_P53_BINDING	1	1
69	-0.044245	-0.0027524	0.091146	0.68631	GOMF_DNA_HELICASE_ACTIVITY	0.994495	1
70	-0.16635	-0.010423	0.089997	0.96772	GOMF_DAMAGED_DNA_BINDING	1	1
15	0.0011154	3.24e-05	0.2127	0.49791	GOMF_DNA_REPLICATION_ORIGIN_BINDING	0.972312	1
118	-0.06923	-0.0056241	0.073894	0.82558	GOMF_SINGLE_STRANDED_DNA_BINDING	1	1
24	-0.18872	-0.0069324	0.1762	0.85792	GOMF_NUCLEAR_STEROID_RECEPTOR_ACTIVITY	1	1
255	0.031206	0.0037122	0.051626	0.27277	GOMF_TRANSCRIPTION_COACTIVATOR_ACTIVITY	0.919089	1
170	0.016978	0.001653	0.063147	0.39402	GOMF_TRANSCRIPTION_COREPRESSOR_ACTIVITY	0.950988	1
74	0.0089846	0.00057873	0.096116	0.46276	GOMF_DOUBLE_STRANDED_RNA_BINDING	0.967439	1
79	0.11163	0.0074281	0.093735	0.11686	GOMF_SINGLE_STRANDED_RNA_BINDING	0.851733	1
95	0.045958	0.0033522	0.088517	0.30181	GOMF_MRNA_3_UTR_BINDING	0.929912	1
146	0.10901	0.0098425	0.06395	0.044147	GOMF_STRUCTURAL_CONSTITUENT_OF_RIBOSOME	0.789888	1
44	-0.099736	-0.004958	0.11892	0.79917	GOMF_TRANSLATION_INITIATION_FACTOR_ACTIVITY	1	1
18	-0.062319	-0.0019829	0.18261	0.63355	GOMF_TRANSLATION_ELONGATION_FACTOR_ACTIVITY	0.988945	1
20	0.046223	0.0015502	0.18972	0.40376	GOMF_PROTEIN_DISULFIDE_ISOMERASE_ACTIVITY	0.952737	1
111	-0.090873	-0.0071615	0.079702	0.87288	GOMF_CYTOSKELETAL_MOTOR_ACTIVITY	1	1
67	-0.091373	-0.0056015	0.095885	0.82968	GOMF_MICROTUBULE_MOTOR_ACTIVITY	1	1
412	-0.016501	-0.0024839	0.041484	0.6546	GOMF_ACTIN_BINDING	0.991499	1
24	0.03921	0.0014404	0.16279	0.40484	GOMF_ACTIN_MONOMER_BINDING	0.952737	1
58	-0.06152	-0.0035098	0.11633	0.70154	GOMF_ANTIGEN_BINDING	0.996619	1
23	0.059449	0.0021379	0.19892	0.38253	GOMF_DNA_DIRECTED_DNA_POLYMERASE_ACTIVITY	0.947901	1
301	-0.025098	-0.0032395	0.047489	0.70143	GOMF_GTPASE_ACTIVITY	0.996564	1
38	-0.023446	-0.0010833	0.13973	0.56663	GOMF_G_PROTEIN_ACTIVITY	0.980645	1
26	0.11905	0.0045516	0.16241	0.23177	GOMF_NADPLUS_ADP_RIBOSYLTRANSFERASE_ACTIVITY	0.903754	1
14	-0.32179	-0.0090309	0.30419	0.85493	GOMF_NADPLUS_NUCLEOSIDASE_ACTIVITY	1	1
37	-0.1367	-0.0062326	0.12026	0.87215	GOMF_NAD_P_H_DEHYDROGENASE_QUINONE_ACTIVITY	1	1
17	-0.22145	-0.0068479	0.18778	0.88085	GOMF_ALDEHYDE_DEHYDROGENASE_NAD_P_PLUS_ACTIVITY	1	1
30	-0.36669	-0.015058	0.15224	0.99199	GOMF_ALDO_KETO_REDUCTASE_NADP_ACTIVITY	1	1
26	0.04102	0.0015683	0.17666	0.40819	GOMF_CYCLIC_NUCLEOTIDE_PHOSPHODIESTERASE_ACTIVITY	0.953451	1
17	0.29799	0.0092147	0.22262	0.090367	GOMF_3_5_CYCLIC_AMP_PHOSPHODIESTERASE_ACTIVITY	0.836801	1
386	-0.088689	-0.012932	0.042526	0.98148	GOMF_ENDOPEPTIDASE_ACTIVITY	1	1
37	-0.0048064	-0.00021915	0.14295	0.51341	GOMF_AMINOPEPTIDASE_ACTIVITY	0.974947	1
44	0.0068567	0.00034086	0.12461	0.47806	GOMF_CARBOXYPEPTIDASE_ACTIVITY	0.968538	1
29	0.065328	0.0026376	0.16768	0.34842	GOMF_METALLOCARBOXYPEPTIDASE_ACTIVITY	0.93786	1
90	-0.26791	-0.019022	0.083417	0.99934	GOMF_CYSTEINE_TYPE_ENDOPEPTIDASE_ACTIVITY	1	1
15	-0.59979	-0.017423	0.18645	0.99935	GOMF_CALCIUM_DEPENDENT_CYSTEINE_TYPE_ENDOPEPTIDASE_ACTIVITY	1	1
108	0.10013	0.0077844	0.081922	0.11081	GOMF_METALLOENDOPEPTIDASE_ACTIVITY	0.850169	1
17	-0.24189	-0.0074801	0.22487	0.85897	GOMF_ESTRADIOL_17_BETA_DEHYDROGENASE_ACTIVITY	1	1
25	-0.071016	-0.0026625	0.19266	0.64378	GOMF_GLUTATHIONE_TRANSFERASE_ACTIVITY	0.990152	1
149	-0.012829	-0.0011701	0.063105	0.58055	GOMF_HELICASE_ACTIVITY	0.983987	1
99	-0.13722	-0.010216	0.090861	0.93449	GOMF_MONOOXYGENASE_ACTIVITY	1	1
200	0.082678	0.0087239	0.057291	0.074503	GOMF_NUCLEASE_ACTIVITY	0.829135	1
113	0.041104	0.0032682	0.075917	0.29411	GOMF_ENDONUCLEASE_ACTIVITY	0.927982	1
36	-0.14726	-0.0066233	0.13261	0.8666	GOMF_ENDODEOXYRIBONUCLEASE_ACTIVITY	1	1
65	0.23999	0.014491	0.10103	0.0087695	GOMF_ENDORIBONUCLEASE_ACTIVITY	0.728294	1
80	0.12255	0.0082064	0.087209	0.079979	GOMF_EXONUCLEASE_ACTIVITY	0.832512	1
22	0.04849	0.0017055	0.18166	0.39477	GOMF_EXODEOXYRIBONUCLEASE_ACTIVITY	0.950988	1
43	0.15379	0.0075577	0.10851	0.078206	GOMF_EXORIBONUCLEASE_ACTIVITY	0.832512	1
55	-0.11416	-0.0063431	0.11121	0.84768	GOMF_DEOXYRIBONUCLEASE_ACTIVITY	1	1
120	0.18033	0.014773	0.071623	0.0059092	GOMF_RIBONUCLEASE_ACTIVITY	0.728294	1
17	-0.39538	-0.012226	0.23492	0.95381	GOMF_NUCLEOSIDE_DIPHOSPHATE_KINASE_ACTIVITY	1	1
90	0.011268	0.0008001	0.083221	0.44615	GOMF_HYDROLASE_ACTIVITY_HYDROLYZING_O_GLYCOSYL_COMPOUNDS	0.964122	1
20	0.046868	0.0015718	0.18425	0.39961	GOMF_GLUTATHIONE_PEROXIDASE_ACTIVITY	0.952348	1
111	-0.09276	-0.0073102	0.082324	0.87007	GOMF_PHOSPHOLIPASE_ACTIVITY	1	1
26	-0.25184	-0.0096285	0.17086	0.92974	GOMF_LYSOPHOSPHOLIPASE_ACTIVITY	1	1
35	-0.041212	-0.0018277	0.14592	0.61119	GOMF_PHOSPHOLIPASE_A2_ACTIVITY	0.986975	1
29	-0.050527	-0.00204	0.15495	0.62782	GOMF_PHOSPHOLIPASE_C_ACTIVITY	0.988839	1
18	-0.042898	-0.001365	0.23474	0.5725	GOMF_POLYPEPTIDE_N_ACETYLGALACTOSAMINYLTRANSFERASE_ACTIVITY	0.981374	1
16	-0.051872	-0.0015562	0.19027	0.60743	GOMF_PRENYLTRANSFERASE_ACTIVITY	0.986237	1
406	0.02892	0.0043222	0.041158	0.24114	GOMF_PROTEIN_SERINE_THREONINE_KINASE_ACTIVITY	0.907466	1
19	-0.022457	-0.00073412	0.20108	0.54446	GOMF_TRANSMEMBRANE_RECEPTOR_PROTEIN_SERINE_THREONINE_KINASE_ACTIVITY	0.977484	1
24	0.2119	0.0077841	0.16494	0.099451	GOMF_CALMODULIN_DEPENDENT_PROTEIN_KINASE_ACTIVITY	0.842563	1
17	-0.083408	-0.0025792	0.20582	0.65735	GOMF_PROTEIN_KINASE_C_ACTIVITY	0.991499	1
16	-0.41923	-0.012577	0.22151	0.97078	GOMF_MAP_KINASE_ACTIVITY	1	1
17	-0.19178	-0.0059304	0.20704	0.82285	GOMF_MAP_KINASE_KINASE_ACTIVITY	1	1
26	0.10933	0.00418	0.16729	0.25671	GOMF_MAP_KINASE_KINASE_KINASE_ACTIVITY	0.912946	1
44	-0.094156	-0.0046806	0.12827	0.76854	GOMF_PROTEIN_SERINE_THREONINE_TYROSINE_KINASE_ACTIVITY	1	1
141	0.089934	0.0079812	0.074003	0.11214	GOMF_PROTEIN_TYROSINE_KINASE_ACTIVITY	0.850791	1
63	0.13034	0.0077488	0.11487	0.12827	GOMF_TRANSMEMBRANE_RECEPTOR_PROTEIN_TYROSINE_KINASE_ACTIVITY	0.860012	1
44	0.13949	0.0069344	0.13332	0.14772	GOMF_NON_MEMBRANE_SPANNING_PROTEIN_TYROSINE_KINASE_ACTIVITY	0.87003	1
169	0.0088404	0.00085824	0.062002	0.44331	GOMF_PHOSPHOPROTEIN_PHOSPHATASE_ACTIVITY	0.96334	1
94	-0.031058	-0.0022535	0.080298	0.65054	GOMF_PROTEIN_SERINE_THREONINE_PHOSPHATASE_ACTIVITY	0.991271	1
95	0.055703	0.0040629	0.085369	0.25705	GOMF_PROTEIN_TYROSINE_PHOSPHATASE_ACTIVITY	0.912993	1
20	-0.3751	-0.01258	0.20573	0.96586	GOMF_NAD_RETINOL_DEHYDROGENASE_ACTIVITY	1	1
26	-0.16937	-0.0064756	0.18815	0.81599	GOMF_TRIGLYCERIDE_LIPASE_ACTIVITY	1	1
369	0.0031403	0.00044791	0.044669	0.47198	GOMF_ENZYME_INHIBITOR_ACTIVITY	0.967954	1
15	0.42249	0.012273	0.1871	0.011975	GOMF_PROTEIN_SERINE_THREONINE_PHOSPHATASE_INHIBITOR_ACTIVITY	0.728294	1
91	-0.067715	-0.0048345	0.10809	0.73449	GOMF_SERINE_TYPE_ENDOPEPTIDASE_INHIBITOR_ACTIVITY	1	1
51	-0.10906	-0.0058356	0.11711	0.82413	GOMF_CYSTEINE_TYPE_ENDOPEPTIDASE_INHIBITOR_ACTIVITY	1	1
51	-0.19588	-0.010482	0.12583	0.94023	GOMF_NUCLEAR_RECEPTOR_ACTIVITY	1	1
87	0.013195	0.00092122	0.095656	0.44514	GOMF_CYTOKINE_RECEPTOR_ACTIVITY	0.963595	1
18	-0.5021	-0.015976	0.20496	0.99285	GOMF_IONOTROPIC_GLUTAMATE_RECEPTOR_ACTIVITY	1	1
251	-0.017763	-0.0020967	0.072061	0.59735	GOMF_OLFACTORY_RECEPTOR_ACTIVITY	0.98496	1
19	0.49001	0.016018	0.21288	0.01068	GOMF_EPHRIN_RECEPTOR_ACTIVITY	0.728294	1
46	-0.055217	-0.0028064	0.12394	0.67203	GOMF_SCAVENGER_RECEPTOR_ACTIVITY	0.992186	1
49	0.12333	0.0064688	0.11268	0.13687	GOMF_SIGNAL_SEQUENCE_BINDING	0.868898	1
16	-0.17438	-0.0052315	0.18669	0.82485	GOMF_TRANSMEMBRANE_RECEPTOR_PROTEIN_TYROSINE_KINASE_ADAPTOR_ACTIVITY	1	1
54	-0.059317	-0.0032657	0.1139	0.69874	GOMF_PROTEIN_KINASE_C_BINDING	0.995419	1
216	-0.063813	-0.0069943	0.058685	0.86156	GOMF_GUANYL_NUCLEOTIDE_EXCHANGE_FACTOR_ACTIVITY	1	1
14	-0.0045143	-0.00012669	0.19869	0.50906	GOMF_GDP_DISSOCIATION_INHIBITOR_ACTIVITY	0.974529	1
242	-0.023023	-0.0026691	0.051911	0.6713	GOMF_GTPASE_ACTIVATOR_ACTIVITY	0.991938	1
24	0.032319	0.0011872	0.18535	0.43079	GOMF_FIBROBLAST_GROWTH_FACTOR_RECEPTOR_BINDING	0.960808	1
35	0.18347	0.0081366	0.12632	0.073197	GOMF_FRIZZLED_BINDING	0.828942	1
23	-0.34244	-0.012315	0.17447	0.97516	GOMF_NOTCH_BINDING	1	1
19	0.24605	0.0080431	0.19029	0.098017	GOMF_DEATH_RECEPTOR_BINDING	0.841533	1
217	-0.0071983	-0.00079078	0.061161	0.54684	GOMF_CYTOKINE_ACTIVITY	0.977484	1
244	-0.01582	-0.0018414	0.054297	0.61461	GOMF_CYTOKINE_RECEPTOR_BINDING	0.987078	1
10	0.27442	0.0065096	0.35492	0.21971	GOMF_TYPE_I_INTERFERON_RECEPTOR_BINDING	0.89766	1
17	0.5136	0.015882	0.23277	0.013681	GOMF_INTERLEUKIN_1_RECEPTOR_BINDING	0.72897	1
33	-0.036623	-0.0015771	0.15064	0.59604	GOMF_EPIDERMAL_GROWTH_FACTOR_RECEPTOR_BINDING	0.98496	1
21	0.058592	0.0020135	0.19453	0.38163	GOMF_INSULIN_RECEPTOR_BINDING	0.947901	1
16	-0.27611	-0.0082835	0.20583	0.91011	GOMF_INSULIN_LIKE_GROWTH_FACTOR_RECEPTOR_BINDING	1	1
24	0.019389	0.00071227	0.17289	0.45535	GOMF_TRANSFORMING_GROWTH_FACTOR_BETA_RECEPTOR_BINDING	0.965627	1
29	0.086781	0.0035038	0.1433	0.2724	GOMF_TUMOR_NECROSIS_FACTOR_RECEPTOR_BINDING	0.919089	1
151	0.02238	0.0020547	0.068528	0.37199	GOMF_INTEGRIN_BINDING	0.945287	1
110	-0.074708	-0.0058611	0.080108	0.82448	GOMF_HORMONE_ACTIVITY	1	1
26	-0.23491	-0.0089813	0.16403	0.92394	GOMF_NEUROPEPTIDE_HORMONE_ACTIVITY	1	1
97	0.16779	0.012366	0.08582	0.025291	GOMF_STRUCTURAL_CONSTITUENT_OF_CYTOSKELETON	0.75243	1
162	-0.12664	-0.01204	0.070311	0.96415	GOMF_EXTRACELLULAR_MATRIX_STRUCTURAL_CONSTITUENT	1	1
20	-0.073723	-0.0024725	0.23462	0.62332	GOMF_STRUCTURAL_CONSTITUENT_OF_EYE_LENS	0.98842	1
29	0.018681	0.00075423	0.17091	0.45648	GOMF_INTRACELLULAR_LIGAND_GATED_ION_CHANNEL_ACTIVITY	0.966112	1
26	-0.055122	-0.0021075	0.16467	0.63109	GOMF_CALCIUM_ACTIVATED_CATION_CHANNEL_ACTIVITY	0.988928	1
18	-0.12965	-0.0041254	0.23232	0.7116	GOMF_INTRACELLULAR_CALCIUM_ACTIVATED_CHLORIDE_CHANNEL_ACTIVITY	0.998609	1
68	-0.031064	-0.0019184	0.10793	0.61325	GOMF_EXTRACELLULAR_LIGAND_GATED_ION_CHANNEL_ACTIVITY	0.987078	1
51	0.1312	0.0070204	0.12586	0.14862	GOMF_EXCITATORY_EXTRACELLULAR_LIGAND_GATED_ION_CHANNEL_ACTIVITY	0.87003	1
26	0.077181	0.0029508	0.18298	0.33659	GOMF_INWARD_RECTIFIER_POTASSIUM_CHANNEL_ACTIVITY	0.935125	1
21	0.32368	0.011123	0.19954	0.052399	GOMF_GAP_JUNCTION_CHANNEL_ACTIVITY	0.813107	1
43	0.10032	0.0049302	0.13375	0.22662	GOMF_VOLTAGE_GATED_CALCIUM_CHANNEL_ACTIVITY	0.900847	1
46	-0.070778	-0.0035973	0.12157	0.71978	GOMF_CALCIUM_CHANNEL_REGULATOR_ACTIVITY	0.999249	1
25	-0.046332	-0.001737	0.19539	0.59372	GOMF_VOLTAGE_GATED_SODIUM_CHANNEL_ACTIVITY	0.98496	1
94	-0.061485	-0.0044612	0.095435	0.74029	GOMF_VOLTAGE_GATED_POTASSIUM_CHANNEL_ACTIVITY	1	1
31	0.060051	0.0025066	0.17332	0.36449	GOMF_DELAYED_RECTIFIER_POTASSIUM_CHANNEL_ACTIVITY	0.943249	1
82	-0.056495	-0.0038298	0.097761	0.71833	GOMF_ANION_CHANNEL_ACTIVITY	0.999198	1
327	-0.10008	-0.013454	0.049352	0.97871	GOMF_CATION_CHANNEL_ACTIVITY	1	1
118	-0.13552	-0.011009	0.083975	0.9467	GOMF_POTASSIUM_CHANNEL_ACTIVITY	1	1
44	-0.08543	-0.0042468	0.13936	0.73007	GOMF_SODIUM_CHANNEL_ACTIVITY	1	1
18	-0.28139	-0.0089533	0.21552	0.90415	GOMF_AMINO_ACID_SODIUM_SYMPORTER_ACTIVITY	1	1
29	-0.022888	-0.00092411	0.14697	0.56188	GOMF_DICARBOXYLIC_ACID_TRANSMEMBRANE_TRANSPORTER_ACTIVITY	0.980202	1
157	0.10032	0.0093898	0.067322	0.068112	GOMF_LIPID_TRANSPORTER_ACTIVITY	0.82267	1
16	0.13426	0.0040279	0.1919	0.24208	GOMF_LONG_CHAIN_FATTY_ACID_TRANSPORTER_ACTIVITY	0.907466	1
18	-0.12119	-0.0038561	0.20823	0.71971	GOMF_NEUROTRANSMITTER_TRANSMEMBRANE_TRANSPORTER_ACTIVITY	0.999224	1
157	-0.018052	-0.0016897	0.068439	0.60402	GOMF_ORGANIC_ACID_TRANSMEMBRANE_TRANSPORTER_ACTIVITY	0.985465	1
30	-0.11784	-0.0048389	0.15788	0.77228	GOMF_ORGANIC_ACID_SODIUM_SYMPORTER_ACTIVITY	1	1
16	-0.11021	-0.0033065	0.23431	0.68096	GOMF_WATER_TRANSMEMBRANE_TRANSPORTER_ACTIVITY	0.993123	1
22	0.022122	0.00077811	0.17894	0.45081	GOMF_ZINC_ION_TRANSMEMBRANE_TRANSPORTER_ACTIVITY	0.964276	1
16	-0.25539	-0.007662	0.25057	0.84595	GOMF_CARBOHYDRATE_CATION_SYMPORTER_ACTIVITY	1	1
24	-0.22006	-0.0080838	0.18628	0.88125	GOMF_AMINO_ACID_CATION_SYMPORTER_ACTIVITY	1	1
25	0.13942	0.0052271	0.16555	0.19985	GOMF_MONOVALENT_CATION_PROTON_ANTIPORTER_ACTIVITY	0.889452	1
20	-0.17617	-0.0059085	0.18104	0.83474	GOMF_SOLUTE_INORGANIC_ANION_ANTIPORTER_ACTIVITY	1	1
35	0.15108	0.0066999	0.13081	0.12406	GOMF_SNAP_RECEPTOR_ACTIVITY	0.85873	1
97	0.017792	0.0013112	0.088728	0.42054	GOMF_STEROID_BINDING	0.9577	1
49	0.10895	0.0057146	0.12337	0.18859	GOMF_FATTY_ACID_BINDING	0.882845	1
141	-0.20564	-0.01825	0.072576	0.99769	GOMF_IRON_ION_BINDING	1	1
55	-0.015777	-0.0008766	0.10948	0.55729	GOMF_COPPER_ION_BINDING	0.978529	1
190	0.067291	0.0069225	0.062933	0.14249	GOMF_CALMODULIN_BINDING	0.87003	1
67	-0.15729	-0.0096424	0.10185	0.93873	GOMF_COLLAGEN_BINDING	1	1
19	0.20568	0.0067237	0.2183	0.17305	GOMF_INSULIN_LIKE_GROWTH_FACTOR_BINDING	0.877028	1
16	-0.037843	-0.0011353	0.1854	0.58087	GOMF_LAMIN_BINDING	0.983987	1
15	-0.029745	-0.00086405	0.18408	0.56418	GOMF_TROPOMYOSIN_BINDING	0.980347	1
21	0.025464	0.00087509	0.17198	0.44115	GOMF_MANNOSE_BINDING	0.963084	1
230	-0.098176	-0.0111	0.057441	0.95628	GOMF_GLYCOSAMINOGLYCAN_BINDING	1	1
24	-0.17659	-0.006487	0.17891	0.83819	GOMF_HYALURONIC_ACID_BINDING	1	1
444	-0.03064	-0.0047835	0.040133	0.7774	GOMF_PHOSPHOLIPID_BINDING	1	1
53	-0.1774	-0.009676	0.11803	0.93356	GOMF_CALCIUM_DEPENDENT_PHOSPHOLIPID_BINDING	1	1
15	-0.15264	-0.0044339	0.24175	0.7361	GOMF_1_PHOSPHATIDYLINOSITOL_BINDING	1	1
80	-0.02323	-0.0015556	0.091519	0.60018	GOMF_PHOSPHATIDYLINOSITOL_4_5_BISPHOSPHATE_BINDING	0.985087	1
36	-0.095672	-0.0043029	0.13912	0.75418	GOMF_PHOSPHATIDYLINOSITOL_3_4_5_TRISPHOSPHATE_BINDING	1	1
62	0.060721	0.0035813	0.10313	0.27801	GOMF_PHOSPHOLIPID_TRANSPORTER_ACTIVITY	0.919123	1
76	0.16794	0.010962	0.12043	0.081594	GOMF_ODORANT_BINDING	0.832512	1
43	-0.13508	-0.0066387	0.16488	0.79368	GOMF_CHEMOKINE_ACTIVITY	1	1
81	-0.096201	-0.0064818	0.099122	0.8341	GOMF_BETA_CATENIN_BINDING	1	1
257	0.025987	0.0031033	0.050574	0.30369	GOMF_MICROTUBULE_BINDING	0.929912	1
176	0.0053278	0.00052772	0.058123	0.46348	GOMF_PROTEIN_C_TERMINUS_BINDING	0.967439	1
57	0.11576	0.0065476	0.1161	0.15936	GOMF_MONOCARBOXYLIC_ACID_TRANSMEMBRANE_TRANSPORTER_ACTIVITY	0.873037	1
26	-0.43404	-0.016595	0.1762	0.99311	GOMF_GLUTAMATE_RECEPTOR_ACTIVITY	1	1
55	-0.12393	-0.006886	0.10396	0.88339	GOMF_N_ACETYLTRANSFERASE_ACTIVITY	1	1
87	-0.059596	-0.0041608	0.0923	0.74075	GOMF_PHOSPHORIC_DIESTER_HYDROLASE_ACTIVITY	1	1
151	-0.10208	-0.0093726	0.065514	0.9404	GOMF_GROWTH_FACTOR_ACTIVITY	1	1
22	-0.081161	-0.0028547	0.18896	0.66622	GOMF_CYTOSKELETAL_ANCHOR_ACTIVITY	0.991528	1
111	-0.05221	-0.0041145	0.073557	0.76108	GOMF_ATP_DEPENDENT_ACTIVITY_ACTING_ON_DNA	1	1
24	-0.11155	-0.0040977	0.17822	0.73431	GOMF_ALCOHOL_DEHYDROGENASE_NADPPLUS_ACTIVITY	1	1
75	-0.14294	-0.0092693	0.090237	0.9434	GOMF_TRANSLATION_FACTOR_ACTIVITY_RNA_BINDING	1	1
41	0.035769	0.0017166	0.12174	0.38445	GOMF_PROTEIN_TYROSINE_SERINE_THREONINE_PHOSPHATASE_ACTIVITY	0.948677	1
26	0.24081	0.0092068	0.1603	0.066524	GOMF_NUCLEAR_LOCALIZATION_SEQUENCE_BINDING	0.819877	1
22	0.28939	0.010179	0.19445	0.068353	GOMF_POLY_A_BINDING	0.82267	1
48	0.21453	0.011138	0.12973	0.049106	GOMF_SULFOTRANSFERASE_ACTIVITY	0.799376	1
28	0.00064998	2.5787e-05	0.15823	0.49836	GOMF_PROTEIN_PHOSPHATASE_1_BINDING	0.972312	1
95	0.028466	0.0020763	0.080458	0.36175	GOMF_N_METHYLTRANSFERASE_ACTIVITY	0.941973	1
20	0.050251	0.0016853	0.16972	0.38358	GOMF_O_METHYLTRANSFERASE_ACTIVITY	0.947922	1
60	0.0036259	0.00021039	0.092244	0.48432	GOMF_RNA_METHYLTRANSFERASE_ACTIVITY	0.96939	1
32	-0.0029398	-0.00012467	0.12355	0.50949	GOMF_TRNA_METHYLTRANSFERASE_ACTIVITY	0.974552	1
74	0.082807	0.0053339	0.090146	0.17916	GOMF_ATP_DEPENDENT_ACTIVITY_ACTING_ON_RNA	0.880365	1
26	0.036636	0.0014007	0.16992	0.41465	GOMF_POLY_PYRIMIDINE_TRACT_BINDING	0.95594	1
40	-0.11578	-0.0054884	0.1477	0.78344	GOMF_NEUROPEPTIDE_RECEPTOR_ACTIVITY	1	1
15	-0.38053	-0.011054	0.23842	0.94475	GOMF_METALLOENDOPEPTIDASE_INHIBITOR_ACTIVITY	1	1
135	-0.0005959	-5.1755e-05	0.075461	0.50315	GOMF_UDP_GLYCOSYLTRANSFERASE_ACTIVITY	0.973392	1
23	-0.42506	-0.015286	0.15494	0.99696	GOMF_FERROUS_IRON_BINDING	1	1
166	-0.14517	-0.013969	0.067186	0.98463	GOMF_HEPARIN_BINDING	1	1
45	-0.12532	-0.0062999	0.14043	0.81389	GOMF_G_PROTEIN_COUPLED_AMINE_RECEPTOR_ACTIVITY	1	1
150	-0.10562	-0.0096654	0.064551	0.94909	GOMF_CYSTEINE_TYPE_PEPTIDASE_ACTIVITY	1	1
64	0.0024888	0.00014913	0.11258	0.49118	GOMF_METALLOEXOPEPTIDASE_ACTIVITY	0.969827	1
180	0.068707	0.0068816	0.064816	0.14457	GOMF_METALLOPEPTIDASE_ACTIVITY	0.87003	1
97	-0.012065	-0.00088916	0.086101	0.55572	GOMF_EXOPEPTIDASE_ACTIVITY	0.978529	1
12	-0.030427	-0.00079063	0.22322	0.55421	GOMF_OMEGA_PEPTIDASE_ACTIVITY	0.978529	1
90	0.1049	0.0074487	0.085919	0.11106	GOMF_PROTEIN_METHYLTRANSFERASE_ACTIVITY	0.850685	1
17	-0.062977	-0.0019474	0.20885	0.6185	GOMF_DNA_BINDING_BENDING	0.988376	1
40	-0.20417	-0.0096781	0.1222	0.9526	GOMF_STRUCTURAL_CONSTITUENT_OF_MUSCLE	1	1
14	0.050354	0.0014132	0.22375	0.41097	GOMF_VOLTAGE_GATED_ANION_CHANNEL_ACTIVITY	0.955033	1
20	0.24088	0.0080786	0.18001	0.090435	GOMF_PROTEIN_TRANSMEMBRANE_TRANSPORTER_ACTIVITY	0.836801	1
23	-0.10878	-0.003912	0.18098	0.72609	GOMF_METHYL_CPG_BINDING	1	1
21	0.018545	0.0006373	0.21336	0.46537	GOMF_SIALYLTRANSFERASE_ACTIVITY	0.967439	1
49	0.10222	0.0053619	0.11772	0.19261	GOMF_O_ACYLTRANSFERASE_ACTIVITY	0.885482	1
39	-0.028229	-0.0013213	0.13114	0.58522	GOMF_ACETYLGLUCOSAMINYLTRANSFERASE_ACTIVITY	0.984024	1
33	-0.056936	-0.0024519	0.15558	0.6428	GOMF_ACETYLGALACTOSAMINYLTRANSFERASE_ACTIVITY	0.989993	1
31	-0.12972	-0.0054148	0.14025	0.82249	GOMF_GALACTOSYLTRANSFERASE_ACTIVITY	1	1
16	0.036353	0.0010906	0.22335	0.43535	GOMF_MECHANOSENSITIVE_ION_CHANNEL_ACTIVITY	0.962149	1
20	-0.2179	-0.0073079	0.19919	0.863	GOMF_ARACHIDONIC_ACID_MONOOXYGENASE_ACTIVITY	1	1
16	-0.13051	-0.0039153	0.22575	0.7184	GOMF_ARACHIDONIC_ACID_EPOXYGENASE_ACTIVITY	0.999198	1
36	0.047621	0.0021418	0.149	0.37463	GOMF_STEROID_HYDROXYLASE_ACTIVITY	0.945655	1
53	0.048176	0.0026278	0.1035	0.32081	GOMF_3_5_EXONUCLEASE_ACTIVITY	0.933103	1
17	0.329	0.010174	0.1801	0.033877	GOMF_5_3_EXONUCLEASE_ACTIVITY	0.760737	1
11	-0.11588	-0.0028829	0.26232	0.67066	GOMF_SULFURIC_ESTER_HYDROLASE_ACTIVITY	0.991938	1
287	-0.087073	-0.010979	0.050469	0.95775	GOMF_ANION_TRANSMEMBRANE_TRANSPORTER_ACTIVITY	1	1
182	-0.050095	-0.005045	0.062234	0.78957	GOMF_ORGANIC_ANION_TRANSMEMBRANE_TRANSPORTER_ACTIVITY	1	1
18	0.04447	0.001415	0.18578	0.40541	GOMF_PHOSPHATIDYLCHOLINE_TRANSPORTER_ACTIVITY	0.952737	1
25	0.24308	0.0091133	0.2244	0.13936	GOMF_TASTE_RECEPTOR_ACTIVITY	0.869663	1
18	-0.037857	-0.0012046	0.21668	0.56935	GOMF_MINUS_END_DIRECTED_MICROTUBULE_MOTOR_ACTIVITY	0.980688	1
16	-0.082468	-0.0024741	0.17721	0.67916	GOMF_PLUS_END_DIRECTED_MICROTUBULE_MOTOR_ACTIVITY	0.993123	1
154	0.023127	0.0021442	0.062445	0.35556	GOMF_S_ADENOSYLMETHIONINE_DEPENDENT_METHYLTRANSFERASE_ACTIVITY	0.941103	1
17	-0.17617	-0.0054477	0.22652	0.78162	GOMF_PHOSPHOLIPASE_A1_ACTIVITY	1	1
103	-0.094934	-0.0072085	0.073085	0.90301	GOMF_ELECTRON_TRANSFER_ACTIVITY	1	1
26	-0.019645	-0.00075106	0.1575	0.54963	GOMF_PYROPHOSPHATE_HYDROLYSIS_DRIVEN_PROTON_TRANSMEMBRANE_TRANSPORTER_ACTIVITY	0.977752	1
12	0.40014	0.010397	0.22358	0.036758	GOMF_PHOTORECEPTOR_ACTIVITY	0.763149	1
21	0.27533	0.0094619	0.18409	0.067384	GOMF_CYCLASE_ACTIVITY	0.820921	1
19	0.054651	0.0017865	0.22266	0.40306	GOMF_PHOSPHATIDYLINOSITOL_5_PHOSPHATE_BINDING	0.952737	1
15	0.05955	0.0017298	0.24199	0.40281	GOMF_CYCLASE_REGULATOR_ACTIVITY	0.952737	1
23	0.11715	0.0042131	0.16659	0.24096	GOMF_CALCIUM_DEPENDENT_PROTEIN_KINASE_ACTIVITY	0.907466	1
34	0.26124	0.011419	0.16394	0.055533	GOMF_GLUCURONOSYLTRANSFERASE_ACTIVITY	0.816024	1
45	0.17311	0.0087022	0.13471	0.099405	GOMF_CORECEPTOR_ACTIVITY	0.842563	1
43	0.021226	0.0010431	0.14097	0.44016	GOMF_DISULFIDE_OXIDOREDUCTASE_ACTIVITY	0.962529	1
118	-0.049329	-0.0040074	0.071609	0.75454	GOMF_PROTON_TRANSMEMBRANE_TRANSPORTER_ACTIVITY	1	1
151	-0.09666	-0.0088746	0.07522	0.9006	GOMF_POTASSIUM_ION_TRANSMEMBRANE_TRANSPORTER_ACTIVITY	1	1
148	-0.073619	-0.0066923	0.073937	0.84029	GOMF_SODIUM_ION_TRANSMEMBRANE_TRANSPORTER_ACTIVITY	1	1
128	-0.020173	-0.0017064	0.077613	0.60254	GOMF_CALCIUM_ION_TRANSMEMBRANE_TRANSPORTER_ACTIVITY	0.985087	1
15	-0.014276	-0.00041471	0.22067	0.52579	GOMF_MAGNESIUM_ION_TRANSMEMBRANE_TRANSPORTER_ACTIVITY	0.976161	1
28	-0.3715	-0.014739	0.16585	0.98745	GOMF_ORGANIC_CATION_TRANSMEMBRANE_TRANSPORTER_ACTIVITY	1	1
149	-0.14598	-0.013314	0.070238	0.98115	GOMF_INORGANIC_ANION_TRANSMEMBRANE_TRANSPORTER_ACTIVITY	1	1
21	-0.17878	-0.0061437	0.17718	0.84351	GOMF_BICARBONATE_TRANSMEMBRANE_TRANSPORTER_ACTIVITY	1	1
98	-0.060385	-0.0044731	0.088599	0.75224	GOMF_CHLORIDE_TRANSMEMBRANE_TRANSPORTER_ACTIVITY	1	1
15	-0.18369	-0.005336	0.18603	0.83828	GOMF_SULFATE_TRANSMEMBRANE_TRANSPORTER_ACTIVITY	1	1
20	0.25221	0.0084586	0.19818	0.10158	GOMF_BILE_ACID_TRANSMEMBRANE_TRANSPORTER_ACTIVITY	0.844274	1
40	-0.002275	-0.00010784	0.14603	0.50621	GOMF_CARBOHYDRATE_TRANSMEMBRANE_TRANSPORTER_ACTIVITY	0.973633	1
23	-0.10968	-0.0039442	0.19378	0.71429	GOMF_HEXOSE_TRANSMEMBRANE_TRANSPORTER_ACTIVITY	0.998609	1
80	-0.16739	-0.011209	0.099762	0.95331	GOMF_AMINO_ACID_TRANSMEMBRANE_TRANSPORTER_ACTIVITY	1	1
17	0.12543	0.0038786	0.22343	0.28728	GOMF_ACIDIC_AMINO_ACID_TRANSMEMBRANE_TRANSPORTER_ACTIVITY	0.922471	1
16	-0.020749	-0.00062247	0.20078	0.54115	GOMF_BASIC_AMINO_ACID_TRANSMEMBRANE_TRANSPORTER_ACTIVITY	0.977484	1
42	-0.15593	-0.0075737	0.13681	0.87279	GOMF_NEUTRAL_AMINO_ACID_TRANSMEMBRANE_TRANSPORTER_ACTIVITY	1	1
62	-0.10665	-0.0062901	0.11193	0.82965	GOMF_L_AMINO_ACID_TRANSMEMBRANE_TRANSPORTER_ACTIVITY	1	1
24	-0.18012	-0.0066168	0.157	0.87436	GOMF_NUCLEOTIDE_TRANSMEMBRANE_TRANSPORTER_ACTIVITY	1	1
18	-0.20978	-0.0066751	0.18608	0.8702	GOMF_PURINE_NUCLEOTIDE_TRANSMEMBRANE_TRANSPORTER_ACTIVITY	1	1
36	-0.021291	-0.0009576	0.1476	0.55735	GOMF_STEROL_TRANSPORTER_ACTIVITY	0.978529	1
20	-0.54363	-0.018232	0.16908	0.99935	GOMF_PROTON_CHANNEL_ACTIVITY	1	1
24	-0.039614	-0.0014552	0.18324	0.58558	GOMF_OUTWARD_RECTIFIER_POTASSIUM_CHANNEL_ACTIVITY	0.984024	1
136	0.035516	0.0030959	0.077654	0.32371	GOMF_LIGAND_GATED_ION_CHANNEL_ACTIVITY	0.933103	1
17	0.06282	0.0019426	0.22875	0.3918	GOMF_CALCIUM_RELEASE_CHANNEL_ACTIVITY	0.949742	1
233	0.015336	0.001745	0.055946	0.392	GOMF_SECONDARY_ACTIVE_TRANSMEMBRANE_TRANSPORTER_ACTIVITY	0.949742	1
140	-0.055686	-0.0049245	0.075309	0.77017	GOMF_SYMPORTER_ACTIVITY	1	1
106	-0.10145	-0.0078141	0.085226	0.88304	GOMF_SOLUTE_CATION_SYMPORTER_ACTIVITY	1	1
26	0.10138	0.0038759	0.17028	0.27581	GOMF_SOLUTE_PROTON_SYMPORTER_ACTIVITY	0.919123	1
25	-0.22935	-0.0085985	0.1788	0.90019	GOMF_ANION_CATION_SYMPORTER_ACTIVITY	1	1
84	0.044938	0.0030831	0.086245	0.30117	GOMF_ANTIPORTER_ACTIVITY	0.929912	1
36	0.19195	0.0086332	0.14322	0.090081	GOMF_SOLUTE_CATION_ANTIPORTER_ACTIVITY	0.836416	1
16	0.37312	0.011194	0.23034	0.052639	GOMF_SODIUM_INDEPENDENT_ORGANIC_ANION_TRANSMEMBRANE_TRANSPORTER_ACTIVITY	0.813107	1
73	-0.19387	-0.012403	0.10278	0.97036	GOMF_SOLUTE_SODIUM_SYMPORTER_ACTIVITY	1	1
17	-0.3082	-0.0095306	0.21559	0.92357	GOMF_ANION_SODIUM_SYMPORTER_ACTIVITY	1	1
20	-0.21315	-0.0071485	0.19931	0.85756	GOMF_CATION_CHLORIDE_SYMPORTER_ACTIVITY	1	1
147	-0.047519	-0.0043051	0.065253	0.76676	GOMF_PRIMARY_ACTIVE_TRANSMEMBRANE_TRANSPORTER_ACTIVITY	1	1
54	-0.043995	-0.0024222	0.094026	0.68007	GOMF_OXIDOREDUCTION_DRIVEN_ACTIVE_TRANSMEMBRANE_TRANSPORTER_ACTIVITY	0.993123	1
47	-0.12903	-0.0066287	0.12203	0.85482	GOMF_POTASSIUM_CHANNEL_REGULATOR_ACTIVITY	1	1
21	-0.11796	-0.0040536	0.16834	0.75825	GOMF_ACETYLCHOLINE_RECEPTOR_ACTIVITY	1	1
50	-0.087225	-0.0046214	0.12602	0.75557	GOMF_CHOLESTEROL_BINDING	1	1
16	-0.081251	-0.0024376	0.1966	0.6603	GOMF_C4_DICARBOXYLATE_TRANSMEMBRANE_TRANSPORTER_ACTIVITY	0.991528	1
30	-0.15846	-0.006507	0.13708	0.87614	GOMF_ORGANOPHOSPHATE_ESTER_TRANSMEMBRANE_TRANSPORTER_ACTIVITY	1	1
350	0.071972	0.010003	0.043365	0.048497	GOMF_TUBULIN_BINDING	0.799376	1
21	-0.0277	-0.00095193	0.16602	0.56625	GOMF_FATTY_ACID_LIGASE_ACTIVITY	0.980645	1
18	-0.015907	-0.00050613	0.21885	0.52897	GOMF_P_TYPE_ION_TRANSPORTER_ACTIVITY	0.976372	1
45	0.0036079	0.00018137	0.11907	0.48791	GOMF_NUCLEOBASE_CONTAINING_COMPOUND_TRANSMEMBRANE_TRANSPORTER_ACTIVITY	0.96939	1
17	-0.071064	-0.0021975	0.19188	0.64444	GOMF_CYCLOSPORIN_A_BINDING	0.990287	1
79	0.040139	0.002671	0.092111	0.33151	GOMF_ANTIOXIDANT_ACTIVITY	0.935011	1
36	-0.018284	-0.00082232	0.14788	0.5492	GOMF_STEROID_DEHYDROGENASE_ACTIVITY	0.977725	1
137	-0.10914	-0.0095483	0.070753	0.93852	GOMF_CHANNEL_REGULATOR_ACTIVITY	1	1
33	-0.13494	-0.005811	0.13996	0.8325	GOMF_CHANNEL_INHIBITOR_ACTIVITY	1	1
33	-0.13832	-0.0059566	0.13064	0.85514	GOMF_RNA_POLYMERASE_II_GENERAL_TRANSCRIPTION_INITIATION_FACTOR_ACTIVITY	1	1
59	0.10275	0.0059124	0.10534	0.16468	GOMF_LYSINE_N_METHYLTRANSFERASE_ACTIVITY	0.876215	1
22	0.098124	0.0034513	0.17436	0.2868	GOMF_COA_HYDROLASE_ACTIVITY	0.922424	1
15	0.18752	0.0054472	0.19722	0.17085	GOMF_PALMITOYL_COA_HYDROLASE_ACTIVITY	0.877028	1
134	-0.11651	-0.010082	0.075609	0.93833	GOMF_LIPASE_ACTIVITY	1	1
15	-0.11353	-0.0032979	0.20904	0.70647	GOMF_PHOSPHATIDYLINOSITOL_PHOSPHATE_KINASE_ACTIVITY	0.997939	1
81	-0.10067	-0.0067827	0.088404	0.87258	GOMF_ACETYLTRANSFERASE_ACTIVITY	1	1
20	-0.048962	-0.0016421	0.19348	0.59989	GOMF_C_ACYLTRANSFERASE_ACTIVITY	0.985087	1
34	-0.084959	-0.0037136	0.14146	0.72594	GOMF_PALMITOYLTRANSFERASE_ACTIVITY	1	1
78	-0.020627	-0.001364	0.08898	0.59166	GOMF_N_ACYLTRANSFERASE_ACTIVITY	0.98496	1
27	0.13645	0.0053162	0.15635	0.19141	GOMF_ACYLGLYCEROL_O_ACYLTRANSFERASE_ACTIVITY	0.884493	1
27	-0.23149	-0.009019	0.15563	0.93154	GOMF_S_ACYLTRANSFERASE_ACTIVITY	1	1
18	0.14014	0.004459	0.19105	0.23163	GOMF_PROTEIN_HORMONE_RECEPTOR_ACTIVITY	0.90346	1
17	0.061899	0.0019141	0.23081	0.39428	GOMF_NUCLEOTIDE_RECEPTOR_ACTIVITY	0.950988	1
43	0.012838	0.00063093	0.11676	0.45622	GOMF_PEPTIDASE_ACTIVATOR_ACTIVITY	0.966112	1
18	-0.26851	-0.0085437	0.18718	0.92428	GOMF_PEPTIDASE_ACTIVATOR_ACTIVITY_INVOLVED_IN_APOPTOTIC_PROCESS	1	1
45	-0.15739	-0.0079123	0.11926	0.90652	GOMF_CYCLIN_DEPENDENT_PROTEIN_SERINE_THREONINE_KINASE_REGULATOR_ACTIVITY	1	1
50	0.054439	0.0028844	0.11894	0.32359	GOMF_AMINO_ACID_BINDING	0.933103	1
133	-0.16641	-0.014346	0.072254	0.98936	GOMF_OXIDOREDUCTASE_ACTIVITY_ACTING_ON_CH_OH_GROUP_OF_DONORS	1	1
37	-0.12192	-0.005559	0.13158	0.82293	GOMF_OXIDOREDUCTASE_ACTIVITY_ACTING_ON_THE_ALDEHYDE_OR_OXO_GROUP_OF_DONORS_NAD_OR_NADP_AS_ACCEPTOR	1	1
60	-0.020031	-0.0011623	0.10182	0.57798	GOMF_OXIDOREDUCTASE_ACTIVITY_ACTING_ON_THE_CH_CH_GROUP_OF_DONORS	0.98294	1
28	-0.0045967	-0.00018237	0.15743	0.51165	GOMF_OXIDOREDUCTASE_ACTIVITY_ACTING_ON_THE_CH_CH_GROUP_OF_DONORS_NAD_OR_NADP_AS_ACCEPTOR	0.974947	1
17	0.11231	0.003473	0.21259	0.29865	GOMF_OXIDOREDUCTASE_ACTIVITY_ACTING_ON_THE_CH_NH2_GROUP_OF_DONORS	0.929792	1
14	0.0085303	0.0002394	0.23216	0.48534	GOMF_OXIDOREDUCTASE_ACTIVITY_ACTING_ON_THE_CH_NH2_GROUP_OF_DONORS_OXYGEN_AS_ACCEPTOR	0.96939	1
26	0.036429	0.0013928	0.17265	0.41644	GOMF_OXIDOREDUCTASE_ACTIVITY_ACTING_ON_THE_CH_NH_GROUP_OF_DONORS	0.955989	1
16	-0.036294	-0.0010889	0.22128	0.56514	GOMF_OXIDOREDUCTASE_ACTIVITY_ACTING_ON_THE_CH_NH_GROUP_OF_DONORS_NAD_OR_NADP_AS_ACCEPTOR	0.980645	1
76	-0.19702	-0.01286	0.089325	0.98629	GOMF_OXIDOREDUCTASE_ACTIVITY_ACTING_ON_NAD_P_H	1	1
49	-0.14671	-0.0076954	0.1098	0.90923	GOMF_OXIDOREDUCTASE_ACTIVITY_ACTING_ON_NAD_P_H_QUINONE_OR_SIMILAR_COMPOUND_AS_ACCEPTOR	1	1
58	0.059069	0.00337	0.11895	0.30975	GOMF_OXIDOREDUCTASE_ACTIVITY_ACTING_ON_A_SULFUR_GROUP_OF_DONORS	0.931256	1
13	-0.15275	-0.0041311	0.18893	0.79059	GOMF_OXIDOREDUCTASE_ACTIVITY_ACTING_ON_A_HEME_GROUP_OF_DONORS	1	1
50	0.012573	0.00066616	0.12257	0.45915	GOMF_OXIDOREDUCTASE_ACTIVITY_ACTING_ON_PEROXIDE_AS_ACCEPTOR	0.967235	1
23	-0.32032	-0.01152	0.18297	0.95999	GOMF_OXIDOREDUCTASE_ACTIVITY_ACTING_ON_SINGLE_DONORS_WITH_INCORPORATION_OF_MOLECULAR_OXYGEN	1	1
168	-0.16289	-0.015767	0.069209	0.9907	GOMF_OXIDOREDUCTASE_ACTIVITY_ACTING_ON_PAIRED_DONORS_WITH_INCORPORATION_OR_REDUCTION_OF_MOLECULAR_OXYGEN	1	1
55	-0.31864	-0.017704	0.11691	0.99679	GOMF_2_OXOGLUTARATE_DEPENDENT_DIOXYGENASE_ACTIVITY	1	1
40	-0.29957	-0.014201	0.13646	0.98592	GOMF_OXIDOREDUCTASE_ACTIVITY_ACTING_ON_PAIRED_DONORS_WITH_INCORPORATION_OR_REDUCTION_OF_MOLECULAR_OXYGEN_NAD_P_H_AS_ONE_DONOR_AND_INCORPORATION_OF_ONE_ATOM_OF_OXYGEN	1	1
38	-0.002551	-0.00011787	0.1513	0.50673	GOMF_OXIDOREDUCTASE_ACTIVITY_ACTING_ON_PAIRED_DONORS_WITH_INCORPORATION_OR_REDUCTION_OF_MOLECULAR_OXYGEN_REDUCED_FLAVIN_OR_FLAVOPROTEIN_AS_ONE_DONOR_AND_INCORPORATION_OF_ONE_ATOM_OF_OXYGEN	0.973633	1
14	-0.12386	-0.0034761	0.19509	0.73725	GOMF_OXIDOREDUCTASE_ACTIVITY_ACTING_ON_METAL_IONS	1	1
210	0.047688	0.0051547	0.053629	0.18695	GOMF_TRANSFERASE_ACTIVITY_TRANSFERRING_ONE_CARBON_GROUPS	0.882673	1
227	-0.020646	-0.0023191	0.054101	0.64863	GOMF_ACYLTRANSFERASE_ACTIVITY	0.990831	1
16	0.10285	0.0030855	0.19935	0.30297	GOMF_AMINOACYLTRANSFERASE_ACTIVITY	0.929912	1
261	-0.0027583	-0.00033191	0.05394	0.52039	GOMF_GLYCOSYLTRANSFERASE_ACTIVITY	0.976161	1
188	-0.064195	-0.0065695	0.063534	0.84384	GOMF_HEXOSYLTRANSFERASE_ACTIVITY	1	1
51	0.16147	0.00864	0.11705	0.083886	GOMF_PENTOSYLTRANSFERASE_ACTIVITY	0.832512	1
55	-0.044688	-0.0024829	0.11038	0.65721	GOMF_TRANSFERASE_ACTIVITY_TRANSFERRING_ALKYL_OR_ARYL_OTHER_THAN_METHYL_GROUPS	0.991499	1
24	0.092922	0.0034135	0.16171	0.28277	GOMF_TRANSFERASE_ACTIVITY_TRANSFERRING_NITROGENOUS_GROUPS	0.921904	1
35	-0.086794	-0.0038491	0.13923	0.73348	GOMF_PHOSPHOTRANSFERASE_ACTIVITY_PHOSPHATE_GROUP_AS_ACCEPTOR	1	1
113	-0.0282	-0.0022422	0.076726	0.64339	GOMF_NUCLEOTIDYLTRANSFERASE_ACTIVITY	0.990121	1
22	0.0080628	0.00028359	0.1504	0.47862	GOMF_PHOSPHOTRANSFERASE_ACTIVITY_FOR_OTHER_SUBSTITUTED_PHOSPHATE_GROUPS	0.968538	1
65	0.0729	0.0044021	0.10765	0.24915	GOMF_TRANSFERASE_ACTIVITY_TRANSFERRING_SULPHUR_CONTAINING_GROUPS	0.909646	1
41	0.03253	0.0015611	0.12635	0.39842	GOMF_THIOLESTER_HYDROLASE_ACTIVITY	0.952348	1
263	0.035314	0.0042654	0.049693	0.23866	GOMF_PHOSPHATASE_ACTIVITY	0.906823	1
58	0.099211	0.0056602	0.09779	0.15517	GOMF_EXONUCLEASE_ACTIVITY_ACTIVE_WITH_EITHER_RIBO_OR_DEOXYRIBONUCLEIC_ACIDS_AND_PRODUCING_5_PHOSPHOMONOESTERS	0.873037	1
127	0.01315	0.001108	0.07257	0.42811	GOMF_HYDROLASE_ACTIVITY_ACTING_ON_GLYCOSYL_BONDS	0.960326	1
37	0.058847	0.0026831	0.15025	0.34765	GOMF_HYDROLASE_ACTIVITY_HYDROLYZING_N_GLYCOSYL_COMPOUNDS	0.93772	1
17	-0.15905	-0.0049182	0.18755	0.80178	GOMF_DIPEPTIDASE_ACTIVITY	1	1
129	0.094799	0.0080498	0.073271	0.097872	GOMF_HYDROLASE_ACTIVITY_ACTING_ON_CARBON_NITROGEN_BUT_NOT_PEPTIDE_BONDS	0.841533	1
66	0.12328	0.007501	0.097295	0.10258	GOMF_HYDROLASE_ACTIVITY_ACTING_ON_CARBON_NITROGEN_BUT_NOT_PEPTIDE_BONDS_IN_LINEAR_AMIDES	0.844274	1
36	0.0011032	4.9617e-05	0.15565	0.49717	GOMF_HYDROLASE_ACTIVITY_ACTING_ON_CARBON_NITROGEN_BUT_NOT_PEPTIDE_BONDS_IN_CYCLIC_AMIDINES	0.972312	1
194	-0.10153	-0.010553	0.060047	0.95456	GOMF_LYASE_ACTIVITY	1	1
52	0.0045404	0.00024531	0.11619	0.48441	GOMF_CARBON_CARBON_LYASE_ACTIVITY	0.96939	1
33	0.10042	0.0043247	0.14604	0.24584	GOMF_CARBOXY_LYASE_ACTIVITY	0.90938	1
78	-0.30586	-0.020225	0.095663	0.99931	GOMF_CARBON_OXYGEN_LYASE_ACTIVITY	1	1
62	-0.2889	-0.017039	0.11047	0.99554	GOMF_HYDRO_LYASE_ACTIVITY	1	1
12	0.26605	0.0069131	0.23501	0.12881	GOMF_CARBON_SULFUR_LYASE_ACTIVITY	0.860012	1
22	0.13245	0.0046585	0.1827	0.23425	GOMF_PHOSPHORUS_OXYGEN_LYASE_ACTIVITY	0.905462	1
153	-0.019301	-0.0017837	0.062465	0.62134	GOMF_ISOMERASE_ACTIVITY	0.988396	1
17	0.33326	0.010305	0.222	0.066671	GOMF_RACEMASE_AND_EPIMERASE_ACTIVITY	0.819877	1
38	-0.040484	-0.0018706	0.11623	0.6362	GOMF_CIS_TRANS_ISOMERASE_ACTIVITY	0.989181	1
53	-0.039478	-0.0021533	0.10632	0.64479	GOMF_INTRAMOLECULAR_OXIDOREDUCTASE_ACTIVITY	0.990607	1
15	0.11954	0.0034724	0.20465	0.27958	GOMF_INTRAMOLECULAR_OXIDOREDUCTASE_ACTIVITY_TRANSPOSING_C_C_BONDS	0.920022	1
25	0.036395	0.0013645	0.14898	0.4035	GOMF_INTRAMOLECULAR_TRANSFERASE_ACTIVITY	0.952737	1
159	-0.069665	-0.0065618	0.061092	0.87292	GOMF_LIGASE_ACTIVITY	1	1
41	-0.072599	-0.0034841	0.12102	0.7257	GOMF_LIGASE_ACTIVITY_FORMING_CARBON_OXYGEN_BONDS	1	1
39	0.081874	0.0038324	0.12269	0.25229	GOMF_LIGASE_ACTIVITY_FORMING_CARBON_SULFUR_BONDS	0.910925	1
30	0.01023	0.00042008	0.14193	0.47127	GOMF_ACID_THIOL_LIGASE_ACTIVITY	0.967789	1
48	0.023593	0.0012248	0.11313	0.4174	GOMF_LIGASE_ACTIVITY_FORMING_CARBON_NITROGEN_BONDS	0.956282	1
22	-0.015245	-0.00053621	0.16819	0.53611	GOMF_ACID_AMINO_ACID_LIGASE_ACTIVITY	0.977484	1
320	-0.0018115	-0.00024096	0.044137	0.51637	GOMF_ATP_HYDROLYSIS_ACTIVITY	0.975251	1
29	0.28178	0.011377	0.14796	0.028431	GOMF_ENDORIBONUCLEASE_ACTIVITY_PRODUCING_5_PHOSPHOMONOESTERS	0.75243	1
37	0.1461	0.0066616	0.12606	0.12323	GOMF_ENDONUCLEASE_ACTIVITY_ACTIVE_WITH_EITHER_RIBO_OR_DEOXYRIBONUCLEIC_ACIDS_AND_PRODUCING_5_PHOSPHOMONOESTERS	0.858247	1
13	0.057529	0.0015558	0.27109	0.41597	GOMF_ENDONUCLEASE_ACTIVITY_ACTIVE_WITH_EITHER_RIBO_OR_DEOXYRIBONUCLEIC_ACIDS_AND_PRODUCING_3_PHOSPHOMONOESTERS	0.955989	1
39	0.12046	0.0056384	0.11295	0.14311	GOMF_EXORIBONUCLEASE_ACTIVITY_PRODUCING_5_PHOSPHOMONOESTERS	0.87003	1
45	-0.125	-0.0062838	0.12024	0.85073	GOMF_OXIDOREDUCTASE_ACTIVITY_ACTING_ON_THE_ALDEHYDE_OR_OXO_GROUP_OF_DONORS	1	1
19	0.3071	0.010039	0.23308	0.093835	GOMF_GABA_RECEPTOR_ACTIVITY	0.838518	1
19	0.19516	0.0063797	0.17289	0.1295	GOMF_RETINAL_BINDING	0.860012	1
134	0.0018864	0.00016323	0.071898	0.48953	GOMF_NUCLEAR_RECEPTOR_BINDING	0.969415	1
71	0.040593	0.0025614	0.095413	0.33526	GOMF_MYOSIN_PHOSPHATASE_ACTIVITY	0.935125	1
70	0.044926	0.0028149	0.097684	0.32279	GOMF_MYOSIN_BINDING	0.933103	1
24	0.18694	0.0068672	0.16235	0.12478	GOMF_TBP_CLASS_PROTEIN_BINDING	0.859825	1
51	0.33974	0.018179	0.12362	0.0029982	GOMF_PEPTIDE_HORMONE_BINDING	0.7119	1
25	0.26171	0.0098118	0.20139	0.096898	GOMF_STRUCTURAL_CONSTITUENT_OF_NUCLEAR_PORE	0.841001	1
45	0.19087	0.0095951	0.11544	0.049131	GOMF_SNRNA_BINDING	0.799376	1
14	0.1029	0.0028877	0.18163	0.28552	GOMF_U6_SNRNA_BINDING	0.922424	1
19	0.13709	0.0044814	0.16951	0.20933	GOMF_SYNTAXIN_1_BINDING	0.892632	1
38	-0.13225	-0.0061106	0.14271	0.82295	GOMF_SODIUM_CHANNEL_REGULATOR_ACTIVITY	1	1
16	-0.030297	-0.00090894	0.20993	0.55737	GOMF_CHLORIDE_CHANNEL_REGULATOR_ACTIVITY	0.978529	1
23	0.15977	0.0057456	0.14432	0.13415	GOMF_SINGLE_STRANDED_DNA_HELICASE_ACTIVITY	0.86585	1
117	-0.17914	-0.014491	0.074596	0.99183	GOMF_SH3_DOMAIN_BINDING	1	1
23	-0.39133	-0.014073	0.18224	0.98411	GOMF_FIBROBLAST_GROWTH_FACTOR_BINDING	1	1
29	-0.0076152	-0.00030746	0.16196	0.51875	GOMF_WNT_PROTEIN_BINDING	0.975433	1
189	-0.12026	-0.01234	0.062181	0.97344	GOMF_SERINE_HYDROLASE_ACTIVITY	1	1
44	0.21456	0.010666	0.12717	0.045797	GOMF_HISTONE_LYSINE_N_METHYLTRANSFERASE_ACTIVITY	0.793354	1
368	-0.010987	-0.001565	0.042873	0.60113	GOMF_GUANYL_NUCLEOTIDE_BINDING	0.985087	1
67	-0.097585	-0.0059823	0.10362	0.82683	GOMF_GDP_BINDING	1	1
17	0.18797	0.0058125	0.21148	0.18706	GOMF_TRANSMEMBRANE_RECEPTOR_PROTEIN_PHOSPHATASE_ACTIVITY	0.882673	1
82	0.092951	0.0063012	0.099858	0.17598	GOMF_TRANSMEMBRANE_RECEPTOR_PROTEIN_KINASE_ACTIVITY	0.878049	1
20	-0.33116	-0.011106	0.17476	0.97094	GOMF_CARBOHYDRATE_KINASE_ACTIVITY	1	1
39	-0.31704	-0.01484	0.13046	0.99245	GOMF_NUCLEOBASE_CONTAINING_COMPOUND_KINASE_ACTIVITY	1	1
234	-0.086741	-0.0098905	0.05402	0.94582	GOMF_KINASE_REGULATOR_ACTIVITY	1	1
104	0.18482	0.014101	0.080306	0.01069	GOMF_PHOSPHATASE_REGULATOR_ACTIVITY	0.728294	1
114	-0.14758	-0.011786	0.079881	0.96765	GOMF_KINASE_ACTIVATOR_ACTIVITY	1	1
73	-0.042669	-0.0027299	0.097665	0.6689	GOMF_KINASE_INHIBITOR_ACTIVITY	0.991788	1
22	0.22943	0.0080698	0.18639	0.10918	GOMF_PHOSPHATASE_ACTIVATOR_ACTIVITY	0.848256	1
47	0.17546	0.0090142	0.11446	0.06265	GOMF_PHOSPHATASE_INHIBITOR_ACTIVITY	0.819647	1
34	0.059791	0.0026135	0.13834	0.33281	GOMF_DEACETYLASE_ACTIVITY	0.935011	1
33	0.007326	0.00031549	0.16023	0.48177	GOMF_DEAMINASE_ACTIVITY	0.968916	1
99	0.046546	0.0034654	0.081582	0.28416	GOMF_UBIQUITIN_LIKE_PROTEIN_PEPTIDASE_ACTIVITY	0.92227	1
432	0.0056615	0.00087215	0.038484	0.44152	GOMF_UBIQUITIN_LIKE_PROTEIN_TRANSFERASE_ACTIVITY	0.963084	1
21	0.13233	0.0045476	0.19909	0.25313	GOMF_SUMO_TRANSFERASE_ACTIVITY	0.910925	1
34	0.18557	0.0081116	0.14868	0.106	GOMF_OXYGEN_BINDING	0.847311	1
50	0.032432	0.0017183	0.12058	0.39398	GOMF_ATPASE_COUPLED_CATION_TRANSMEMBRANE_TRANSPORTER_ACTIVITY	0.950988	1
125	-0.020936	-0.0017502	0.079211	0.60423	GOMF_GROWTH_FACTOR_BINDING	0.98553	1
44	0.096867	0.0048154	0.13334	0.23378	GOMF_ISOPRENOID_BINDING	0.905391	1
16	0.26575	0.0079727	0.20253	0.094743	GOMF_RETINOL_BINDING	0.838518	1
143	0.13148	0.01175	0.0673	0.025379	GOMF_VITAMIN_BINDING	0.75243	1
61	-0.019483	-0.0011398	0.086227	0.58938	GOMF_RRNA_BINDING	0.98496	1
23	0.14632	0.0052621	0.17141	0.19666	GOMF_IMMUNOGLOBULIN_BINDING	0.888226	1
86	0.20005	0.013886	0.086279	0.010214	GOMF_PROTEIN_PHOSPHATASE_REGULATOR_ACTIVITY	0.728294	1
46	-0.012495	-0.00063507	0.11612	0.54284	GOMF_KINESIN_BINDING	0.977484	1
190	-0.099453	-0.010231	0.060095	0.95102	GOMF_PHOSPHATASE_BINDING	1	1
146	-0.099059	-0.0089442	0.067512	0.92884	GOMF_PROTEIN_PHOSPHATASE_BINDING	1	1
69	0.04776	0.002971	0.097094	0.3114	GOMF_SYNTAXIN_BINDING	0.931256	1
132	0.021273	0.0018271	0.077321	0.39161	GOMF_CYTOKINE_BINDING	0.949703	1
31	-0.23834	-0.0099486	0.15762	0.93474	GOMF_CHEMOKINE_BINDING	1	1
23	-0.11427	-0.0041094	0.18521	0.73137	GOMF_C_C_CHEMOKINE_BINDING	1	1
464	-0.063902	-0.010193	0.041597	0.93775	GOMF_PASSIVE_TRANSMEMBRANE_TRANSPORTER_ACTIVITY	1	1
382	-0.015864	-0.0023014	0.042547	0.64537	GOMF_ACTIVE_TRANSMEMBRANE_TRANSPORTER_ACTIVITY	0.990672	1
16	0.32883	0.0098651	0.24616	0.09081	GOMF_SOLUTE_POTASSIUM_ANTIPORTER_ACTIVITY	0.837779	1
28	0.24066	0.0095479	0.16631	0.073949	GOMF_WIDE_PORE_CHANNEL_ACTIVITY	0.829135	1
190	-0.031655	-0.0032565	0.065906	0.6845	GOMF_VOLTAGE_GATED_CHANNEL_ACTIVITY	0.993945	1
320	-0.021072	-0.0028028	0.050816	0.66081	GOMF_GATED_CHANNEL_ACTIVITY	0.991528	1
45	-0.028556	-0.0014356	0.13204	0.58561	GOMF_ION_GATED_CHANNEL_ACTIVITY	0.984024	1
16	-0.044061	-0.0013219	0.2316	0.57544	GOMF_POTASSIUM_ION_LEAK_CHANNEL_ACTIVITY	0.982274	1
19	0.032487	0.001062	0.21276	0.43932	GOMF_NARROW_PORE_CHANNEL_ACTIVITY	0.962352	1
145	-0.029941	-0.0026943	0.075245	0.65465	GOMF_VOLTAGE_GATED_CATION_CHANNEL_ACTIVITY	0.991499	1
16	-0.075111	-0.0022534	0.20483	0.64308	GOMF_ACETYLCHOLINE_GATED_CATION_SELECTIVE_CHANNEL_ACTIVITY	0.989993	1
256	0.0036043	0.00042959	0.052777	0.47278	GOMF_ACTIVE_ION_TRANSMEMBRANE_TRANSPORTER_ACTIVITY	0.96817	1
25	0.1972	0.0073933	0.15286	0.098521	GOMF_MACROMOLECULE_TRANSMEMBRANE_TRANSPORTER_ACTIVITY	0.841533	1
33	-0.037784	-0.0016271	0.13316	0.61169	GOMF_MHC_PROTEIN_COMPLEX_BINDING	0.986975	1
24	-0.10369	-0.0038091	0.16004	0.74148	GOMF_MHC_CLASS_II_PROTEIN_COMPLEX_BINDING	1	1
39	0.041085	0.0019231	0.14407	0.38776	GOMF_EXTRACELLULAR_MATRIX_STRUCTURAL_CONSTITUENT_CONFERRING_TENSILE_STRENGTH	0.948677	1
19	-0.4632	-0.015142	0.20633	0.98761	GOMF_EXTRACELLULAR_MATRIX_STRUCTURAL_CONSTITUENT_CONFERRING_COMPRESSION_RESISTANCE	1	1
64	-0.16818	-0.010077	0.10631	0.94316	GOMF_MANGANESE_ION_BINDING	1	1
52	0.11555	0.006243	0.10539	0.13647	GOMF_SIGNALING_RECEPTOR_COMPLEX_ADAPTOR_ACTIVITY	0.868898	1
81	-0.097124	-0.006544	0.093365	0.85088	GOMF_PDZ_DOMAIN_BINDING	1	1
16	0.17233	0.0051699	0.22962	0.22649	GOMF_LOW_DENSITY_LIPOPROTEIN_PARTICLE_BINDING	0.900847	1
23	0.22642	0.0081426	0.16604	0.086353	GOMF_SEMAPHORIN_RECEPTOR_BINDING	0.834517	1
18	0.11305	0.0035971	0.19126	0.27723	GOMF_LIPOPROTEIN_PARTICLE_RECEPTOR_ACTIVITY	0.919123	1
262	-0.039531	-0.0047657	0.053465	0.77016	GOMF_CARBOHYDRATE_BINDING	1	1
22	-0.30631	-0.010774	0.17787	0.95747	GOMF_POLYSACCHARIDE_BINDING	1	1
16	-0.2059	-0.006177	0.21038	0.83612	GOMF_LRR_DOMAIN_BINDING	1	1
66	0.020622	0.0012548	0.10339	0.42096	GOMF_CLATHRIN_BINDING	0.957771	1
35	-0.11958	-0.0053031	0.19312	0.7321	GOMF_STRUCTURAL_CONSTITUENT_OF_SKIN_EPIDERMIS	1	1
32	-0.0055738	-0.00023638	0.15822	0.51405	GOMF_PROTEIN_SERINE_THREONINE_KINASE_INHIBITOR_ACTIVITY	0.974947	1
29	-0.15372	-0.0062063	0.16676	0.82166	GOMF_PROTEIN_TYROSINE_KINASE_ACTIVATOR_ACTIVITY	1	1
39	0.05178	0.0024237	0.13722	0.35296	GOMF_NUCLEAR_ESTROGEN_RECEPTOR_BINDING	0.939668	1
33	-0.029271	-0.0012606	0.13728	0.58442	GOMF_CYCLIN_BINDING	0.984024	1
25	-0.013715	-0.00051421	0.1592	0.53433	GOMF_TRANSLATION_REPRESSOR_ACTIVITY	0.977204	1
53	0.068867	0.0037564	0.11789	0.27956	GOMF_NUCLEAR_RECEPTOR_COACTIVATOR_ACTIVITY	0.920022	1
19	0.24396	0.0079749	0.19334	0.10352	GOMF_ANKYRIN_BINDING	0.844274	1
25	-0.082316	-0.0030861	0.16211	0.69419	GOMF_SPECTRIN_BINDING	0.994522	1
31	0.10475	0.0043726	0.12369	0.19853	GOMF_SNORNA_BINDING	0.889311	1
64	-0.049845	-0.0029867	0.12511	0.65483	GOMF_STRUCTURAL_CONSTITUENT_OF_CHROMATIN	0.991499	1
45	0.10549	0.005303	0.11699	0.18362	GOMF_HSP70_PROTEIN_BINDING	0.881373	1
26	-0.14519	-0.0055509	0.18445	0.78439	GOMF_SIGNALING_RECEPTOR_INHIBITOR_ACTIVITY	1	1
37	-0.081935	-0.0037358	0.14137	0.7189	GOMF_CYCLIC_NUCLEOTIDE_BINDING	0.999198	1
22	0.025598	0.00090036	0.18188	0.44404	GOMF_CAMP_BINDING	0.96334	1
15	0.069231	0.0020111	0.24059	0.38677	GOMF_CGMP_BINDING	0.948677	1
100	-0.11154	-0.0083462	0.090261	0.89173	GOMF_NEUROTRANSMITTER_RECEPTOR_ACTIVITY	1	1
330	0.025167	0.0033984	0.044328	0.28511	GOMF_PROTEIN_MACROMOLECULE_ADAPTOR_ACTIVITY	0.922424	1
22	0.18636	0.006555	0.17135	0.13839	GOMF_GTP_DEPENDENT_PROTEIN_BINDING	0.869663	1
75	0.0044519	0.00028868	0.087042	0.4796	GOMF_RECEPTOR_TYROSINE_KINASE_BINDING	0.968538	1
119	0.055176	0.0045013	0.073369	0.22602	GOMF_HEAT_SHOCK_PROTEIN_BINDING	0.900508	1
28	-0.14909	-0.0059149	0.13366	0.86766	GOMF_PHOSPHATIDYLCHOLINE_BINDING	1	1
28	0.41362	0.01641	0.14146	0.001731	GOMF_TRANSLATION_INITIATION_FACTOR_BINDING	0.7119	1
173	0.0063151	0.00062022	0.066758	0.46232	GOMF_CARBOXYLIC_ACID_BINDING	0.967439	1
20	-0.35899	-0.01204	0.1795	0.97724	GOMF_L_ASCORBIC_ACID_BINDING	1	1
17	-0.27574	-0.0085268	0.17786	0.93946	GOMF_ALKALI_METAL_ION_BINDING	1	1
16	-0.0080248	-0.00024075	0.18981	0.51686	GOMF_MITOGEN_ACTIVATED_PROTEIN_KINASE_KINASE_KINASE_BINDING	0.975413	1
15	-0.14819	-0.0043048	0.20538	0.7647	GOMF_MYOSIN_V_BINDING	1	1
103	0.054934	0.0041712	0.083205	0.25456	GOMF_CHROMATIN_DNA_BINDING	0.911867	1
65	0.01858	0.0011219	0.099393	0.42586	GOMF_NUCLEOSOME_BINDING	0.959555	1
36	0.017433	0.00078406	0.14182	0.45108	GOMF_NUCLEOSOMAL_DNA_BINDING	0.964276	1
49	0.026907	0.0014114	0.10893	0.40245	GOMF_POLYUBIQUITIN_MODIFICATION_DEPENDENT_PROTEIN_BINDING	0.952737	1
31	-0.049066	-0.0020481	0.13604	0.64082	GOMF_UBIQUITIN_CONJUGATING_ENZYME_BINDING	0.989788	1
20	0.19011	0.006376	0.19558	0.16552	GOMF_G_PROTEIN_BETA_SUBUNIT_BINDING	0.876428	1
21	-0.18775	-0.0064519	0.18925	0.83941	GOMF_G_PROTEIN_BETA_GAMMA_SUBUNIT_COMPLEX_BINDING	1	1
18	0.069678	0.0022171	0.18084	0.35001	GOMF_ADRENERGIC_RECEPTOR_BINDING	0.938652	1
114	0.086997	0.0069475	0.074024	0.11995	GOMF_UBIQUITIN_LIKE_PROTEIN_BINDING	0.85235	1
16	0.10314	0.0030942	0.18093	0.28433	GOMF_SUMO_BINDING	0.92227	1
43	0.08658	0.0042549	0.1278	0.24906	GOMF_PHOSPHATIDYLINOSITOL_3_PHOSPHATE_BINDING	0.909646	1
15	-0.0046551	-0.00013523	0.27459	0.50676	GOMF_MHC_CLASS_I_RECEPTOR_ACTIVITY	0.973633	1
35	-0.14204	-0.006299	0.1479	0.83155	GOMF_DEMETHYLASE_ACTIVITY	1	1
46	0.12926	0.0065695	0.11793	0.13654	GOMF_TUMOR_NECROSIS_FACTOR_RECEPTOR_SUPERFAMILY_BINDING	0.868898	1
60	-0.10565	-0.0061301	0.11642	0.81792	GOMF_STEROL_BINDING	1	1
20	0.0017833	5.9808e-05	0.27163	0.49738	GOMF_BITTER_TASTE_RECEPTOR_ACTIVITY	0.972312	1
376	0.11948	0.017199	0.044081	0.0033636	GOMF_AMIDE_BINDING	0.7119	1
87	0.068915	0.0048114	0.097773	0.24046	GOMF_MONOCARBOXYLIC_ACID_BINDING	0.906823	1
16	0.052087	0.0015627	0.18249	0.38766	GOMF_MAP_KINASE_PHOSPHATASE_ACTIVITY	0.948677	1
20	0.17292	0.0057992	0.17309	0.15891	GOMF_PROTEIN_LYSINE_DEACETYLASE_ACTIVITY	0.873037	1
26	-0.0064268	-0.00024571	0.16227	0.5158	GOMF_RECEPTOR_SERINE_THREONINE_KINASE_BINDING	0.974947	1
21	0.32684	0.011232	0.20275	0.053489	GOMF_SIALIC_ACID_BINDING	0.815895	1
28	-0.097079	-0.0038515	0.16349	0.72367	GOMF_STEROID_DEHYDROGENASE_ACTIVITY_ACTING_ON_THE_CH_OH_GROUP_OF_DONORS_NAD_OR_NADP_AS_ACCEPTOR	1	1
28	0.11555	0.0045843	0.17257	0.25157	GOMF_DNA_POLYMERASE_ACTIVITY	0.910925	1
18	0.096288	0.0030638	0.22082	0.3314	GOMF_APOLIPOPROTEIN_BINDING	0.935011	1
41	-0.17414	-0.0083573	0.12273	0.92203	GOMF_PEPTIDE_N_ACETYLTRANSFERASE_ACTIVITY	1	1
24	-0.25923	-0.0095228	0.18011	0.92495	GOMF_PROTEIN_KINASE_A_REGULATORY_SUBUNIT_BINDING	1	1
21	0.17897	0.0061502	0.17256	0.14984	GOMF_PHOSPHATIDYLINOSITOL_BISPHOSPHATE_PHOSPHATASE_ACTIVITY	0.87003	1
6	-0.36467	-0.0067014	0.33536	0.86156	GOMF_IMMUNOGLOBULIN_RECEPTOR_BINDING	1	1
18	-0.032885	-0.0010464	0.19132	0.56824	GOMF_PHOSPHATIDYLINOSITOL_3_KINASE_REGULATOR_ACTIVITY	0.980645	1
22	-0.052808	-0.0018574	0.17127	0.62109	GOMF_HISTONE_ACETYLTRANSFERASE_BINDING	0.988396	1
67	0.13667	0.008378	0.10564	0.097889	GOMF_METHYLATED_HISTONE_BINDING	0.841533	1
262	-0.01327	-0.0015997	0.051786	0.60111	GOMF_PHOSPHATIDYLINOSITOL_BINDING	0.985087	1
20	0.17825	0.005978	0.18063	0.16188	GOMF_HISTONE_KINASE_ACTIVITY	0.875531	1
29	-0.027355	-0.0011044	0.14592	0.57435	GOMF_MIRNA_BINDING	0.981974	1
40	0.012407	0.00058814	0.12409	0.46018	GOMF_GLUTAMATE_RECEPTOR_BINDING	0.967439	1
20	0.1521	0.0051012	0.16556	0.17912	GOMF_IONOTROPIC_GLUTAMATE_RECEPTOR_BINDING	0.880365	1
17	0.19662	0.0060801	0.17525	0.13096	GOMF_CAMP_RESPONSE_ELEMENT_BINDING	0.861367	1
84	0.0098236	0.00067398	0.085462	0.45424	GOMF_SIGNALING_ADAPTOR_ACTIVITY	0.964898	1
14	-0.027535	-0.00077276	0.20689	0.55294	GOMF_RNA_STEM_LOOP_BINDING	0.978308	1
26	-0.083313	-0.0031853	0.17394	0.68401	GOMF_MRNA_3_UTR_AU_RICH_REGION_BINDING	0.993934	1
33	-0.095514	-0.0041133	0.13063	0.76766	GOMF_PRE_MRNA_BINDING	1	1
20	0.28422	0.009532	0.19819	0.075791	GOMF_BMP_BINDING	0.829135	1
80	-0.052923	-0.0035438	0.093735	0.71382	GOMF_CARGO_RECEPTOR_ACTIVITY	0.998609	1
25	0.10682	0.0040049	0.17852	0.2748	GOMF_PATTERN_RECOGNITION_RECEPTOR_ACTIVITY	0.919123	1
59	0.1908	0.010979	0.10971	0.041021	GOMF_HISTONE_METHYLTRANSFERASE_ACTIVITY	0.777022	1
27	-0.037489	-0.0014606	0.16026	0.59248	GOMF_CHEMOATTRACTANT_ACTIVITY	0.98496	1
38	-0.17339	-0.0080118	0.12769	0.91274	GOMF_TELOMERIC_DNA_BINDING	1	1
16	-0.2342	-0.0070263	0.20671	0.87138	GOMF_NEUROTRANSMITTER_BINDING	1	1
40	0.23225	0.01101	0.13533	0.043068	GOMF_SH2_DOMAIN_BINDING	0.783544	1
301	0.12479	0.016107	0.04959	0.0059327	GOMF_PEPTIDE_BINDING	0.728294	1
33	-0.030292	-0.0013045	0.14076	0.58519	GOMF_MHC_PROTEIN_BINDING	0.984024	1
20	-0.024582	-0.00082444	0.16727	0.55842	GOMF_MHC_CLASS_I_PROTEIN_BINDING	0.978529	1
57	-0.08371	-0.0047346	0.12832	0.74291	GOMF_CHEMOKINE_RECEPTOR_BINDING	1	1
225	0.081474	0.0091119	0.055899	0.072496	GOMF_HISTONE_BINDING	0.827962	1
85	0.1436	0.0099102	0.090557	0.056411	GOMF_HORMONE_BINDING	0.816024	1
351	0.016997	0.0023656	0.043883	0.34926	GOMF_PHOSPHORIC_ESTER_HYDROLASE_ACTIVITY	0.938484	1
24	-0.038284	-0.0014064	0.18851	0.58047	GOMF_PEPTIDE_ANTIGEN_BINDING	0.983987	1
93	-0.05001	-0.0036093	0.089932	0.71092	GOMF_ATPASE_COUPLED_TRANSMEMBRANE_TRANSPORTER_ACTIVITY	0.998609	1
18	0.25358	0.0080685	0.21009	0.11372	GOMF_HISTONE_METHYLTRANSFERASE_ACTIVITY_H3_K4_SPECIFIC	0.850791	1
35	-0.079907	-0.0035437	0.14181	0.71344	GOMF_ACTININ_BINDING	0.998609	1
16	0.25608	0.0076825	0.22184	0.1242	GOMF_WNT_RECEPTOR_ACTIVITY	0.858778	1
105	-0.081295	-0.0062321	0.078979	0.84833	GOMF_HISTONE_DEACETYLASE_BINDING	1	1
17	-0.26766	-0.0082768	0.21794	0.8903	GOMF_PEPTIDOGLYCAN_BINDING	1	1
33	0.062108	0.0026747	0.1468	0.33612	GOMF_AMIDE_TRANSMEMBRANE_TRANSPORTER_ACTIVITY	0.935125	1
31	-0.12699	-0.0053007	0.15584	0.79241	GOMF_XENOBIOTIC_TRANSMEMBRANE_TRANSPORTER_ACTIVITY	1	1
29	-0.071369	-0.0028815	0.17222	0.66071	GOMF_NEUROPEPTIDE_BINDING	0.991528	1
24	-0.13546	-0.004976	0.18248	0.77105	GOMF_NUCLEAR_RETINOIC_ACID_RECEPTOR_BINDING	1	1
32	0.13073	0.0055439	0.14853	0.18939	GOMF_ALPHA_TUBULIN_BINDING	0.883279	1
29	0.22572	0.0091135	0.13465	0.046848	GOMF_GAMMA_TUBULIN_BINDING	0.795562	1
148	-0.021507	-0.001955	0.064404	0.63078	GOMF_RIBONUCLEOPROTEIN_COMPLEX_BINDING	0.988928	1
67	-0.08364	-0.0051274	0.094793	0.8112	GOMF_RIBOSOME_BINDING	1	1
16	0.066025	0.0019808	0.19303	0.36616	GOMF_RIBOSOMAL_SMALL_SUBUNIT_BINDING	0.944379	1
19	-0.3033	-0.0099148	0.18877	0.94594	GOMF_CYSTEINE_TYPE_ENDOPEPTIDASE_INHIBITOR_ACTIVITY_INVOLVED_IN_APOPTOTIC_PROCESS	1	1
35	-0.26455	-0.011732	0.1341	0.97573	GOMF_CYSTEINE_TYPE_ENDOPEPTIDASE_REGULATOR_ACTIVITY_INVOLVED_IN_APOPTOTIC_PROCESS	1	1
96	0.11555	0.0084725	0.082311	0.080189	GOMF_UBIQUITIN_BINDING	0.832512	1
41	-0.048298	-0.0023179	0.12727	0.64784	GOMF_RNA_POLYMERASE_CORE_ENZYME_BINDING	0.990683	1
134	0.039367	0.0034064	0.07525	0.30044	GOMF_ORGANIC_ACID_BINDING	0.929912	1
88	-0.084451	-0.0059297	0.091121	0.82298	GOMF_ALCOHOL_BINDING	1	1
28	0.16966	0.0067309	0.15213	0.13239	GOMF_LAMININ_BINDING	0.862143	1
20	-0.034168	-0.0011459	0.18815	0.57205	GOMF_PHOSPHOLIPASE_BINDING	0.981374	1
27	0.036004	0.0014027	0.15145	0.40604	GOMF_PHOSPHATIDYLINOSITOL_3_4_BISPHOSPHATE_BINDING	0.952737	1
36	0.21173	0.0095229	0.14333	0.069815	GOMF_PROTEOGLYCAN_BINDING	0.826556	1
18	0.4665	0.014843	0.21457	0.014853	GOMF_HEPARAN_SULFATE_PROTEOGLYCAN_BINDING	0.729669	1
30	0.31519	0.012943	0.14176	0.013103	GOMF_BHLH_TRANSCRIPTION_FACTOR_BINDING	0.728294	1
27	0.043973	0.0017132	0.16639	0.39578	GOMF_PROTEIN_MEMBRANE_ADAPTOR_ACTIVITY	0.951458	1
30	0.35049	0.014392	0.14168	0.0066896	GOMF_ADP_BINDING	0.728294	1
49	-0.12146	-0.006371	0.12441	0.83554	GOMF_PROTEIN_SERINE_THREONINE_KINASE_ACTIVATOR_ACTIVITY	1	1
26	0.097253	0.0037182	0.16765	0.28093	GOMF_PHOSPHATIDYLINOSITOL_3_KINASE_BINDING	0.921563	1
70	-0.022428	-0.0014053	0.091527	0.59679	GOMF_PROTEIN_SELF_ASSOCIATION	0.98496	1
59	-0.013504	-0.000777	0.095159	0.55642	GOMF_PROTEIN_FOLDING_CHAPERONE	0.978529	1
118	0.0026442	0.00021481	0.078195	0.48651	GOMF_TRANSMEMBRANE_TRANSPORTER_BINDING	0.96939	1
298	0.072492	0.0093108	0.045184	0.054326	GOMF_UBIQUITIN_LIKE_PROTEIN_LIGASE_BINDING	0.815895	1
37	-0.0033651	-0.00015343	0.12215	0.51099	GOMF_UBIQUITIN_LIKE_PROTEIN_CONJUGATING_ENZYME_BINDING	0.974817	1
14	0.090132	0.0025295	0.2002	0.32628	GOMF_BIOACTIVE_LIPID_RECEPTOR_ACTIVITY	0.933433	1
125	-0.063253	-0.0052877	0.072366	0.80895	GOMF_TRANSLATION_REGULATOR_ACTIVITY	1	1
15	-0.21771	-0.0063241	0.24229	0.81554	GOMF_CXCR_CHEMOKINE_RECEPTOR_BINDING	1	1
328	-0.072822	-0.0098043	0.044459	0.94928	GOMF_CADHERIN_BINDING	1	1
58	-0.078855	-0.0044988	0.10654	0.77039	GOMF_PROTEIN_PHOSPHORYLATED_AMINO_ACID_BINDING	1	1
28	0.17992	0.0071381	0.15318	0.12009	GOMF_CHEMOREPELLENT_ACTIVITY	0.85235	1
33	0.18523	0.007977	0.16076	0.12462	GOMF_DYNEIN_INTERMEDIATE_CHAIN_BINDING	0.859783	1
74	0.038139	0.0024567	0.095537	0.34487	GOMF_SMAD_BINDING	0.936389	1
19	-0.30212	-0.0098761	0.19213	0.94207	GOMF_GLUCOSYLTRANSFERASE_ACTIVITY	1	1
18	0.22453	0.0071443	0.19798	0.12838	GOMF_SPHINGOLIPID_TRANSPORTER_ACTIVITY	0.860012	1
28	0.070247	0.0027869	0.15277	0.32283	GOMF_SPHINGOLIPID_BINDING	0.933103	1
415	-0.060175	-0.0090902	0.043807	0.91521	GOMF_METAL_ION_TRANSMEMBRANE_TRANSPORTER_ACTIVITY	1	1
28	-0.30772	-0.012208	0.162	0.97124	GOMF_EPHRIN_RECEPTOR_BINDING	1	1
137	0.03322	0.0029063	0.076998	0.33308	GOMF_TETRAPYRROLE_BINDING	0.935011	1
37	0.028302	0.0012904	0.13079	0.41434	GOMF_TRANSITION_METAL_ION_TRANSMEMBRANE_TRANSPORTER_ACTIVITY	0.95594	1
13	-0.70656	-0.019108	0.19171	0.99989	GOMF_PROTON_TRANSPORTING_ATP_SYNTHASE_ACTIVITY_ROTATIONAL_MECHANISM	1	1
15	0.088947	0.0025838	0.2152	0.33969	GOMF_1_PHOSPHATIDYLINOSITOL_3_KINASE_REGULATOR_ACTIVITY	0.935839	1
28	0.10201	0.0040471	0.15357	0.25327	GOMF_NUCLEAR_THYROID_HORMONE_RECEPTOR_BINDING	0.910925	1
284	-0.026946	-0.00338	0.050864	0.70186	GOMF_PROTEIN_HETERODIMERIZATION_ACTIVITY	0.996644	1
100	-0.17651	-0.013207	0.078663	0.98757	GOMF_PROTEIN_N_TERMINUS_BINDING	1	1
16	0.10275	0.0030825	0.21485	0.31625	GOMF_CALCIUM_DEPENDENT_PHOSPHOLIPASE_A2_ACTIVITY	0.931697	1
16	-0.03915	-0.0011745	0.24259	0.5641	GOMF_RECEPTOR_ANTAGONIST_ACTIVITY	0.980347	1
36	0.19576	0.0088044	0.17332	0.12936	GOMF_CCR_CHEMOKINE_RECEPTOR_BINDING	0.860012	1
24	-0.0027402	-0.00010066	0.17275	0.50633	GOMF_MRNA_5_UTR_BINDING	0.973633	1
70	-0.11387	-0.0071346	0.094558	0.88574	GOMF_MONOSACCHARIDE_BINDING	1	1
16	-0.14404	-0.0043213	0.18273	0.78473	GOMF_QUINONE_BINDING	1	1
42	0.16392	0.0079617	0.12389	0.092918	GOMF_TAU_PROTEIN_BINDING	0.838518	1
77	-0.1935	-0.012713	0.10259	0.97036	GOMF_CALCIUM_DEPENDENT_PROTEIN_BINDING	1	1
36	0.10412	0.0046827	0.13305	0.21696	GOMF_BETA_TUBULIN_BINDING	0.897235	1
18	-0.33698	-0.010722	0.22188	0.93558	GOMF_NUCLEOSIDE_MONOPHOSPHATE_KINASE_ACTIVITY	1	1
22	-0.11697	-0.0041141	0.18228	0.73946	GOMF_TAU_PROTEIN_KINASE_ACTIVITY	1	1
23	0.049664	0.001786	0.17434	0.38787	GOMF_TRANSFORMING_GROWTH_FACTOR_BETA_BINDING	0.948677	1
83	-0.00057726	-3.9369e-05	0.089834	0.50256	GOMF_FLAVIN_ADENINE_DINUCLEOTIDE_BINDING	0.973003	1
49	-0.088921	-0.0046641	0.11748	0.77543	GOMF_NADP_BINDING	1	1
13	-0.19894	-0.0053803	0.21744	0.81988	GOMF_OXIDOREDUCTASE_ACTIVITY_ACTING_ON_NAD_P_H_OXYGEN_AS_ACCEPTOR	1	1
26	-0.060626	-0.0023179	0.14846	0.65849	GOMF_NUCLEAR_ANDROGEN_RECEPTOR_BINDING	0.991499	1
23	0.10074	0.0036229	0.15347	0.25577	GOMF_WW_DOMAIN_BINDING	0.911867	1
16	-0.1669	-0.0050072	0.2209	0.77504	GOMF_CARD_DOMAIN_BINDING	1	1
24	-0.29806	-0.010949	0.18156	0.94967	GOMF_LOW_DENSITY_LIPOPROTEIN_PARTICLE_RECEPTOR_BINDING	1	1
18	0.31473	0.010014	0.19868	0.056596	GOMF_GABA_RECEPTOR_BINDING	0.816024	1
54	0.12997	0.0071557	0.11652	0.13234	GOMF_EXTRACELLULAR_MATRIX_BINDING	0.862143	1
37	-0.1213	-0.0055304	0.11999	0.84395	GOMF_QUATERNARY_AMMONIUM_GROUP_BINDING	1	1
21	-0.17431	-0.0059902	0.17668	0.83807	GOMF_MICROTUBULE_PLUS_END_BINDING	1	1
211	-0.042323	-0.0045855	0.05805	0.76702	GOMF_ACTIN_FILAMENT_BINDING	1	1
48	-0.2144	-0.011131	0.12951	0.95107	GOMF_PROTEIN_KINASE_A_BINDING	1	1
28	0.16765	0.0066515	0.14882	0.12997	GOMF_MITOGEN_ACTIVATED_PROTEIN_KINASE_BINDING	0.860012	1
288	0.043	0.005431	0.046413	0.17711	GOMF_GTPASE_BINDING	0.878049	1
30	-0.30558	-0.012548	0.14906	0.97982	GOMF_NF_KAPPAB_BINDING	1	1
110	0.060105	0.0047154	0.068641	0.19062	GOMF_UNFOLDED_PROTEIN_BINDING	0.883805	1
101	0.029202	0.0021958	0.078518	0.35498	GOMF_CHAPERONE_BINDING	0.941041	1
83	0.021327	0.0014545	0.091107	0.40746	GOMF_ATPASE_BINDING	0.95322	1
28	-0.044689	-0.001773	0.17149	0.60279	GOMF_SUGAR_TRANSMEMBRANE_TRANSPORTER_ACTIVITY	0.985087	1
18	0.1986	0.0063192	0.19598	0.15545	GOMF_METAL_CATION_PROTON_ANTIPORTER_ACTIVITY	0.873037	1
86	-0.21513	-0.014933	0.091486	0.99064	GOMF_DIOXYGENASE_ACTIVITY	1	1
88	-0.051524	-0.0036177	0.087655	0.72166	GOMF_PHOSPHOPROTEIN_BINDING	0.999872	1
53	-0.13276	-0.0072414	0.10376	0.89963	GOMF_NAD_BINDING	1	1
28	-0.094534	-0.0037505	0.1622	0.71999	GOMF_ALPHA_ACTININ_BINDING	0.99935	1
29	-0.073999	-0.0029877	0.15393	0.68464	GOMF_HORMONE_RECEPTOR_BINDING	0.993993	1
18	0.096951	0.0030849	0.1877	0.30275	GOMF_PEPTIDE_HORMONE_RECEPTOR_BINDING	0.929912	1
21	0.031265	0.0010744	0.16564	0.42514	GOMF_2_IRON_2_SULFUR_CLUSTER_BINDING	0.959356	1
42	-0.24865	-0.012077	0.12598	0.97578	GOMF_4_IRON_4_SULFUR_CLUSTER_BINDING	1	1
64	-0.17181	-0.010295	0.10017	0.95683	GOMF_METAL_CLUSTER_BINDING	1	1
29	-0.3447	-0.013917	0.16326	0.98262	GOMF_PROTEIN_PHOSPHATASE_2A_BINDING	1	1
27	-0.16154	-0.0062935	0.14633	0.86518	GOMF_MISFOLDED_PROTEIN_BINDING	1	1
29	0.099687	0.0040248	0.14848	0.25099	GOMF_GLYCOLIPID_BINDING	0.910099	1
41	0.057694	0.0027688	0.12286	0.31933	GOMF_HSP90_PROTEIN_BINDING	0.933103	1
24	-0.11037	-0.0040545	0.17777	0.73266	GOMF_DYNEIN_LIGHT_INTERMEDIATE_CHAIN_BINDING	1	1
148	-0.054139	-0.0049214	0.070573	0.77849	GOMF_CARBOXYLIC_ESTER_HYDROLASE_ACTIVITY	1	1
17	-0.19424	-0.0060066	0.20815	0.82463	GOMF_PHOSPHATIDYLINOSITOL_KINASE_ACTIVITY	1	1
16	0.082577	0.0024774	0.19201	0.33358	GOMF_PHOSPHATIDYLINOSITOL_MONOPHOSPHATE_PHOSPHATASE_ACTIVITY	0.935125	1
16	0.41927	0.012578	0.18636	0.012239	GOMF_INOSITOL_PHOSPHATE_PHOSPHATASE_ACTIVITY	0.728294	1
28	0.15107	0.0059936	0.14665	0.15147	GOMF_PHOSPHATIDYLINOSITOL_PHOSPHATE_PHOSPHATASE_ACTIVITY	0.871744	1
17	-0.37358	-0.011552	0.19715	0.97094	GOMF_LIPASE_INHIBITOR_ACTIVITY	1	1
21	0.12734	0.0043761	0.1716	0.22903	GOMF_UBIQUITIN_PROTEIN_TRANSFERASE_REGULATOR_ACTIVITY	0.901742	1
459	-0.024653	-0.0039116	0.037588	0.74404	GOMF_MOLECULAR_ADAPTOR_ACTIVITY	1	1
15	-0.027149	-0.00078865	0.1983	0.55445	GOMF_LIPASE_ACTIVATOR_ACTIVITY	0.978529	1
446	-0.028075	-0.0043926	0.039324	0.76236	GOMF_NUCLEOSIDE_TRIPHOSPHATASE_REGULATOR_ACTIVITY	1	1
212	-0.037001	-0.0040182	0.060728	0.72883	GOMF_PEPTIDASE_REGULATOR_ACTIVITY	1	1
177	-0.040765	-0.0040492	0.068859	0.72307	GOMF_ENDOPEPTIDASE_REGULATOR_ACTIVITY	1	1
19	0.038418	0.0012559	0.16548	0.40821	GOMF_NUCLEAR_IMPORT_SIGNAL_RECEPTOR_ACTIVITY	0.953451	1
333	0.035573	0.0048251	0.045487	0.21709	GOMF_RNA_POLYMERASE_II_SPECIFIC_DNA_BINDING_TRANSCRIPTION_FACTOR_BINDING	0.897235	1
35	0.016851	0.00074729	0.13139	0.44898	GOMF_UBIQUITIN_LIKE_PROTEIN_CONJUGATING_ENZYME_ACTIVITY	0.964276	1
312	-0.02703	-0.0035509	0.045232	0.72494	GOMF_UBIQUITIN_LIKE_PROTEIN_LIGASE_ACTIVITY	1	1
34	-0.1635	-0.0071468	0.13284	0.8908	GOMF_PEPTIDE_LYSINE_N_ACETYLTRANSFERASE_ACTIVITY	1	1
40	-0.003767	-0.00017857	0.1221	0.51231	GOMF_REGULATORY_RNA_BINDING	0.974947	1
27	-0.167	-0.0065063	0.14352	0.87769	GOMF_ASPARTIC_TYPE_PEPTIDASE_ACTIVITY	1	1
16	0.1037	0.0031112	0.19969	0.30177	GOMF_THREONINE_TYPE_PEPTIDASE_ACTIVITY	0.929912	1
24	0.05159	0.0018951	0.18231	0.3886	GOMF_METALLOAMINOPEPTIDASE_ACTIVITY	0.948677	1
21	0.082471	0.0028341	0.19248	0.33416	GOMF_TELOMERASE_RNA_BINDING	0.935125	1
57	-0.088622	-0.0050124	0.10321	0.80473	GOMF_RNA_POLYMERASE_BINDING	1	1
17	0.10485	0.0032423	0.18899	0.28952	GOMF_PROLINE_RICH_REGION_BINDING	0.923977	1
20	0.18305	0.0061392	0.14483	0.10314	GOMF_DNA_POLYMERASE_BINDING	0.844274	1
28	-0.1978	-0.0078474	0.16617	0.88303	GOMF_PHOSPHATIDYLINOSITOL_4_PHOSPHATE_BINDING	1	1
53	0.28737	0.015675	0.10853	0.0040542	GOMF_VITAMIN_B6_BINDING	0.71229	1
20	-0.24071	-0.008073	0.18436	0.90416	GOMF_PHOSPHATIDIC_ACID_BINDING	1	1
29	-0.17955	-0.0072492	0.16655	0.85949	GOMF_LIPOPROTEIN_PARTICLE_RECEPTOR_BINDING	1	1
24	-0.24066	-0.0088404	0.2	0.88556	GOMF_AROMATASE_ACTIVITY	1	1
15	-0.21214	-0.0061624	0.20611	0.84832	GOMF_NADPH_BINDING	1	1
17	-0.045552	-0.0014086	0.19655	0.59164	GOMF_NADPLUS_BINDING	0.98496	1
24	0.073545	0.0027017	0.15889	0.32174	GOMF_R_SMAD_BINDING	0.933103	1
23	-0.13005	-0.0046768	0.15742	0.79563	GOMF_K63_LINKED_POLYUBIQUITIN_MODIFICATION_DEPENDENT_PROTEIN_BINDING	1	1
31	0.050734	0.0021177	0.15232	0.36954	GOMF_ADENYLYLTRANSFERASE_ACTIVITY	0.944914	1
22	0.031599	0.0011114	0.18802	0.43327	GOMF_LYSINE_ACETYLATED_HISTONE_BINDING	0.961345	1
17	0.25785	0.0079735	0.199	0.097549	GOMF_PROTEASOME_BINDING	0.841533	1
21	0.046417	0.0015951	0.17552	0.39571	GOMF_TRANSMEMBRANE_RECEPTOR_PROTEIN_SERINE_THREONINE_KINASE_BINDING	0.951458	1
27	0.25153	0.0097995	0.17354	0.073622	GOMF_POLY_PURINE_TRACT_BINDING	0.829135	1
22	0.043215	0.00152	0.18827	0.40923	GOMF_DYNEIN_COMPLEX_BINDING	0.953686	1
136	0.003809	0.00033203	0.070783	0.47854	GOMF_GROWTH_FACTOR_RECEPTOR_BINDING	0.968538	1
46	-0.0053047	-0.00026961	0.12652	0.51672	GOMF_E_BOX_BINDING	0.975366	1
22	0.14152	0.0049775	0.17051	0.20328	GOMF_LYSOPHOSPHOLIPID_ACYLTRANSFERASE_ACTIVITY	0.890711	1
27	0.30439	0.011859	0.17773	0.043394	GOMF_PROTEIN_LIPID_COMPLEX_BINDING	0.78411	1
29	0.10433	0.0042122	0.14486	0.23571	GOMF_NEUROPEPTIDE_RECEPTOR_BINDING	0.906254	1
31	0.27988	0.011683	0.14435	0.02627	GOMF_14_3_3_PROTEIN_BINDING	0.75243	1
38	0.15223	0.007034	0.14314	0.14378	GOMF_FAD_BINDING	0.87003	1
89	-0.23402	-0.016524	0.091293	0.99481	GOMF_MODIFIED_AMINO_ACID_BINDING	1	1
25	-0.11444	-0.0042907	0.18202	0.73523	GOMF_MODIFIED_AMINO_ACID_TRANSMEMBRANE_TRANSPORTER_ACTIVITY	1	1
15	0.32939	0.0095685	0.21747	0.06494	GOMF_PROTEIN_PHOSPHATASE_ACTIVATOR_ACTIVITY	0.819647	1
26	0.22394	0.0085617	0.17656	0.10235	GOMF_PHOSPHATIDYLINOSITOL_3_5_BISPHOSPHATE_BINDING	0.844274	1
14	-0.27633	-0.007755	0.23047	0.88472	GOMF_VOLTAGE_GATED_POTASSIUM_CHANNEL_ACTIVITY_INVOLVED_IN_CARDIAC_MUSCLE_CELL_ACTION_POTENTIAL_REPOLARIZATION	1	1
94	-0.07701	-0.0055876	0.082696	0.82413	GOMF_TRANSLATION_REGULATOR_ACTIVITY_NUCLEIC_ACID_BINDING	1	1
33	0.024165	0.0010407	0.14713	0.43477	GOMF_VITAMIN_TRANSMEMBRANE_TRANSPORTER_ACTIVITY	0.962038	1
19	0.089512	0.0029261	0.19165	0.32023	GOMF_CERAMIDE_BINDING	0.933103	1
61	0.11856	0.0069364	0.11174	0.14433	GOMF_SCAFFOLD_PROTEIN_BINDING	0.87003	1
27	0.3258	0.012693	0.14762	0.013664	GOMF_CYCLIN_DEPENDENT_PROTEIN_KINASE_ACTIVITY	0.72897	1
23	-0.45493	-0.01636	0.1861	0.99274	GOMF_CULLIN_FAMILY_PROTEIN_BINDING	1	1
30	-0.15615	-0.0064123	0.16716	0.82488	GOMF_DISORDERED_DOMAIN_SPECIFIC_BINDING	1	1
30	-0.26256	-0.010782	0.13598	0.97324	GOMF_RNA_POLYMERASE_ACTIVITY	1	1
62	0.13965	0.0082367	0.11357	0.10943	GOMF_CELL_ADHESION_MEDIATOR_ACTIVITY	0.848256	1
53	0.11029	0.006016	0.12106	0.18114	GOMF_CELL_CELL_ADHESION_MEDIATOR_ACTIVITY	0.880803	1
18	-0.19983	-0.0063582	0.17401	0.87458	GOMF_CADHERIN_BINDING_INVOLVED_IN_CELL_CELL_ADHESION	1	1
18	0.12901	0.0041051	0.19359	0.25257	GOMF_STRUCTURAL_CONSTITUENT_OF_SYNAPSE	0.910925	1
69	-0.08181	-0.0050892	0.10587	0.78016	GOMF_POSTSYNAPTIC_NEUROTRANSMITTER_RECEPTOR_ACTIVITY	1	1
110	-0.02335	-0.0018319	0.085336	0.60781	GOMF_LIGAND_GATED_CATION_CHANNEL_ACTIVITY	0.986276	1
16	0.3766	0.011298	0.2286	0.049746	GOMF_LIGAND_GATED_ANION_CHANNEL_ACTIVITY	0.803269	1
55	-0.042662	-0.0023704	0.1193	0.63968	GOMF_NEUROTRANSMITTER_RECEPTOR_ACTIVITY_INVOLVED_IN_REGULATION_OF_POSTSYNAPTIC_MEMBRANE_POTENTIAL	0.989709	1
29	-0.21303	-0.0086011	0.18038	0.88119	GOMF_SEROTONIN_RECEPTOR_ACTIVITY	1	1
26	-0.017789	-0.00068014	0.17776	0.53986	GOMF_LIGAND_GATED_CALCIUM_CHANNEL_ACTIVITY	0.977484	1
86	0.13755	0.0095485	0.08689	0.056709	GOMF_DEUBIQUITINASE_ACTIVITY	0.816024	1
342	0.015239	0.0020942	0.045209	0.36803	GOMF_PROTEIN_SERINE_KINASE_ACTIVITY	0.944914	1
49	0.12264	0.0064327	0.11355	0.14008	GOMF_LIPID_TRANSFER_ACTIVITY	0.87003	1
24	0.14019	0.0051499	0.14791	0.17163	GOMF_PHOSPHOLIPID_TRANSFER_ACTIVITY	0.877028	1
23	0.070723	0.0025434	0.1797	0.34696	GOMF_STEROL_TRANSFER_ACTIVITY	0.937359	1
24	0.062927	0.0023116	0.16248	0.34928	GOMF_ACYL_COA_BINDING	0.938484	1
153	0.063017	0.0058236	0.066761	0.17261	GOMF_MODIFICATION_DEPENDENT_PROTEIN_BINDING	0.877028	1
222	-0.056609	-0.0062892	0.054513	0.85046	GOMF_CATALYTIC_ACTIVITY_ACTING_ON_DNA	1	1
369	0.035066	0.0050016	0.03997	0.19017	GOMF_CATALYTIC_ACTIVITY_ACTING_ON_RNA	0.883805	1
122	-0.033845	-0.0027954	0.067603	0.69169	GOMF_CATALYTIC_ACTIVITY_ACTING_ON_A_TRNA	0.994522	1
20	-0.098465	-0.0033023	0.16199	0.72834	GOMF_CATALYTIC_ACTIVITY_ACTING_ON_A_RRNA	1	1
22	-0.38432	-0.013518	0.1897	0.97861	GOMF_CATALYTIC_ACTIVITY_ACTING_ON_A_GLYCOPROTEIN	1	1
77	0.038673	0.0025408	0.091318	0.33597	GOMF_MOLECULAR_CARRIER_ACTIVITY	0.935125	1
30	0.099801	0.0040982	0.14098	0.2395	GOMF_NUCLEOCYTOPLASMIC_CARRIER_ACTIVITY	0.906823	1
44	-0.028221	-0.0014029	0.10799	0.60308	GOMF_GENERAL_TRANSCRIPTION_INITIATION_FACTOR_ACTIVITY	0.985087	1
78	0.031233	0.0020652	0.097312	0.37412	GOMF_EXOGENOUS_PROTEIN_BINDING	0.945655	1
50	-0.074942	-0.0039707	0.1112	0.74982	GOMF_GENERAL_TRANSCRIPTION_INITIATION_FACTOR_BINDING	1	1
445	0.038329	0.0059906	0.039227	0.16427	GOMF_DNA_BINDING_TRANSCRIPTION_FACTOR_BINDING	0.876215	1
33	-0.048811	-0.002102	0.13593	0.64023	GOMF_SMALL_MOLECULE_SENSOR_ACTIVITY	0.989709	1
41	-0.042412	-0.0020354	0.13562	0.62276	GOMF_INTRAMEMBRANE_LIPID_TRANSPORTER_ACTIVITY	0.988396	1
18	0.0902	0.0028701	0.19689	0.32344	GOMF_CARGO_ADAPTOR_ACTIVITY	0.933103	1
29	0.23373	0.0094368	0.15039	0.060087	GOMF_PROTEIN_TRANSPORTER_ACTIVITY	0.816955	1
30	-0.092295	-0.00379	0.14732	0.7345	GOMF_SOLUTE_ANION_ANTIPORTER_ACTIVITY	1	1
26	-0.053356	-0.0020399	0.17576	0.61927	GOMF_ATPASE_COUPLED_INTRAMEMBRANE_LIPID_TRANSPORTER_ACTIVITY	0.988396	1
16	-0.065676	-0.0019703	0.22722	0.61372	GOMF_FLIPPASE_ACTIVITY	0.987078	1
15	0.054209	0.0015747	0.22442	0.40456	GOMF_FLOPPASE_ACTIVITY	0.952737	1
22	-0.026874	-0.00094525	0.19252	0.55551	GOMF_P_TYPE_TRANSMEMBRANE_TRANSPORTER_ACTIVITY	0.978529	1
47	-0.13949	-0.0071662	0.12672	0.8645	GOMF_ABC_TYPE_TRANSPORTER_ACTIVITY	1	1
133	0.033119	0.0028552	0.080338	0.34008	GOMF_IMMUNE_RECEPTOR_ACTIVITY	0.935839	1
19	0.52532	0.017173	0.1995	0.0042335	GOMF_TRANSCRIPTION_REGULATOR_INHIBITOR_ACTIVITY	0.718556	1
25	0.039947	0.0014977	0.17773	0.41108	GOMF_PROTEIN_DEMETHYLASE_ACTIVITY	0.955177	1
25	0.042936	0.0016097	0.15077	0.38791	GOMF_PROTEIN_CARRIER_CHAPERONE	0.948677	1
20	0.075145	0.0025202	0.16832	0.32764	GOMF_DNA_DAMAGE_SENSOR_ACTIVITY	0.934179	1
30	-0.23996	-0.0098536	0.15456	0.93972	GOMF_ATP_DEPENDENT_CHROMATIN_REMODELER_ACTIVITY	1	1
32	-0.048254	-0.0020464	0.12333	0.65219	GOMF_ATP_DEPENDENT_PROTEIN_FOLDING_CHAPERONE	0.991499	1
57	0.029085	0.001645	0.10465	0.39054	GOMF_MOLECULAR_FUNCTION_ACTIVATOR_ACTIVITY	0.948755	1
85	-0.005878	-0.00040566	0.089087	0.5263	GOMF_MOLECULAR_FUNCTION_INHIBITOR_ACTIVITY	0.976161	1
14	-0.19527	-0.0054803	0.24611	0.78623	GOMF_MOLECULAR_CONDENSATE_SCAFFOLD_ACTIVITY	1	1
34	-0.090534	-0.0039573	0.15872	0.71579	GOMF_ENZYME_SUBSTRATE_ADAPTOR_ACTIVITY	0.998804	1
29	0.2465	0.0099522	0.16157	0.063564	GOMF_METAL_CATION_MONOATOMIC_CATION_ANTIPORTER_ACTIVITY	0.819647	1
51	-0.025808	-0.001381	0.11485	0.5889	GOMF_CARBOHYDRATE_DERIVATIVE_TRANSMEMBRANE_TRANSPORTER_ACTIVITY	0.98496	1
22	0.01009	0.00035491	0.17171	0.47657	GOMF_FATTY_ACID_DERIVATIVE_BINDING	0.968538	1
50	0.084023	0.0044518	0.12281	0.24693	GOMF_ORGANIC_HYDROXY_COMPOUND_TRANSMEMBRANE_TRANSPORTER_ACTIVITY	0.90938	1
261	-0.037855	-0.0045551	0.052465	0.7647	GOMF_SULFUR_COMPOUND_BINDING	1	1
51	-0.26187	-0.014012	0.11541	0.98836	GOMF_SULFUR_COMPOUND_TRANSMEMBRANE_TRANSPORTER_ACTIVITY	1	1
169	-0.036268	-0.003521	0.065221	0.71092	GOMF_PHOSPHATIDYLINOSITOL_PHOSPHATE_BINDING	0.998609	1
102	0.015759	0.0011908	0.083225	0.42491	GOMF_PHOSPHATIDYLINOSITOL_BISPHOSPHATE_BINDING	0.959356	1
18	-0.20098	-0.0063948	0.18967	0.85533	GOMF_S_ADENOSYL_L_METHIONINE_BINDING	1	1
12	0.048488	0.0012599	0.21623	0.41129	GOMF_LYS48_SPECIFIC_DEUBIQUITINASE_ACTIVITY	0.955177	1
21	0.01247	0.00042855	0.16069	0.46907	GOMF_UBIQUITIN_SPECIFIC_PROTEASE_BINDING	0.967439	1
117	0.054335	0.0043955	0.072754	0.22759	GOMF_PROTEIN_TYROSINE_KINASE_BINDING	0.90091	1
58	0.0111	0.00063329	0.10145	0.45644	GOMF_PROMOTER_SPECIFIC_CHROMATIN_BINDING	0.966112	1
195	0.12302	0.01282	0.061906	0.023456	HALLMARK_TNFA_SIGNALING_VIA_NFKB	0.746277	1
188	-0.037661	-0.0038541	0.062416	0.72687	HALLMARK_HYPOXIA	1	1
70	0.08976	0.0056239	0.095492	0.17362	HALLMARK_CHOLESTEROL_HOMEOSTASIS	0.877028	1
189	-0.050522	-0.0051839	0.05947	0.8022	HALLMARK_MITOTIC_SPINDLE	1	1
41	-0.26269	-0.012607	0.12867	0.9794	HALLMARK_WNT_BETA_CATENIN_SIGNALING	1	1
51	0.11838	0.0063347	0.12343	0.16876	HALLMARK_TGF_BETA_SIGNALING	0.876533	1
79	0.11541	0.0076797	0.098965	0.12179	HALLMARK_IL6_JAK_STAT3_SIGNALING	0.855325	1
142	0.074692	0.0066518	0.061561	0.11252	HALLMARK_DNA_REPAIR	0.850791	1
190	0.080156	0.008246	0.060275	0.091796	HALLMARK_G2M_CHECKPOINT	0.837779	1
155	0.093239	0.0086721	0.067326	0.083053	HALLMARK_APOPTOSIS	0.832512	1
31	0.14163	0.005912	0.15005	0.17262	HALLMARK_NOTCH_SIGNALING	0.877028	1
195	-0.029737	-0.0030988	0.055763	0.70308	HALLMARK_ADIPOGENESIS	0.997134	1
190	-0.0092301	-0.00094955	0.06454	0.55686	HALLMARK_ESTROGEN_RESPONSE_EARLY	0.978529	1
192	0.04087	0.0042263	0.062067	0.25512	HALLMARK_ESTROGEN_RESPONSE_LATE	0.911867	1
97	-0.00071016	-5.2338e-05	0.084194	0.50336	HALLMARK_ANDROGEN_RESPONSE	0.973495	1
192	-0.055949	-0.0057856	0.060663	0.8218	HALLMARK_MYOGENESIS	1	1
87	-0.0054835	-0.00038284	0.091069	0.52401	HALLMARK_PROTEIN_SECRETION	0.976161	1
96	0.083377	0.0061132	0.082687	0.15665	HALLMARK_INTERFERON_ALPHA_RESPONSE	0.873037	1
199	0.012229	0.0012872	0.059833	0.41903	HALLMARK_INTERFERON_GAMMA_RESPONSE	0.956887	1
189	-0.010454	-0.0010727	0.05911	0.57019	HALLMARK_APICAL_JUNCTION	0.981374	1
41	0.15376	0.0073792	0.13046	0.11928	HALLMARK_APICAL_SURFACE	0.851978	1
33	0.35258	0.015184	0.14745	0.0084022	HALLMARK_HEDGEHOG_SIGNALING	0.728294	1
193	-0.041511	-0.0043036	0.059368	0.75778	HALLMARK_COMPLEMENT	1	1
111	-0.046041	-0.0036284	0.072565	0.73711	HALLMARK_UNFOLDED_PROTEIN_RESPONSE	1	1
103	0.067666	0.005138	0.077365	0.19089	HALLMARK_PI3K_AKT_MTOR_SIGNALING	0.883891	1
193	0.028895	0.0029957	0.058174	0.3097	HALLMARK_MTORC1_SIGNALING	0.931256	1
191	0.047202	0.0048685	0.05686	0.20324	HALLMARK_E2F_TARGETS	0.890711	1
192	0.13338	0.013792	0.055628	0.0082554	HALLMARK_MYC_TARGETS_V1	0.728294	1
57	0.044625	0.002524	0.096466	0.32183	HALLMARK_MYC_TARGETS_V2	0.933103	1
190	-0.026828	-0.00276	0.063293	0.66417	HALLMARK_EPITHELIAL_MESENCHYMAL_TRANSITION	0.991528	1
193	-0.035288	-0.0036584	0.063852	0.70974	HALLMARK_INFLAMMATORY_RESPONSE	0.998609	1
195	-0.073607	-0.0076702	0.057684	0.89902	HALLMARK_XENOBIOTIC_METABOLISM	1	1
149	-0.0034534	-0.00031498	0.063435	0.52171	HALLMARK_FATTY_ACID_METABOLISM	0.976161	1
183	-0.11218	-0.011328	0.054781	0.9797	HALLMARK_OXIDATIVE_PHOSPHORYLATION	1	1
188	0.13819	0.014142	0.057214	0.0078659	HALLMARK_GLYCOLYSIS	0.728294	1
47	-0.16487	-0.0084697	0.1248	0.90675	HALLMARK_REACTIVE_OXYGEN_SPECIES_PATHWAY	1	1
192	-0.01211	-0.0012523	0.059125	0.58114	HALLMARK_P53_PATHWAY	0.983987	1
154	0.15266	0.014153	0.064719	0.0091732	HALLMARK_UV_RESPONSE_UP	0.728294	1
140	-0.0097006	-0.00085784	0.07913	0.54878	HALLMARK_UV_RESPONSE_DN	0.977725	1
34	-0.3011	-0.013161	0.15704	0.97239	HALLMARK_ANGIOGENESIS	1	1
185	-0.0010212	-0.00010368	0.061033	0.50667	HALLMARK_HEME_METABOLISM	0.973633	1
130	-0.040553	-0.0034567	0.073758	0.70877	HALLMARK_COAGULATION	0.998609	1
192	-0.10041	-0.010384	0.063237	0.94384	HALLMARK_IL2_STAT5_SIGNALING	1	1
110	-0.048338	-0.0037923	0.076637	0.73589	HALLMARK_BILE_ACID_METABOLISM	1	1
99	0.034507	0.0025691	0.077529	0.32813	HALLMARK_PEROXISOME	0.934275	1
191	0.058888	0.0060738	0.060512	0.16525	HALLMARK_ALLOGRAFT_REJECTION	0.876215	1
130	0.14099	0.012018	0.069556	0.021339	HALLMARK_SPERMATOGENESIS	0.744161	1
188	0.012131	0.0012414	0.062193	0.42268	HALLMARK_KRAS_SIGNALING_UP	0.958863	1
182	-0.037807	-0.0038075	0.060963	0.73242	HALLMARK_KRAS_SIGNALING_DN	1	1
37	-0.21416	-0.0097645	0.13995	0.93702	HALLMARK_PANCREAS_BETA_CELLS	1	1
204	0.014561	0.0015515	0.061639	0.40663	PICCALUGA_ANGIOIMMUNOBLASTIC_LYMPHOMA_UP	0.952737	1
248	-0.067473	-0.0079172	0.052719	0.89969	HOLLMANN_APOPTOSIS_VIA_CD40_DN	1	1
451	-0.035458	-0.005578	0.041284	0.80479	LIU_PROSTATE_CANCER_DN	1	1
291	0.023107	0.0029334	0.046984	0.31143	LIU_SOX4_TARGETS_DN	0.931256	1
165	-0.067571	-0.0064824	0.066973	0.84349	BERTUCCI_MEDULLARY_VS_DUCTAL_BREAST_CANCER_DN	1	1
337	-0.080094	-0.010928	0.049321	0.94779	SCHUETZ_BREAST_CANCER_DUCTAL_INVASIVE_UP	1	1
113	0.080283	0.0063833	0.075489	0.14378	KIM_RESPONSE_TO_TSA_AND_DECITABINE_UP	0.87003	1
291	0.066973	0.008502	0.051001	0.094574	SENGUPTA_NASOPHARYNGEAL_CARCINOMA_UP	0.838518	1
421	-0.079878	-0.012151	0.038725	0.98042	GAZDA_DIAMOND_BLACKFAN_ANEMIA_ERYTHROID_DN	1	1
157	-0.026131	-0.0024459	0.062341	0.66245	ZHONG_RESPONSE_TO_AZACITIDINE_AND_TSA_UP	0.991528	1
173	-0.071075	-0.0069804	0.064136	0.8661	DAVICIONI_MOLECULAR_ARMS_VS_ERMS_DN	1	1
372	0.023163	0.003317	0.045323	0.30465	SENGUPTA_NASOPHARYNGEAL_CARCINOMA_WITH_LMP1_UP	0.930699	1
426	-0.015415	-0.0023586	0.041411	0.64514	FULCHER_INFLAMMATORY_RESPONSE_LECTIN_VS_LPS_DN	0.990672	1
443	-0.010921	-0.0017031	0.038422	0.61188	GARY_CD5_TARGETS_UP	0.986975	1
411	0.043668	0.0065656	0.039443	0.13413	GARY_CD5_TARGETS_DN	0.86585	1
102	-0.0042734	-0.00032292	0.088976	0.51915	HOOI_ST7_TARGETS_DN	0.975433	1
133	0.031711	0.0027338	0.070659	0.3268	PUIFFE_INVASION_INHIBITED_BY_ASCITES_DN	0.933452	1
385	-0.093069	-0.013553	0.042367	0.98597	THUM_SYSTOLIC_HEART_FAILURE_UP	1	1
253	-0.01612	-0.0019102	0.051645	0.62253	HUTTMANN_B_CLL_POOR_SURVIVAL_UP	0.988396	1
110	-0.11841	-0.00929	0.079801	0.93107	DIAZ_CHRONIC_MYELOGENOUS_LEUKEMIA_DN	1	1
294	0.027284	0.0034811	0.049103	0.28923	DEURIG_T_CELL_PROLYMPHOCYTIC_LEUKEMIA_DN	0.923832	1
426	0.027171	0.0041572	0.043721	0.26715	CHARAFE_BREAST_CANCER_LUMINAL_VS_BASAL_DN	0.918971	1
442	0.033343	0.0051942	0.04284	0.2182	CHARAFE_BREAST_CANCER_LUMINAL_VS_MESENCHYMAL_DN	0.897356	1
229	-0.071136	-0.0080252	0.05597	0.89812	DOANE_RESPONSE_TO_ANDROGEN_DN	1	1
280	-0.000618	-7.6981e-05	0.052834	0.50467	HORIUCHI_WTAP_TARGETS_UP	0.973633	1
223	0.07366	0.0082017	0.053458	0.084125	GAL_LEUKEMIC_STEM_CELL_DN	0.832512	1
359	0.0034642	0.00048751	0.044914	0.46926	BASAKI_YBX1_TARGETS_DN	0.967439	1
113	0.037748	0.0030013	0.078641	0.31561	RODRIGUES_DCC_TARGETS_DN	0.931599	1
322	-0.14184	-0.018925	0.045485	0.99909	WANG_LMO4_TARGETS_UP	1	1
218	-0.082682	-0.0091038	0.05358	0.93859	WANG_CLIM2_TARGETS_UP	1	1
165	-0.019515	-0.0018721	0.069678	0.61028	VECCHI_GASTRIC_CANCER_ADVANCED_VS_EARLY_UP	0.986975	1
322	-0.058236	-0.0077699	0.051537	0.87075	VECCHI_GASTRIC_CANCER_EARLY_DN	1	1
147	0.020976	0.0019004	0.070062	0.38232	SMIRNOV_CIRCULATING_ENDOTHELIOCYTES_IN_CANCER_UP	0.947901	1
379	-0.016781	-0.002425	0.041668	0.65642	OSMAN_BLADDER_CANCER_UP	0.991499	1
262	-0.053818	-0.0064881	0.050833	0.85513	OSWALD_HEMATOPOIETIC_STEM_CELL_IN_COLLAGEN_GEL_DN	1	1
129	0.12133	0.010302	0.072669	0.047508	GARGALOVIC_RESPONSE_TO_OXIDIZED_PHOSPHOLIPIDS_BLUE_UP	0.79639	1
182	-0.020056	-0.0020198	0.065679	0.61995	TAKEDA_TARGETS_OF_NUP98_HOXA9_FUSION_8D_DN	0.988396	1
133	0.026539	0.002288	0.076193	0.3638	TAKEDA_TARGETS_OF_NUP98_HOXA9_FUSION_10D_DN	0.943249	1
115	-0.032099	-0.0025746	0.076688	0.66223	TAKEDA_TARGETS_OF_NUP98_HOXA9_FUSION_16D_DN	0.991528	1
339	-0.0049653	-0.0006794	0.045155	0.54378	RHEIN_ALL_GLUCOCORTICOID_THERAPY_DN	0.977484	1
178	-0.059603	-0.0059369	0.063875	0.82462	TONKS_TARGETS_OF_RUNX1_RUNX1T1_FUSION_HSC_DN	1	1
223	-0.049774	-0.0055422	0.05621	0.81205	UDAYAKUMAR_MED1_TARGETS_DN	1	1
415	-0.00016085	-2.4298e-05	0.041842	0.50153	SENESE_HDAC1_TARGETS_UP	0.972866	1
230	-0.059464	-0.0067229	0.055147	0.85954	SENESE_HDAC1_TARGETS_DN	1	1
219	0.026246	0.0028964	0.058428	0.32664	SENESE_HDAC1_AND_HDAC2_TARGETS_UP	0.933433	1
212	-0.01139	-0.0012369	0.058	0.57784	SENESE_HDAC1_AND_HDAC2_TARGETS_DN	0.98294	1
109	0.0639	0.0049905	0.081927	0.21771	SENESE_HDAC2_TARGETS_UP	0.897356	1
113	0.018751	0.0014909	0.082436	0.41003	SENESE_HDAC2_TARGETS_DN	0.954566	1
452	0.066598	0.010488	0.041365	0.053706	SENESE_HDAC3_TARGETS_UP	0.815895	1
140	0.097401	0.0086134	0.073468	0.092468	LEE_NEURAL_CREST_STEM_CELL_UP	0.837779	1
83	-0.11613	-0.0079203	0.091705	0.8973	TIEN_INTESTINE_PROBIOTICS_2HR_DN	1	1
163	-0.11548	-0.011012	0.065522	0.96099	TIEN_INTESTINE_PROBIOTICS_6HR_DN	1	1
310	-0.017572	-0.0023011	0.048129	0.64248	KINSEY_TARGETS_OF_EWSR1_FLII_FUSION_DN	0.989993	1
264	0.0080439	0.00097338	0.054183	0.44099	SABATES_COLORECTAL_ADENOMA_DN	0.963084	1
442	0.059145	0.0092135	0.039212	0.065745	KIM_WT1_TARGETS_DN	0.819647	1
117	0.040825	0.0033026	0.072114	0.28566	KIM_WT1_TARGETS_8HR_DN	0.922424	1
209	0.073844	0.0079631	0.05433	0.087056	KIM_WT1_TARGETS_12HR_DN	0.835421	1
218	-0.032506	-0.0035791	0.059279	0.70827	JAATINEN_HEMATOPOIETIC_STEM_CELL_DN	0.998353	1
169	-0.064421	-0.0062541	0.06041	0.85687	HAHTOLA_MYCOSIS_FUNGOIDES_SKIN_UP	1	1
137	-0.051114	-0.0044719	0.069853	0.76783	PROVENZANI_METASTASIS_DN	1	1
280	0.034106	0.0042484	0.047831	0.23791	ENK_UV_RESPONSE_EPIDERMIS_UP	0.906717	1
456	0.026131	0.0041329	0.039518	0.25423	ENK_UV_RESPONSE_KERATINOCYTE_DN	0.911678	1
417	0.018791	0.0028453	0.04183	0.32664	DELYS_THYROID_CANCER_UP	0.933433	1
216	0.0048815	0.00053504	0.060262	0.46772	DELYS_THYROID_CANCER_DN	0.967439	1
136	-0.018156	-0.0015826	0.073249	0.59788	CHIARADONNA_NEOPLASTIC_TRANSFORMATION_KRAS_DN	0.985087	1
145	0.039142	0.0035222	0.069484	0.28661	CHIARADONNA_NEOPLASTIC_TRANSFORMATION_CDC25_DN	0.922424	1
113	-0.11109	-0.0088323	0.075748	0.92874	MARKEY_RB1_CHRONIC_LOF_DN	1	1
221	0.064342	0.0071325	0.054353	0.11826	MARKEY_RB1_ACUTE_LOF_UP	0.851733	1
224	0.0015458	0.0001725	0.055634	0.48892	CONCANNON_APOPTOSIS_BY_EPOXOMICIN_UP	0.969415	1
207	-0.048994	-0.0052584	0.059679	0.79416	GRAESSMANN_RESPONSE_TO_MC_AND_SERUM_DEPRIVATION_UP	1	1
173	0.13266	0.013029	0.066275	0.022669	GAUSSMANN_MLL_AF4_FUSION_TARGETS_F_UP	0.746277	1
229	0.036279	0.0040928	0.055415	0.25634	GAUSSMANN_MLL_AF4_FUSION_TARGETS_G_UP	0.91256	1
378	-0.0079075	-0.0011413	0.043106	0.57277	BERENJENO_TRANSFORMED_BY_RHOA_DN	0.981374	1
113	0.021523	0.0017113	0.07631	0.38896	MISSIAGLIA_REGULATED_BY_METHYLATION_UP	0.948677	1
202	0.10078	0.010686	0.059864	0.04615	MCBRYAN_PUBERTAL_BREAST_3_4WK_UP	0.793354	1
251	0.034137	0.0040294	0.054951	0.26723	MCBRYAN_PUBERTAL_BREAST_4_5WK_UP	0.918971	1
183	-0.025054	-0.00253	0.060282	0.66115	MCBRYAN_PUBERTAL_BREAST_4_5WK_DN	0.991528	1
120	-0.14304	-0.011718	0.077259	0.96794	MCBRYAN_PUBERTAL_BREAST_5_6WK_UP	1	1
122	-0.00073705	-6.0876e-05	0.07666	0.50384	MCBRYAN_PUBERTAL_BREAST_5_6WK_DN	0.973495	1
181	-0.01756	-0.0017636	0.062243	0.61107	MCBRYAN_PUBERTAL_BREAST_6_7WK_UP	0.986975	1
73	0.073915	0.004729	0.097355	0.22386	MCBRYAN_PUBERTAL_BREAST_6_7WK_DN	0.899918	1
176	0.0068271	0.00067623	0.060491	0.45507	HAMAI_APOPTOSIS_VIA_TRAIL_DN	0.965399	1
158	-0.13052	-0.012255	0.067528	0.97336	MCBRYAN_PUBERTAL_TGFB1_TARGETS_UP	1	1
61	-0.087317	-0.0051084	0.11278	0.7806	MCBRYAN_PUBERTAL_TGFB1_TARGETS_DN	1	1
110	0.13645	0.010705	0.085773	0.055831	KAN_RESPONSE_TO_ARSENIC_TRIOXIDE	0.816024	1
33	-0.14966	-0.006445	0.15065	0.83973	MUELLER_METHYLATED_IN_GLIOBLASTOMA	1	1
73	-0.02221	-0.001421	0.099073	0.58869	RASHI_RESPONSE_TO_IONIZING_RADIATION_6	0.98496	1
361	-0.02637	-0.0037211	0.045756	0.7178	LINDGREN_BLADDER_CANCER_CLUSTER_2B	0.999198	1
448	-0.036713	-0.0057567	0.042327	0.80712	DACOSTA_UV_RESPONSE_VIA_ERCC3_COMMON_DN	1	1
204	0.024521	0.0026128	0.058673	0.33801	AMUNDSON_RESPONSE_TO_ARSENITE	0.935125	1
76	-0.13383	-0.0087358	0.10274	0.90365	LIEN_BREAST_CARCINOMA_METAPLASTIC_VS_DUCTAL_UP	1	1
390	0.028092	0.0041168	0.040732	0.2452	MOHANKUMAR_HOXA1_TARGETS_UP	0.90938	1
339	-0.068707	-0.0094012	0.045379	0.93499	GRUETZMANN_PANCREATIC_CANCER_UP	1	1
181	0.027111	0.0027229	0.062838	0.33307	GRUETZMANN_PANCREATIC_CANCER_DN	0.935011	1
65	-0.16272	-0.0098257	0.10028	0.94765	FURUKAWA_DUSP6_TARGETS_PCI35_UP	1	1
242	-0.028515	-0.0033057	0.052358	0.70699	SHETH_LIVER_CANCER_VS_TXNIP_LOSS_PAM1	0.998038	1
449	-0.064219	-0.010081	0.037269	0.95756	SPIELMAN_LYMPHOBLAST_EUROPEAN_VS_ASIAN_UP	1	1
248	-0.023645	-0.0027745	0.053003	0.67224	RICKMAN_METASTASIS_DN	0.992392	1
451	0.031161	0.0049022	0.038376	0.2084	SCHAEFFER_PROSTATE_DEVELOPMENT_6HR_DN	0.891778	1
102	-0.02898	-0.0021899	0.088559	0.62826	SCHAEFFER_PROSTATE_DEVELOPMENT_12HR_UP	0.988876	1
416	-0.096381	-0.014577	0.042297	0.98865	SCHAEFFER_PROSTATE_DEVELOPMENT_48HR_UP	1	1
386	-0.057266	-0.00835	0.045325	0.89678	SCHAEFFER_PROSTATE_DEVELOPMENT_48HR_DN	1	1
230	-0.017355	-0.0019621	0.054313	0.62534	KOYAMA_SEMA3B_TARGETS_UP	0.988837	1
333	0.058574	0.0079449	0.048245	0.11236	KOYAMA_SEMA3B_TARGETS_DN	0.850791	1
274	0.10176	0.012541	0.050825	0.022648	PASQUALUCCI_LYMPHOMA_BY_GC_STAGE_UP	0.746277	1
352	0.11661	0.016253	0.04397	0.0040037	BENPORATH_ES_1	0.7119	1
274	0.092653	0.011419	0.051185	0.035146	BENPORATH_OCT4_TARGETS	0.760737	1
171	0.093062	0.0090873	0.063681	0.071965	BENPORATH_NOS_TARGETS	0.827921	1
206	-0.046204	-0.004947	0.056093	0.79494	BENPORATH_MYC_TARGETS_WITH_EBOX	1	1
406	0.0042609	0.00063681	0.041576	0.45919	SHEN_SMARCA2_TARGETS_UP	0.967235	1
234	0.091536	0.010437	0.059152	0.060886	ONDER_CDH1_TARGETS_2_UP	0.816955	1
78	0.050823	0.0033606	0.10874	0.32011	ONDER_CDH1_SIGNALING_VIA_CTNNB1	0.933103	1
132	-0.021245	-0.0018247	0.072853	0.61471	SMITH_TERT_TARGETS_UP	0.987078	1
82	-0.29424	-0.019947	0.09667	0.99883	FLECHNER_BIOPSY_KIDNEY_TRANSPLANT_REJECTED_VS_OK_UP	1	1
98	-0.079782	-0.00591	0.082543	0.83311	WIELAND_UP_BY_HBV_INFECTION	1	1
69	-0.19089	-0.011875	0.10232	0.96894	FRASOR_RESPONSE_TO_ESTRADIOL_DN	1	1
171	-0.011285	-0.0011019	0.062008	0.5722	FERNANDEZ_BOUND_BY_MYC	0.981374	1
164	-0.0090906	-0.0008695	0.0633	0.5571	OKUMURA_INFLAMMATORY_RESPONSE_LPS	0.978529	1
79	0.27484	0.018289	0.089737	0.0010986	BHATTACHARYA_EMBRYONIC_STEM_CELL	0.7119	1
157	0.0023037	0.00021563	0.068585	0.4866	BROWN_MYELOID_CELL_DEVELOPMENT_UP	0.96939	1
56	0.05911	0.0033139	0.10684	0.29004	NADLER_OBESITY_UP	0.924283	1
344	-0.031509	-0.0043424	0.043579	0.76516	SANSOM_APC_TARGETS_DN	1	1
77	0.18527	0.012172	0.095451	0.026138	FERRANDO_T_ALL_WITH_MLL_ENL_FUSION_UP	0.75243	1
448	0.025972	0.0040724	0.039525	0.25557	MATSUDA_NATURAL_KILLER_DIFFERENTIATION	0.911867	1
301	0.030221	0.0039008	0.048096	0.26489	LEI_MYB_TARGETS	0.918967	1
80	-0.0069135	-0.00046295	0.095262	0.52893	HESS_TARGETS_OF_HOXA9_AND_MEIS1_DN	0.976372	1
120	-0.025287	-0.0020715	0.073102	0.6353	LENAOUR_DENDRITIC_CELL_MATURATION_DN	0.989145	1
265	-0.11624	-0.014092	0.055084	0.98257	HADDAD_B_LYMPHOCYTE_PROGENITOR	1	1
174	-0.055843	-0.0055001	0.069161	0.79029	LI_WILMS_TUMOR_VS_FETAL_KIDNEY_1_UP	1	1
59	-0.033218	-0.0019114	0.10674	0.62218	HADDAD_T_LYMPHOCYTE_AND_NK_PROGENITOR_DN	0.988396	1
136	-0.16438	-0.014329	0.072441	0.98837	IGLESIAS_E2F_TARGETS_UP	1	1
379	0.020074	0.0029009	0.043829	0.32348	KUMAR_TARGETS_OF_MLL_AF9_FUSION	0.933103	1
426	-0.03555	-0.0054392	0.039496	0.81595	IVANOVA_HEMATOPOIESIS_EARLY_PROGENITOR	1	1
376	-0.021341	-0.0030721	0.042957	0.69033	REN_ALVEOLAR_RHABDOMYOSARCOMA_DN	0.994522	1
367	0.020792	0.0029577	0.043531	0.31646	BLALOCK_ALZHEIMERS_DISEASE_INCIPIENT_UP	0.931697	1
283	0.067638	0.0084696	0.048888	0.08326	DEBIASI_APOPTOSIS_BY_REOVIRUS_INFECTION_UP	0.832512	1
207	-0.037752	-0.0040518	0.059852	0.7359	IVANOVA_HEMATOPOIESIS_STEM_CELL_LONG_TERM	1	1
67	0.084524	0.0051816	0.10405	0.20831	RAMALHO_STEMNESS_DN	0.891778	1
53	0.1289	0.0070307	0.11913	0.13963	GENTILE_UV_RESPONSE_CLUSTER_D4	0.869663	1
71	0.13675	0.0086289	0.098831	0.083236	LIAN_LIPA_TARGETS_6M	0.832512	1
188	-0.089777	-0.0091875	0.057098	0.94205	RAMALHO_STEMNESS_UP	1	1
334	0.0089511	0.0012159	0.047432	0.42516	WANG_SMARCE1_TARGETS_DN	0.959356	1
237	-0.041728	-0.0047879	0.055537	0.77377	KAAB_HEART_ATRIUM_VS_VENTRICLE_UP	1	1
41	0.048633	0.0023339	0.13908	0.36329	SATO_SILENCED_BY_METHYLATION_IN_PANCREATIC_CANCER_2	0.943248	1
82	-0.13527	-0.0091699	0.089587	0.93446	BAELDE_DIABETIC_NEPHROPATHY_UP	1	1
207	-0.023021	-0.0024708	0.056186	0.65899	WANG_CISPLATIN_RESPONSE_AND_XPC_DN	0.991499	1
112	0.058821	0.0046562	0.081616	0.23555	DAZARD_RESPONSE_TO_UV_SCC_DN	0.906254	1
188	0.13298	0.013609	0.062355	0.016484	YAMAZAKI_TCEB3_TARGETS_DN	0.729669	1
63	-0.00034229	-2.035e-05	0.10899	0.50125	GAJATE_RESPONSE_TO_TRABECTEDIN_UP	0.972778	1
245	0.029923	0.0034901	0.054987	0.29316	LU_AGING_BRAIN_UP	0.92756	1
58	0.10434	0.0059529	0.10752	0.16592	LIAN_LIPA_TARGETS_3M	0.876428	1
71	0.12082	0.0076234	0.099649	0.11269	BURTON_ADIPOGENESIS_8	0.850791	1
39	0.13924	0.0065177	0.14418	0.1671	SATO_SILENCED_EPIGENETICALLY_IN_PANCREATIC_CANCER	0.876533	1
75	-0.016619	-0.0010777	0.095412	0.56914	LEE_AGING_NEOCORTEX_UP	0.980645	1
277	0.12139	0.015041	0.052552	0.010453	GENTILE_UV_HIGH_DOSE_DN	0.728294	1
70	-0.065604	-0.0041105	0.1047	0.73453	MCLACHLAN_DENTAL_CARIES_DN	1	1
81	-0.046958	-0.0031639	0.090367	0.69834	LEE_AGING_CEREBELLUM_UP	0.995419	1
206	-0.067609	-0.0072389	0.059694	0.8713	RODWELL_AGING_KIDNEY_NO_BLOOD_UP	1	1
155	-0.074214	-0.0069026	0.062768	0.88146	BLALOCK_ALZHEIMERS_DISEASE_INCIPIENT_DN	1	1
260	-0.0599	-0.0071941	0.048727	0.89051	DEBIASI_APOPTOSIS_BY_REOVIRUS_INFECTION_DN	1	1
60	-0.0061417	-0.00035637	0.10467	0.52339	BURTON_ADIPOGENESIS_PEAK_AT_0HR	0.976161	1
293	-0.030854	-0.0039301	0.051045	0.72722	DAZARD_RESPONSE_TO_UV_NHEK_DN	1	1
196	0.1062	0.011094	0.058029	0.033628	JIANG_HYPOXIA_NORMAL	0.760737	1
408	0.0043266	0.00064818	0.04448	0.46126	BAELDE_DIABETIC_NEPHROPATHY_DN	0.967439	1
38	0.062362	0.0028815	0.13049	0.31637	SATO_SILENCED_BY_DEACETYLATION_IN_PANCREATIC_CANCER	0.931697	1
141	-0.0075375	-0.00066891	0.073136	0.54104	DAZARD_UV_RESPONSE_CLUSTER_G6	0.977484	1
378	-0.052006	-0.0075058	0.044228	0.88016	SATO_SILENCED_BY_METHYLATION_IN_PANCREATIC_CANCER_1	1	1
272	0.01018	0.0012502	0.055244	0.4269	WANG_SMARCE1_TARGETS_UP	0.960281	1
51	0.19226	0.010288	0.12875	0.0677	GENTILE_RESPONSE_CLUSTER_D3	0.822315	1
264	0.084793	0.010261	0.050321	0.045999	MARTINEZ_RESPONSE_TO_TRABECTEDIN_DN	0.793354	1
75	-0.060595	-0.0039293	0.097194	0.7335	BURTON_ADIPOGENESIS_9	1	1
224	0.0022023	0.00024576	0.057534	0.48473	MCLACHLAN_DENTAL_CARIES_UP	0.96939	1
249	0.032838	0.0038608	0.054433	0.27316	DURCHDEWALD_SKIN_CARCINOGENESIS_DN	0.919089	1
391	0.019109	0.0028038	0.041151	0.3212	MONNIER_POSTRADIATION_TUMOR_ESCAPE_UP	0.933103	1
353	0.00032135	4.4852e-05	0.043948	0.49708	MONNIER_POSTRADIATION_TUMOR_ESCAPE_DN	0.972312	1
455	-0.090694	-0.014329	0.04021	0.98794	CREIGHTON_ENDOCRINE_THERAPY_RESISTANCE_5	1	1
479	0.022176	0.0035924	0.041351	0.29588	ZHENG_BOUND_BY_FOXP3	0.928176	1
194	0.03063	0.0031837	0.06655	0.32267	ZHENG_FOXP3_TARGETS_IN_THYMUS_UP	0.933103	1
159	0.04186	0.0039429	0.067175	0.2666	FOSTER_TOLERANT_MACROPHAGE_UP	0.918971	1
212	-0.025291	-0.0027466	0.061112	0.6605	KONDO_EZH2_TARGETS	0.991528	1
36	-0.27997	-0.012592	0.13448	0.98132	STEARMAN_TUMOR_FIELD_EFFECT_UP	1	1
60	-0.031324	-0.0018175	0.10503	0.61724	STEARMAN_LUNG_CANCER_EARLY_VS_LATE_DN	0.988001	1
249	-0.043771	-0.0051462	0.055426	0.78515	HELLER_SILENCED_BY_METHYLATION_UP	1	1
103	-0.08362	-0.0063494	0.083117	0.8428	HELLER_SILENCED_BY_METHYLATION_DN	1	1
276	-0.053638	-0.0066343	0.050159	0.85754	HELLER_HDAC_TARGETS_UP	1	1
276	-0.064673	-0.0079991	0.049364	0.90492	HELLER_HDAC_TARGETS_DN	1	1
396	0.026951	0.0039792	0.044197	0.27101	HELLER_HDAC_TARGETS_SILENCED_BY_METHYLATION_UP	0.918971	1
266	0.006753	0.00082021	0.050909	0.44724	HELLER_HDAC_TARGETS_SILENCED_BY_METHYLATION_DN	0.964276	1
265	-0.070214	-0.0085123	0.05414	0.90266	WALLACE_PROSTATE_CANCER_RACE_UP	1	1
135	-0.019213	-0.0016687	0.073823	0.60267	SARRIO_EPITHELIAL_MESENCHYMAL_TRANSITION_DN	0.985087	1
336	-0.089728	-0.012224	0.04581	0.97492	IWANAGA_CARCINOGENESIS_BY_KRAS_PTEN_DN	1	1
179	-0.056142	-0.0056077	0.066206	0.80177	RIGGI_EWING_SARCOMA_PROGENITOR_DN	1	1
162	0.0681	0.0064741	0.062738	0.13887	ACEVEDO_NORMAL_TISSUE_ADJACENT_TO_LIVER_TUMOR_UP	0.869663	1
411	-0.0030401	-0.00045707	0.040606	0.52984	MITSIADES_RESPONSE_TO_APLIDIN_UP	0.976372	1
428	0.065687	0.010073	0.039009	0.046113	TOYOTA_TARGETS_OF_MIR34B_AND_MIR34C	0.793354	1
103	-0.059062	-0.0044846	0.085435	0.75531	IZADPANAH_STEM_CELL_ADIPOSE_VS_BONE_DN	1	1
410	0.059649	0.0089575	0.041222	0.073958	ZHANG_BREAST_CANCER_PROGENITORS_UP	0.829135	1
26	-0.1169	-0.0044695	0.13899	0.79984	WILENSKY_RESPONSE_TO_DARAPLADIB	1	1
270	0.060133	0.0073575	0.048204	0.10612	GRADE_COLON_AND_RECTAL_CANCER_UP	0.847311	1
239	0.063253	0.007288	0.058917	0.14151	BOQUEST_STEM_CELL_UP	0.87003	1
212	0.0070228	0.00076267	0.061117	0.45426	BOQUEST_STEM_CELL_DN	0.964898	1
402	0.010362	0.0015411	0.043355	0.40556	BOQUEST_STEM_CELL_CULTURED_VS_FRESH_UP	0.952737	1
133	-0.040891	-0.0035252	0.074343	0.70885	PODAR_RESPONSE_TO_ADAPHOSTIN_UP	0.998609	1
215	0.079327	0.0086749	0.056409	0.07983	CHEN_HOXA5_TARGETS_9HR_UP	0.832512	1
246	-0.0014048	-0.00016418	0.054752	0.51023	QI_PLASMACYTOMA_UP	0.974621	1
235	0.038265	0.0043723	0.050932	0.22624	BLUM_RESPONSE_TO_SALIRASIB_UP	0.900795	1
255	0.019616	0.0023334	0.055836	0.36268	BOYLAN_MULTIPLE_MYELOMA_C_D_DN	0.942741	1
119	0.02764	0.0022548	0.077298	0.36033	TOOKER_GEMCITABINE_RESISTANCE_DN	0.941934	1
108	-0.0082815	-0.00064381	0.079743	0.54136	ICHIBA_GRAFT_VERSUS_HOST_DISEASE_D7_UP	0.977484	1
129	-0.070868	-0.0060177	0.073391	0.83288	ICHIBA_GRAFT_VERSUS_HOST_DISEASE_35D_UP	1	1
360	0.001355	0.00019094	0.042958	0.48742	YOSHIMURA_MAPK8_TARGETS_DN	0.96939	1
61	-0.12022	-0.0070333	0.10354	0.87719	WUNDER_INFLAMMATORY_RESPONSE_AND_CHOLESTEROL_UP	1	1
148	-0.0054486	-0.0004953	0.072351	0.53001	RUIZ_TNC_TARGETS_UP	0.976372	1
318	0.03836	0.0050867	0.047864	0.21144	RUTELLA_RESPONSE_TO_CSF2RB_AND_IL4_UP	0.894588	1
307	0.010257	0.0013368	0.04905	0.41718	RUTELLA_RESPONSE_TO_CSF2RB_AND_IL4_DN	0.95618	1
399	0.061276	0.0090806	0.043147	0.077789	RUTELLA_RESPONSE_TO_HGF_UP	0.832512	1
226	-0.038786	-0.0043473	0.057082	0.75158	RUTELLA_RESPONSE_TO_HGF_DN	1	1
394	0.042222	0.0062185	0.043248	0.16447	RUTELLA_RESPONSE_TO_HGF_VS_CSF2RB_AND_IL4_UP	0.876215	1
231	-0.0050583	-0.00057311	0.05684	0.53546	RUTELLA_RESPONSE_TO_HGF_VS_CSF2RB_AND_IL4_DN	0.977484	1
442	-0.010864	-0.0016923	0.038995	0.60972	SWEET_LUNG_CANCER_KRAS_UP	0.986975	1
400	-0.054783	-0.0081282	0.04442	0.89126	SWEET_LUNG_CANCER_KRAS_DN	1	1
85	0.031094	0.0021459	0.084061	0.35573	SWEET_KRAS_ONCOGENIC_SIGNATURE	0.941103	1
213	-0.036245	-0.0039454	0.057977	0.73406	LEE_RECENT_THYMIC_EMIGRANT	1	1
400	0.042293	0.0062751	0.043108	0.16328	HAN_SATB1_TARGETS_UP	0.876215	1
362	-0.022057	-0.0031168	0.044262	0.69087	HAN_SATB1_TARGETS_DN	0.994522	1
334	-0.00072872	-9.8986e-05	0.045851	0.50634	COLINA_TARGETS_OF_4EBP1_AND_4EBP2	0.973633	1
405	0.0091711	0.001369	0.03918	0.40746	MILI_PSEUDOPODIA_CHEMOTAXIS_DN	0.95322	1
85	-0.086484	-0.0059685	0.094581	0.81974	LIU_VAV3_PROSTATE_CARCINOGENESIS_UP	1	1
29	-0.016825	-0.0006793	0.16658	0.54022	VALK_AML_CLUSTER_5	0.977484	1
265	-0.095704	-0.011603	0.051339	0.96884	POOLA_INVASIVE_BREAST_CANCER_UP	1	1
157	-0.12552	-0.011749	0.068611	0.96632	CHIANG_LIVER_CANCER_SUBCLASS_CTNNB1_DN	1	1
381	-0.044275	-0.0064147	0.042092	0.85356	YAGI_AML_WITH_INV_16_TRANSLOCATION	1	1
93	0.04023	0.0029034	0.087168	0.32222	KOBAYASHI_EGFR_SIGNALING_24HR_UP	0.933103	1
103	-0.0010432	-7.9212e-05	0.084957	0.5049	BOYLAN_MULTIPLE_MYELOMA_PCA1_UP	0.973633	1
223	-0.035798	-0.003986	0.056587	0.73651	HOSHIDA_LIVER_CANCER_SUBCLASS_S1	1	1
148	-0.010503	-0.00095478	0.07054	0.55918	CAIRO_LIVER_DEVELOPMENT_UP	0.978529	1
71	-0.0082048	-0.00051772	0.10029	0.5326	NAKAYAMA_SOFT_TISSUE_TUMORS_PCA1_UP	0.976964	1
184	-0.014836	-0.0015022	0.06026	0.59724	KARLSSON_TGFB1_TARGETS_DN	0.98496	1
304	-0.023864	-0.0030953	0.047598	0.69194	LI_INDUCED_T_TO_NATURAL_KILLER_UP	0.994522	1
440	0.023412	0.003639	0.039239	0.27537	MARTENS_BOUND_BY_PML_RARA_FUSION	0.919123	1
133	0.071804	0.0061902	0.064388	0.1324	KIM_ALL_DISORDERS_DURATION_CORR_DN	0.862143	1
233	0.054999	0.006258	0.055023	0.15877	HIRSCH_CELLULAR_TRANSFORMATION_SIGNATURE_UP	0.873037	1
231	0.060318	0.006834	0.056496	0.14285	CHICAS_RB1_TARGETS_GROWING	0.87003	1
357	0.038834	0.00545	0.044699	0.19249	LU_EZH2_TARGETS_DN	0.885482	1
50	-0.028377	-0.0015035	0.11168	0.60029	DEMAGALHAES_AGING_UP	0.985087	1
89	-0.040649	-0.0028702	0.093532	0.66807	DUTERTRE_ESTRADIOL_RESPONSE_6HR_DN	0.991528	1
366	-0.022954	-0.003261	0.044101	0.69864	CHYLA_CBFA2T3_TARGETS_UP	0.995419	1
81	-0.005243	-0.00035326	0.086335	0.52421	ACOSTA_PROLIFERATION_INDEPENDENT_MYC_TARGETS_UP	0.976161	1
459	0.024689	0.0039174	0.03937	0.2653	PILON_KLF1_TARGETS_UP	0.918967	1
87	-0.028748	-0.0020071	0.095426	0.61839	BHAT_ESR1_TARGETS_NOT_VIA_AKT1_DN	0.988313	1
82	-0.009456	-0.00064102	0.097835	0.5385	BHAT_ESR1_TARGETS_VIA_AKT1_DN	0.977484	1
324	-0.058719	-0.0078581	0.048156	0.88863	JOHNSTONE_PARVB_TARGETS_2_DN	1	1
406	0.019496	0.0029138	0.041946	0.32104	JOHNSTONE_PARVB_TARGETS_3_UP	0.933103	1
300	-0.02068	-0.0026649	0.047813	0.66732	BRUINS_UVC_RESPONSE_EARLY_LATE	0.991528	1
217	-0.056662	-0.0062247	0.060802	0.8243	MIYAGAWA_TARGETS_OF_EWSR1_ETS_FUSIONS_DN	1	1
83	-0.097374	-0.006641	0.099841	0.83528	KIM_GLIS2_TARGETS_UP	1	1
96	-0.042537	-0.0031188	0.083981	0.69375	PASINI_SUZ12_TARGETS_UP	0.994522	1
293	-0.12498	-0.015919	0.050593	0.99324	PASINI_SUZ12_TARGETS_DN	1	1
62	-0.11102	-0.0065477	0.10415	0.85677	DELPUECH_FOXO3_TARGETS_UP	1	1
20	0.15168	0.0050871	0.18134	0.20145	DALESSIO_TSA_RESPONSE	0.890191	1
301	-0.011262	-0.0014537	0.049797	0.58946	TORCHIA_TARGETS_OF_EWSR1_FLI1_FUSION_DN	0.98496	1
362	0.11491	0.016237	0.043637	0.0042326	PURBEY_TARGETS_OF_CTBP1_NOT_SATB1_DN	0.718556	1
159	-0.11719	-0.011039	0.068396	0.95668	KATSANOU_ELAVL1_TARGETS_UP	1	1
159	-0.012333	-0.0011617	0.070415	0.56952	SERVITJA_ISLET_HNF1A_TARGETS_UP	0.98086	1
369	-0.062344	-0.0088924	0.044475	0.9195	PEDERSEN_METASTASIS_BY_ERBB2_ISOFORM_7	1	1
72	0.028121	0.0017868	0.10375	0.39318	PEDERSEN_TARGETS_OF_611CTF_ISOFORM_OF_ERBB2	0.950539	1
313	0.018955	0.0024941	0.046311	0.34116	YANG_BCL3_TARGETS_UP	0.935839	1
147	0.027836	0.0025219	0.065537	0.33552	HUANG_GATA2_TARGETS_UP	0.935125	1
238	0.073231	0.0084202	0.058078	0.10368	PLASARI_TGFB1_TARGETS_10HR_DN	0.844274	1
274	-0.033792	-0.0041647	0.052006	0.74208	WANG_MLL_TARGETS	1	1
355	-0.065944	-0.0092294	0.043834	0.93375	DELACROIX_RARG_BOUND_MEF	1	1
46	-0.074712	-0.0037973	0.12587	0.72359	DELACROIX_RAR_TARGETS_UP	1	1
443	0.030375	0.004737	0.039979	0.2237	DELACROIX_RAR_BOUND_ES	0.899913	1
229	-0.05958	-0.0067215	0.05463	0.86227	ALFANO_MYC_TARGETS	1	1
378	0.069127	0.0099768	0.044986	0.062201	PEDRIOLI_MIR31_TARGETS_DN	0.819616	1
216	-0.038962	-0.0042705	0.056614	0.75433	PHONG_TNF_RESPONSE_VIA_P38_COMPLETE	1	1
212	-0.032066	-0.0034824	0.058949	0.70676	RAO_BOUND_BY_SALL4	0.998038	1
127	0.089592	0.0075488	0.07416	0.11351	PECE_MAMMARY_STEM_CELL_DN	0.850791	1
451	0.0080332	0.0012637	0.041547	0.42334	LIM_MAMMARY_STEM_CELL_UP	0.959148	1
270	0.083039	0.01016	0.053574	0.060581	DURAND_STROMA_S_UP	0.816955	1
23	-0.1305	-0.0046929	0.17044	0.77805	NAKAMURA_CANCER_MICROENVIRONMENT_UP	1	1
45	-0.054229	-0.0027262	0.11581	0.6802	NAKAMURA_CANCER_MICROENVIRONMENT_DN	0.993123	1
22	0.17447	0.0061366	0.16903	0.151	WEST_ADRENOCORTICAL_TUMOR_MARKERS_UP	0.871744	1
89	0.020169	0.0014241	0.087605	0.40896	WINTER_HYPOXIA_UP	0.953525	1
87	0.048936	0.0034166	0.084127	0.28039	PYEON_HPV_POSITIVE_TUMORS_UP	0.92089	1
261	-0.010211	-0.0012287	0.049956	0.58098	NAKAMURA_TUMOR_ZONE_PERIPHERAL_VS_CENTRAL_UP	0.983987	1
123	0.058411	0.004844	0.077796	0.22638	PICCALUGA_ANGIOIMMUNOBLASTIC_LYMPHOMA_DN	0.900795	1
27	-0.21569	-0.0084033	0.15808	0.91378	LU_TUMOR_VASCULATURE_UP	1	1
90	-0.013157	-0.00093418	0.086009	0.56079	WATANABE_RECTAL_CANCER_RADIOTHERAPY_RESPONSIVE_DN	0.97934	1
80	-0.038255	-0.0025617	0.09289	0.65977	SCHUETZ_BREAST_CANCER_DUCTAL_INVASIVE_DN	0.991499	1
22	-0.020482	-0.00072041	0.15866	0.55136	FOURNIER_ACINAR_DEVELOPMENT_LATE_DN	0.978213	1
338	-0.046477	-0.0063503	0.045341	0.84732	SENGUPTA_NASOPHARYNGEAL_CARCINOMA_DN	1	1
18	-0.021542	-0.00068543	0.19839	0.54323	KOBAYASHI_EGFR_SIGNALING_6HR_DN	0.977484	1
145	0.011777	0.0010597	0.064616	0.42769	SOTIRIOU_BREAST_CANCER_GRADE_1_VS_3_UP	0.960326	1
22	-0.25923	-0.0091179	0.15879	0.9487	GAZDA_DIAMOND_BLACKFAN_ANEMIA_ERYTHROID_UP	1	1
137	0.041718	0.0036498	0.066542	0.26535	CHEMNITZ_RESPONSE_TO_PROSTAGLANDIN_E2_UP	0.918967	1
366	0.056451	0.0080197	0.04437	0.10164	CHEMNITZ_RESPONSE_TO_PROSTAGLANDIN_E2_DN	0.844274	1
43	-0.23552	-0.011575	0.13416	0.96041	TURASHVILI_BREAST_DUCTAL_CARCINOMA_VS_DUCTAL_NORMAL_UP	1	1
73	-0.084181	-0.0053858	0.096379	0.80878	TURASHVILI_BREAST_DUCTAL_CARCINOMA_VS_LOBULAR_NORMAL_UP	1	1
64	-0.11528	-0.0069074	0.10957	0.85361	TURASHVILI_BREAST_LOBULAR_CARCINOMA_VS_DUCTAL_NORMAL_UP	1	1
68	-0.16611	-0.010259	0.10346	0.94581	TURASHVILI_BREAST_LOBULAR_CARCINOMA_VS_LOBULAR_NORMAL_DN	1	1
143	0.01894	0.0016926	0.06806	0.3904	WILCOX_RESPONSE_TO_PROGESTERONE_UP	0.948677	1
56	0.13998	0.0078475	0.11288	0.10749	WILCOX_RESPONSE_TO_PROGESTERONE_DN	0.848256	1
399	0.058732	0.0087035	0.042108	0.081549	ZHOU_INFLAMMATORY_RESPONSE_LIVE_UP	0.832512	1
50	-0.13948	-0.0073904	0.12063	0.87622	PRAMOONJAGO_SOX4_TARGETS_UP	1	1
147	-0.055687	-0.0050452	0.070167	0.78629	CASORELLI_ACUTE_PROMYELOCYTIC_LEUKEMIA_UP	1	1
360	-0.086304	-0.012162	0.04384	0.97549	CHARAFE_BREAST_CANCER_LUMINAL_VS_BASAL_UP	1	1
425	-0.01827	-0.0027922	0.039901	0.67648	CHARAFE_BREAST_CANCER_LUMINAL_VS_MESENCHYMAL_UP	0.993123	1
115	-0.15689	-0.012583	0.0746	0.98226	CHARAFE_BREAST_CANCER_BASAL_VS_MESENCHYMAL_UP	1	1
66	-0.12656	-0.0077009	0.10159	0.89358	DOANE_BREAST_CANCER_CLASSES_UP	1	1
165	0.0067745	0.00064992	0.062658	0.45695	DOANE_RESPONSE_TO_ANDROGEN_UP	0.966213	1
105	-0.11342	-0.0086946	0.083992	0.91153	DOANE_BREAST_CANCER_ESR1_UP	1	1
28	0.22493	0.0089237	0.13807	0.051653	WANG_RESPONSE_TO_ANDROGEN_UP	0.813107	1
22	0.18964	0.0066703	0.15314	0.1078	WANG_RESPONSE_TO_FORSKOLIN_UP	0.848256	1
282	0.038622	0.0048278	0.047975	0.21041	BORCZUK_MALIGNANT_MESOTHELIOMA_UP	0.893759	1
46	0.079579	0.0040446	0.12954	0.2695	ROY_WOUND_BLOOD_VESSEL_UP	0.918971	1
23	-0.020316	-0.0007306	0.19668	0.54113	NEWMAN_ERCC6_TARGETS_UP	0.977484	1
36	-0.086842	-0.0039058	0.15706	0.70984	NEWMAN_ERCC6_TARGETS_DN	0.998609	1
296	-0.031354	-0.0040138	0.047071	0.74732	HORIUCHI_WTAP_TARGETS_DN	1	1
275	0.063896	0.0078889	0.04899	0.096081	BASAKI_YBX1_TARGETS_UP	0.841001	1
23	0.28038	0.010083	0.18733	0.067245	NOJIMA_SFRP2_TARGETS_DN	0.820921	1
151	0.066357	0.0060924	0.070533	0.17341	RODRIGUES_NTN1_TARGETS_DN	0.877028	1
398	0.064623	0.0095647	0.041215	0.058458	VECCHI_GASTRIC_CANCER_EARLY_UP	0.8169	1
69	-0.015124	-0.00094086	0.096283	0.56241	SLEBOS_HEAD_AND_NECK_CANCER_WITH_HPV_UP	0.980347	1
242	0.063981	0.0074173	0.054276	0.11925	JAEGER_METASTASIS_DN	0.851978	1
376	-0.054901	-0.007903	0.040416	0.91282	OSMAN_BLADDER_CANCER_DN	1	1
213	0.081161	0.0088345	0.057092	0.077583	OSWALD_HEMATOPOIETIC_STEM_CELL_IN_COLLAGEN_GEL_UP	0.832321	1
79	0.10279	0.0068399	0.094478	0.13832	GARGALOVIC_RESPONSE_TO_OXIDIZED_PHOSPHOLIPIDS_TURQUOISE_UP	0.869663	1
49	-0.10306	-0.0054055	0.11527	0.81435	GARGALOVIC_RESPONSE_TO_OXIDIZED_PHOSPHOLIPIDS_TURQUOISE_DN	1	1
16	0.36354	0.010906	0.22485	0.052971	GARGALOVIC_RESPONSE_TO_OXIDIZED_PHOSPHOLIPIDS_RED_UP	0.815286	1
25	-0.055945	-0.0020975	0.16936	0.62942	GARGALOVIC_RESPONSE_TO_OXIDIZED_PHOSPHOLIPIDS_MAGENTA_UP	0.988928	1
33	0.0034277	0.00014761	0.15242	0.49103	GARGALOVIC_RESPONSE_TO_OXIDIZED_PHOSPHOLIPIDS_BLACK_UP	0.969827	1
73	0.1412	0.0090337	0.098819	0.076531	GARGALOVIC_RESPONSE_TO_OXIDIZED_PHOSPHOLIPIDS_GREY_DN	0.829135	1
80	-0.11109	-0.0074386	0.099031	0.869	TAKEDA_TARGETS_OF_NUP98_HOXA9_FUSION_6HR_UP	1	1
171	-0.092212	-0.0090043	0.0669	0.91594	TAKEDA_TARGETS_OF_NUP98_HOXA9_FUSION_3D_UP	1	1
146	-0.10857	-0.0098033	0.072735	0.93224	TAKEDA_TARGETS_OF_NUP98_HOXA9_FUSION_8D_UP	1	1
175	-0.1439	-0.014213	0.066959	0.98418	TAKEDA_TARGETS_OF_NUP98_HOXA9_FUSION_10D_UP	1	1
161	-0.031817	-0.0030155	0.070563	0.67397	TAKEDA_TARGETS_OF_NUP98_HOXA9_FUSION_16D_UP	0.993123	1
42	-0.079429	-0.0038579	0.13429	0.7229	PAPASPYRIDONOS_UNSTABLE_ATEROSCLEROTIC_PLAQUE_DN	1	1
121	-0.088318	-0.0072648	0.07309	0.88653	ODONNELL_TFRC_TARGETS_DN	1	1
44	-0.062722	-0.003118	0.12095	0.69797	ODONNELL_TARGETS_OF_MYC_AND_TFRC_DN	0.995419	1
27	-0.39767	-0.015493	0.14586	0.99679	TIEN_INTESTINE_PROBIOTICS_2HR_UP	1	1
45	-0.17417	-0.0087557	0.11784	0.93028	TIEN_INTESTINE_PROBIOTICS_6HR_UP	1	1
198	-0.046097	-0.0048399	0.057581	0.7883	TIEN_INTESTINE_PROBIOTICS_24HR_DN	1	1
347	-0.0050395	-0.00069749	0.045293	0.5443	ZHOU_INFLAMMATORY_RESPONSE_LPS_UP	0.977484	1
75	0.01557	0.0010096	0.10205	0.43937	SCIBETTA_KDM5B_TARGETS_DN	0.962352	1
169	0.15353	0.014904	0.066256	0.010253	NAGASHIMA_NRG1_SIGNALING_UP	0.728294	1
55	0.13797	0.0076659	0.11723	0.11961	NAGASHIMA_EGF_SIGNALING_UP	0.85235	1
213	0.047686	0.0051907	0.058369	0.20698	KIM_WT1_TARGETS_UP	0.891552	1
163	0.063898	0.0060932	0.065685	0.16534	KIM_WT1_TARGETS_8HR_UP	0.876247	1
157	-0.0046986	-0.0004398	0.070722	0.52648	KIM_WT1_TARGETS_12HR_UP	0.976161	1
162	0.06429	0.0061119	0.066803	0.16794	ELVIDGE_HYPOXIA_UP	0.876533	1
128	0.065741	0.0055608	0.075128	0.19078	ELVIDGE_HYPOXIA_BY_DMOG_UP	0.883891	1
86	0.068352	0.0047448	0.088693	0.22046	ELVIDGE_HIF1A_TARGETS_DN	0.898501	1
99	-0.027207	-0.0020256	0.0869	0.62289	ELVIDGE_HIF1A_AND_HIF2A_TARGETS_DN	0.988396	1
22	0.053926	0.0018967	0.18851	0.38742	GRAHAM_CML_QUIESCENT_VS_CML_DIVIDING_UP	0.948677	1
87	-0.05869	-0.0040975	0.087661	0.74841	GRAHAM_CML_QUIESCENT_VS_NORMAL_QUIESCENT_UP	1	1
54	0.11251	0.0061946	0.11464	0.1632	GRAHAM_CML_QUIESCENT_VS_NORMAL_DIVIDING_UP	0.876215	1
176	0.087431	0.0086601	0.059988	0.072503	GRAHAM_CML_DIVIDING_VS_NORMAL_QUIESCENT_UP	0.827962	1
86	0.14182	0.0098446	0.088212	0.053959	GRAHAM_NORMAL_QUIESCENT_VS_NORMAL_DIVIDING_DN	0.815895	1
196	0.069608	0.0072719	0.058447	0.11684	BIDUS_METASTASIS_UP	0.851733	1
259	-0.018985	-0.0022759	0.048962	0.6509	WAMUNYOKOLI_OVARIAN_CANCER_LMP_UP	0.991271	1
133	-0.10857	-0.0093603	0.069164	0.94176	WAMUNYOKOLI_OVARIAN_CANCER_GRADES_1_2_UP	1	1
57	0.1844	0.010429	0.11523	0.054774	HAHTOLA_MYCOSIS_FUNGOIDES_CD4_UP	0.815895	1
31	0.10235	0.0042724	0.15127	0.24932	LIU_CDX2_TARGETS_UP	0.909646	1
214	0.011687	0.0012751	0.057129	0.41895	COLDREN_GEFITINIB_RESISTANCE_DN	0.956887	1
128	0.057566	0.0048693	0.072421	0.21335	KOKKINAKIS_METHIONINE_DEPRIVATION_48HR_UP	0.895	1
58	-0.070293	-0.0040104	0.10406	0.75032	KOKKINAKIS_METHIONINE_DEPRIVATION_48HR_DN	1	1
116	-0.0026515	-0.00021358	0.076797	0.51377	KOKKINAKIS_METHIONINE_DEPRIVATION_96HR_UP	0.974947	1
69	0.032025	0.0019922	0.095135	0.3682	KOKKINAKIS_METHIONINE_DEPRIVATION_96HR_DN	0.944914	1
68	-0.055036	-0.0033989	0.10313	0.70322	LANDIS_BREAST_CANCER_PROGRESSION_DN	0.997178	1
21	0.08251	0.0028355	0.19338	0.33481	GESERICK_TERT_TARGETS_DN	0.935125	1
55	0.021642	0.0012024	0.10823	0.42076	LAU_APOPTOSIS_CDKN2A_UP	0.9577	1
67	0.04942	0.0030296	0.10312	0.31588	CASTELLANO_NRAS_TARGETS_UP	0.931599	1
48	0.090471	0.0046969	0.12753	0.23903	BERENJENO_ROCK_SIGNALING_NOT_VIA_RHOA_DN	0.906823	1
361	0.039639	0.0055935	0.04325	0.17971	LINDGREN_BLADDER_CANCER_CLUSTER_1_DN	0.880365	1
304	0.12302	0.015956	0.047696	0.0049563	LINDGREN_BLADDER_CANCER_CLUSTER_3_UP	0.721392	1
16	0.14789	0.0044368	0.18497	0.21199	KOINUMA_COLON_CANCER_MSI_UP	0.895	1
21	0.14979	0.0051475	0.16908	0.18784	CREIGHTON_AKT1_SIGNALING_VIA_MTOR_DN	0.882722	1
48	0.080754	0.0041924	0.11764	0.24622	NADERI_BREAST_CANCER_PROGNOSIS_UP	0.90938	1
104	0.19337	0.014754	0.081054	0.008528	MARKEY_RB1_CHRONIC_LOF_UP	0.728294	1
221	0.048824	0.0054122	0.055394	0.18906	MARKEY_RB1_ACUTE_LOF_DN	0.8832	1
227	0.028138	0.0031607	0.053554	0.29965	GRAESSMANN_APOPTOSIS_BY_SERUM_DEPRIVATION_DN	0.929792	1
39	0.13372	0.0062592	0.14589	0.17969	VANHARANTA_UTERINE_FIBROID_UP	0.880365	1
37	-0.3344	-0.015247	0.14274	0.99042	LANDIS_ERBB2_BREAST_TUMORS_65_DN	1	1
55	-0.054732	-0.003041	0.1082	0.69351	LANDIS_ERBB2_BREAST_PRENEOPLASTIC_DN	0.994522	1
157	-0.028122	-0.0026323	0.068001	0.6604	CONCANNON_APOPTOSIS_BY_EPOXOMICIN_DN	0.991528	1
77	0.24926	0.016376	0.092408	0.0034981	GRAESSMANN_RESPONSE_TO_MC_AND_SERUM_DEPRIVATION_DN	0.7119	1
28	-0.21692	-0.0086058	0.16475	0.90601	BERENJENO_TRANSFORMED_BY_RHOA_FOREVER_DN	1	1
22	-0.078166	-0.0027493	0.17772	0.66996	CAIRO_PML_TARGETS_BOUND_BY_MYC_UP	0.991938	1
111	-0.026831	-0.0021145	0.077276	0.63578	OUELLET_OVARIAN_CANCER_INVASIVE_VS_LMP_UP	0.989181	1
143	-0.054755	-0.0048933	0.069901	0.78328	LANDIS_ERBB2_BREAST_TUMORS_324_DN	1	1
42	0.039998	0.0019427	0.12373	0.37325	KERLEY_RESPONSE_TO_CISPLATIN_UP	0.945502	1
112	0.016103	0.0012747	0.074153	0.41404	MISSIAGLIA_REGULATED_BY_METHYLATION_DN	0.95594	1
32	-0.05869	-0.0024889	0.15084	0.65139	TANG_SENESCENCE_TP53_TARGETS_UP	0.99143	1
53	0.12362	0.0067428	0.1117	0.13423	TANG_SENESCENCE_TP53_TARGETS_DN	0.86585	1
115	0.024272	0.0019468	0.079815	0.38052	WANG_ESOPHAGUS_CANCER_VS_NORMAL_UP	0.947525	1
55	0.098914	0.0054958	0.10966	0.18354	JOHANSSON_GLIOMAGENESIS_BY_PDGFB_UP	0.881373	1
16	0.015981	0.00047945	0.20296	0.46862	VETTER_TARGETS_OF_PRKCA_AND_ETS1_DN	0.967439	1
46	0.0094566	0.00048064	0.11829	0.46814	LUI_THYROID_CANCER_PAX8_PPARG_DN	0.967439	1
20	0.10464	0.0035093	0.1885	0.28942	HUMMERICH_BENIGN_SKIN_TUMOR_DN	0.923977	1
20	0.0088682	0.00029742	0.17863	0.4802	HUMMERICH_MALIGNANT_SKIN_TUMOR_DN	0.968538	1
29	-0.02221	-0.00089673	0.14223	0.56205	NUNODA_RESPONSE_TO_DASATINIB_IMATINIB_UP	0.98021	1
46	0.28769	0.014622	0.13295	0.015241	BEGUM_TARGETS_OF_PAX3_FOXO1_FUSION_DN	0.729669	1
37	-0.071592	-0.0032642	0.13794	0.69812	OLSSON_E2F3_TARGETS_DN	0.995419	1
21	0.21665	0.0074451	0.17433	0.10699	MARKS_HDAC_TARGETS_UP	0.848115	1
94	0.021091	0.0015303	0.08458	0.40154	KONG_E2F3_TARGETS	0.952737	1
22	0.2053	0.007221	0.15083	0.086749	EGUCHI_CELL_CYCLE_RB1_TARGETS	0.834702	1
74	0.10433	0.00672	0.090407	0.12426	RIZ_ERYTHROID_DIFFERENTIATION	0.858778	1
38	0.27238	0.012586	0.13	0.01808	RIZ_ERYTHROID_DIFFERENTIATION_CCNE1	0.730162	1
178	0.017272	0.0017204	0.061247	0.38897	EBAUER_TARGETS_OF_PAX3_FOXO1_FUSION_UP	0.948677	1
53	-0.08147	-0.0044438	0.10183	0.78815	WAKASUGI_HAVE_ZNF143_BINDING_SITES	1	1
24	-0.073268	-0.0026915	0.15705	0.67957	DACOSTA_UV_RESPONSE_VIA_ERCC3_XPCS_UP	0.993123	1
83	-0.021548	-0.0014696	0.095118	0.58961	DACOSTA_UV_RESPONSE_VIA_ERCC3_XPCS_DN	0.98496	1
52	0.037463	0.0020241	0.10665	0.36269	DACOSTA_UV_RESPONSE_VIA_ERCC3_TTD_UP	0.942741	1
83	0.085295	0.0058172	0.096748	0.189	DACOSTA_UV_RESPONSE_VIA_ERCC3_TTD_DN	0.8832	1
49	0.056714	0.0029748	0.1083	0.30025	APPIERTO_RESPONSE_TO_FENRETINIDE_DN	0.929912	1
40	-0.097519	-0.0046227	0.12751	0.7778	GALLUZZI_PERMEABILIZE_MITOCHONDRIA	1	1
17	-0.032061	-0.00099143	0.19748	0.56448	SCHEIDEREIT_IKK_TARGETS	0.980347	1
32	-0.062216	-0.0026385	0.14103	0.67045	DUTTA_APOPTOSIS_VIA_NFKB	0.991938	1
21	-0.068286	-0.0023467	0.18084	0.64714	DEBOSSCHER_NFKB_TARGETS_REPRESSED_BY_GLUCOCORTICOIDS	0.990672	1
99	0.020053	0.001493	0.074946	0.39452	HUMMERICH_SKIN_CANCER_PROGRESSION_DN	0.950988	1
37	0.25277	0.011525	0.13725	0.03277	RASHI_RESPONSE_TO_IONIZING_RADIATION_1	0.760737	1
116	0.00041817	3.3684e-05	0.075818	0.4978	RASHI_RESPONSE_TO_IONIZING_RADIATION_2	0.972312	1
17	0.092899	0.0028727	0.19595	0.31771	RASHI_NFKB1_TARGETS	0.931978	1
34	0.025103	0.0010973	0.15004	0.43356	AIGNER_ZEB1_TARGETS	0.961395	1
168	-0.051555	-0.0049903	0.063854	0.79027	LI_AMPLIFIED_IN_LUNG_CANCER	1	1
47	0.052203	0.0026818	0.1293	0.3432	LINDGREN_BLADDER_CANCER_HIGH_RECURRENCE	0.935839	1
44	-0.067289	-0.003345	0.13203	0.69485	EBAUER_MYOGENIC_TARGETS_OF_PAX3_FOXO1_FUSION	0.994644	1
93	0.080583	0.0058158	0.086058	0.17455	MATTIOLI_MGUS_VS_PCL	0.877871	1
15	0.17603	0.0051134	0.26831	0.25589	MATTIOLI_MGUS_VS_MULTIPLE_MYELOMA	0.911867	1
305	-0.01396	-0.0018136	0.048093	0.6142	FARMER_BREAST_CANCER_APOCRINE_VS_LUMINAL	0.987078	1
309	0.034054	0.0044525	0.048875	0.24298	FARMER_BREAST_CANCER_APOCRINE_VS_BASAL	0.908252	1
304	-0.049785	-0.0064573	0.049353	0.84344	FARMER_BREAST_CANCER_BASAL_VS_LULMINAL	1	1
28	-0.01036	-0.00041104	0.14765	0.52797	LUI_THYROID_CANCER_CLUSTER_3	0.976372	1
12	-0.37864	-0.0098386	0.22957	0.95045	LUI_THYROID_CANCER_CLUSTER_4	1	1
14	-0.11923	-0.0033462	0.1995	0.72496	LUI_THYROID_CANCER_CLUSTER_5	1	1
34	-0.062055	-0.0027125	0.13658	0.67521	LUI_TARGETS_OF_PAX8_PPARG_FUSION	0.993123	1
156	0.044271	0.0041308	0.065402	0.24924	SCHLOSSER_MYC_TARGETS_REPRESSED_BY_SERUM	0.909646	1
43	-0.014353	-0.00070536	0.11833	0.54827	SCHLOSSER_MYC_TARGETS_AND_SERUM_RESPONSE_DN	0.977529	1
38	-0.19356	-0.0089434	0.13878	0.91843	FARMER_BREAST_CANCER_CLUSTER_1	1	1
32	0.03841	0.0016289	0.12782	0.38189	FARMER_BREAST_CANCER_CLUSTER_2	0.947901	1
137	0.060005	0.0052496	0.067569	0.18726	ROSTY_CERVICAL_CANCER_PROLIFERATION_CLUSTER	0.882673	1
52	-0.096785	-0.0052293	0.11197	0.80631	SCHEIDEREIT_IKK_INTERACTING_PROTEINS	1	1
17	0.27391	0.00847	0.22212	0.10877	HONRADO_BREAST_CANCER_BRCA1_VS_BRCA2	0.848256	1
16	0.13977	0.0041933	0.21304	0.25589	BOWIE_RESPONSE_TO_EXTRACELLULAR_MATRIX	0.911867	1
17	0.030901	0.00095555	0.19918	0.43836	BOWIE_RESPONSE_TO_TAMOXIFEN	0.962352	1
36	-0.025166	-0.0011319	0.13115	0.57608	HERNANDEZ_MITOTIC_ARREST_BY_DOCETAXEL_1_DN	0.982642	1
18	0.13491	0.0042928	0.18566	0.23372	XU_HGF_TARGETS_INDUCED_BY_AKT1_6HR	0.905391	1
18	0.097247	0.0030943	0.18622	0.30077	XU_HGF_SIGNALING_NOT_VIA_AKT1_48HR_DN	0.929912	1
22	-0.019546	-0.00068749	0.19045	0.54087	XU_HGF_TARGETS_INDUCED_BY_AKT1_48HR_DN	0.977484	1
26	0.1406	0.0053754	0.1614	0.19186	XU_AKT1_TARGETS_6HR	0.884493	1
61	0.087835	0.0051387	0.10653	0.20482	DIRMEIER_LMP1_RESPONSE_EARLY	0.890711	1
27	0.10791	0.004204	0.1721	0.26533	EINAV_INTERFERON_SIGNATURE_IN_CANCER	0.918967	1
15	0.15867	0.0046091	0.20785	0.22262	AMUNDSON_DNA_DAMAGE_RESPONSE_TP53	0.899038	1
46	0.035724	0.0018157	0.13387	0.39479	DAUER_STAT3_TARGETS_UP	0.950988	1
47	0.010934	0.00056172	0.1226	0.46447	DAUER_STAT3_TARGETS_DN	0.967439	1
40	0.025757	0.001221	0.14278	0.42842	KORKOLA_TERATOMA	0.960326	1
35	0.073476	0.0032585	0.14789	0.30966	WANG_METHYLATED_IN_BREAST_CANCER	0.931256	1
71	-0.10906	-0.0068818	0.10738	0.84509	SEITZ_NEOPLASTIC_TRANSFORMATION_BY_8P_DELETION_UP	1	1
30	0.079242	0.003254	0.13929	0.28472	SEITZ_NEOPLASTIC_TRANSFORMATION_BY_8P_DELETION_DN	0.92227	1
19	0.35145	0.011489	0.20154	0.040608	MEINHOLD_OVARIAN_CANCER_LOW_GRADE_DN	0.774324	1
295	0.060185	0.0076919	0.0458	0.094417	DACOSTA_UV_RESPONSE_VIA_ERCC3_UP	0.838518	1
54	0.14016	0.0077167	0.11588	0.11324	DIRMEIER_LMP1_RESPONSE_LATE_UP	0.850791	1
25	0.12057	0.0045203	0.16622	0.23412	WEINMANN_ADAPTATION_TO_HYPOXIA_UP	0.905462	1
37	0.087135	0.0039729	0.15097	0.28191	WEINMANN_ADAPTATION_TO_HYPOXIA_DN	0.921904	1
161	-0.020935	-0.0019842	0.065039	0.62623	MARTORIATI_MDM4_TARGETS_NEUROEPITHELIUM_UP	0.988837	1
220	-0.063348	-0.0070065	0.055249	0.87422	MARTORIATI_MDM4_TARGETS_FETAL_LIVER_UP	1	1
17	0.66388	0.020529	0.21524	0.0010215	LI_WILMS_TUMOR_ANAPLASTIC_UP	0.7119	1
19	-0.12093	-0.003953	0.17445	0.7559	MANN_RESPONSE_TO_AMIFOSTINE_UP	1	1
23	0.064418	0.0023166	0.1799	0.36014	YAN_ESCAPE_FROM_ANOIKIS	0.941934	1
109	-0.12563	-0.0098118	0.077186	0.94819	LIEN_BREAST_CARCINOMA_METAPLASTIC_VS_DUCTAL_DN	1	1
21	0.10069	0.0034604	0.17373	0.2811	MURATA_VIRULENCE_OF_H_PILORI	0.921563	1
16	0.061865	0.001856	0.23175	0.39476	MAINA_VHL_TARGETS_DN	0.950988	1
27	0.042164	0.0016427	0.16873	0.40134	LI_WILMS_TUMOR_VS_FETAL_KIDNEY_2_UP	0.952737	1
47	0.084807	0.0043569	0.13231	0.26077	LI_WILMS_TUMOR_VS_FETAL_KIDNEY_2_DN	0.915909	1
31	-0.055959	-0.0023358	0.147	0.64827	CEBALLOS_TARGETS_OF_TP53_AND_MYC_DN	0.990734	1
48	0.024259	0.0012594	0.1356	0.42901	SASAI_RESISTANCE_TO_NEOPLASTIC_TRANSFROMATION	0.960326	1
140	0.0040679	0.00035974	0.072038	0.47748	TSAI_RESPONSE_TO_IONIZING_RADIATION	0.968538	1
35	-0.096529	-0.0042808	0.15245	0.73669	YANG_BREAST_CANCER_ESR1_UP	1	1
71	0.19997	0.012618	0.10066	0.023499	FURUKAWA_DUSP6_TARGETS_PCI35_DN	0.746277	1
270	0.070783	0.0086606	0.050997	0.082579	SHETH_LIVER_CANCER_VS_TXNIP_LOSS_PAM4	0.832512	1
31	-0.22481	-0.0093837	0.16691	0.91098	LIEN_BREAST_CARCINOMA_METAPLASTIC	1	1
39	-0.060108	-0.0028136	0.14165	0.66434	TOMLINS_PROSTATE_CANCER_DN	0.991528	1
27	-0.056289	-0.002193	0.17484	0.62625	THEODOROU_MAMMARY_TUMORIGENESIS	0.988837	1
95	0.049203	0.0035889	0.077703	0.2633	PUJANA_BREAST_CANCER_LIT_INT_NETWORK	0.918263	1
162	0.13114	0.012467	0.064386	0.020845	PUJANA_XPRSS_INT_NETWORK	0.744161	1
405	0.073213	0.010929	0.041531	0.038974	PUJANA_BRCA2_PCC_NETWORK	0.768838	1
114	0.076394	0.0061007	0.075825	0.15685	PUJANA_BRCA_CENTERED_NETWORK	0.873037	1
27	-0.13695	-0.0053354	0.18037	0.77614	SCHLESINGER_H3K27ME3_IN_NORMAL_AND_METHYLATED_IN_CANCER	1	1
59	0.0087927	0.00050593	0.10428	0.4664	KAUFFMANN_MELANOMA_RELAPSE_UP	0.967439	1
25	0.33786	0.012667	0.1684	0.022417	WILLIAMS_ESR1_TARGETS_UP	0.746277	1
32	0.12741	0.0054033	0.14559	0.19076	GROSS_ELK3_TARGETS_DN	0.883891	1
200	-0.010355	-0.0010927	0.057414	0.57156	GROSS_HYPOXIA_VIA_ELK3_UP	0.981374	1
146	0.14419	0.013019	0.073252	0.02452	GROSS_HYPOXIA_VIA_ELK3_DN	0.750788	1
22	0.038821	0.0013654	0.1856	0.41716	GROSS_HIF1A_TARGETS_DN	0.95618	1
78	0.040374	0.0026697	0.088667	0.32443	GROSS_HYPOXIA_VIA_HIF1A_UP	0.933103	1
102	0.04219	0.0031881	0.082639	0.30484	GROSS_HYPOXIA_VIA_HIF1A_DN	0.930699	1
44	0.22144	0.011008	0.12549	0.03882	GROSS_HYPOXIA_VIA_ELK3_ONLY_DN	0.768676	1
133	-0.070656	-0.0060913	0.073668	0.83124	GROSS_HYPOXIA_VIA_ELK3_AND_HIF1A_UP	1	1
103	0.080845	0.0061387	0.079509	0.15463	GROSS_HYPOXIA_VIA_ELK3_AND_HIF1A_DN	0.872877	1
158	-0.064234	-0.0060314	0.064798	0.83922	FERREIRA_EWINGS_SARCOMA_UNSTABLE_VS_STABLE_UP	1	1
22	0.17094	0.0060125	0.16928	0.1563	SCIAN_CELL_CYCLE_TARGETS_OF_TP53_AND_TP73_DN	0.873037	1
27	0.25451	0.0099158	0.15794	0.053551	SCIAN_INVERSED_TARGETS_OF_TP53_AND_TP73_DN	0.815895	1
23	-0.0059605	-0.00021435	0.16629	0.5143	BERTUCCI_INVASIVE_CARCINOMA_DUCTAL_VS_LOBULAR_UP	0.974947	1
45	0.027152	0.001365	0.12849	0.41632	BERTUCCI_INVASIVE_CARCINOMA_DUCTAL_VS_LOBULAR_DN	0.955989	1
157	0.014139	0.0013234	0.061894	0.40966	GARCIA_TARGETS_OF_FLI1_AND_DAX1_DN	0.954155	1
16	-0.15757	-0.0047271	0.20879	0.77477	RICKMAN_TUMOR_DIFFERENTIATED_MODERATELY_VS_POORLY_DN	1	1
51	-0.16078	-0.0086033	0.1161	0.91694	RICKMAN_HEAD_AND_NECK_CANCER_F	1	1
172	-0.056994	-0.0055814	0.065719	0.80709	WU_CELL_MIGRATION	1	1
65	-0.036444	-0.0022006	0.10904	0.63089	GOTZMANN_EPITHELIAL_TO_MESENCHYMAL_TRANSITION_UP	0.988928	1
198	-0.066355	-0.0069669	0.058157	0.87305	GOTZMANN_EPITHELIAL_TO_MESENCHYMAL_TRANSITION_DN	1	1
17	0.24336	0.0075254	0.22268	0.13724	AMIT_DELAYED_EARLY_GENES	0.868935	1
25	-0.025932	-0.00097221	0.17377	0.55931	DEN_INTERACT_WITH_LCA5	0.978529	1
145	0.060086	0.0054069	0.063905	0.17355	BENPORATH_PROLIFERATION	0.877028	1
33	-0.17742	-0.0076405	0.15513	0.87361	PETRETTO_CARDIAC_HYPERTROPHY	1	1
92	0.14452	0.010374	0.085927	0.046307	BENPORATH_ES_CORE_NINE_CORRELATED	0.794218	1
41	0.26832	0.012877	0.14548	0.032571	AMIT_EGF_RESPONSE_40_HELA	0.760737	1
44	-0.029624	-0.0014726	0.12534	0.59342	AMIT_EGF_RESPONSE_60_HELA	0.98496	1
64	-0.080969	-0.0048517	0.10195	0.78645	AMIT_EGF_RESPONSE_120_HELA	1	1
160	-0.095451	-0.0090187	0.064421	0.93078	AMIT_EGF_RESPONSE_480_HELA	1	1
16	0.15336	0.0046008	0.20716	0.22957	AMIT_EGF_RESPONSE_40_MCF10A	0.901742	1
36	0.11951	0.0053749	0.14451	0.20413	AMIT_EGF_RESPONSE_60_MCF10A	0.890711	1
39	0.11457	0.0053629	0.13145	0.19171	AMIT_EGF_RESPONSE_120_MCF10A	0.884493	1
27	0.39472	0.015378	0.1753	0.012177	AMIT_SERUM_RESPONSE_40_MCF10A	0.728294	1
55	0.074875	0.0041602	0.12459	0.27393	AMIT_SERUM_RESPONSE_60_MCF10A	0.919089	1
64	-0.074004	-0.0044343	0.10906	0.75129	AMIT_SERUM_RESPONSE_120_MCF10A	1	1
61	0.03682	0.0021541	0.10944	0.36827	GEORGES_CELL_CYCLE_MIR192_TARGETS	0.944914	1
78	0.089274	0.0059032	0.092286	0.16669	SAKAI_TUMOR_INFILTRATING_MONOCYTES_DN	0.876533	1
19	0.11762	0.003845	0.19346	0.2716	JEON_SMAD6_TARGETS_DN	0.918971	1
104	-0.10489	-0.008003	0.083453	0.8956	SUNG_METASTASIS_STROMA_UP	1	1
28	0.23671	0.0093911	0.165	0.075706	SHIN_B_CELL_LYMPHOMA_CLUSTER_3	0.829135	1
27	-0.089905	-0.0035027	0.1546	0.71956	SHIN_B_CELL_LYMPHOMA_CLUSTER_7	0.999198	1
217	0.061266	0.0067305	0.059796	0.15279	ZHANG_RESPONSE_TO_IKK_INHIBITOR_AND_TNF_UP	0.871887	1
76	0.028932	0.0018885	0.090506	0.37461	MORI_PRE_BI_LYMPHOCYTE_UP	0.945655	1
84	0.022807	0.0015647	0.089159	0.39905	MORI_LARGE_PRE_BII_LYMPHOCYTE_UP	0.952348	1
88	-0.009621	-0.00067554	0.082466	0.54644	MORI_IMMATURE_B_LYMPHOCYTE_DN	0.977484	1
213	-0.10175	-0.011076	0.05456	0.9689	KAUFFMANN_DNA_REPAIR_GENES	1	1
134	0.055588	0.0048101	0.068062	0.20705	KAUFFMANN_DNA_REPLICATION_GENES	0.891552	1
15	-0.12541	-0.003643	0.33387	0.6464	NIKOLSKY_BREAST_CANCER_21Q22_AMPLICON	0.990672	1
33	0.23931	0.010306	0.13422	0.037309	WHITEHURST_PACLITAXEL_SENSITIVITY	0.765977	1
451	-0.089615	-0.014098	0.041114	0.98535	ONDER_CDH1_TARGETS_2_DN	1	1
33	-0.18187	-0.007832	0.16389	0.86642	ROZANOV_MMP14_TARGETS_SUBSET	1	1
254	0.01054	0.0012514	0.053127	0.42137	ROZANOV_MMP14_TARGETS_UP	0.95796	1
32	0.033197	0.0014078	0.16028	0.41796	ROZANOV_MMP14_TARGETS_DN	0.956683	1
103	0.084477	0.0064145	0.082706	0.15354	LE_EGR2_TARGETS_DN	0.871887	1
197	0.051914	0.0054371	0.056568	0.17939	SHEPARD_CRASH_AND_BURN_MUTANT_UP	0.880365	1
63	-0.088419	-0.0052567	0.10443	0.8014	LEE_LIVER_CANCER_CIPROFIBRATE_DN	1	1
27	-0.019849	-0.00077333	0.15509	0.55092	STANELLE_E2F1_TARGETS	0.978089	1
82	0.073487	0.0049817	0.095066	0.21976	UEDA_CENTRAL_CLOCK	0.89766	1
35	0.15338	0.0068022	0.14286	0.14149	HOUSTIS_ROS	0.87003	1
135	0.076338	0.0066301	0.068275	0.13177	BASSO_B_LYMPHOCYTE_NETWORK	0.861781	1
59	-0.092464	-0.0053204	0.11049	0.79866	LEE_LIVER_CANCER_MYC_TGFA_DN	1	1
19	-0.022361	-0.00073098	0.18217	0.54885	LAMB_CCND1_TARGETS	0.977725	1
192	0.055182	0.0057063	0.05968	0.17759	SHEPARD_BMYB_MORPHOLINO_DN	0.879294	1
63	-0.12178	-0.0072398	0.10372	0.87982	LEE_LIVER_CANCER_ACOX1_DN	1	1
67	0.033221	0.0020366	0.10082	0.37089	JECHLINGER_EPITHELIAL_TO_MESENCHYMAL_TRANSITION_UP	0.944914	1
73	0.025986	0.0016626	0.097246	0.39465	DER_IFN_ALPHA_RESPONSE_UP	0.950988	1
56	-0.096407	-0.0054049	0.10501	0.82071	KANNAN_TP53_TARGETS_UP	1	1
20	-0.16866	-0.0056566	0.17621	0.83076	WELCH_GATA1_TARGETS	1	1
35	-0.14429	-0.0063991	0.16691	0.80634	FRASOR_RESPONSE_TO_ESTRADIOL_UP	1	1
73	0.14646	0.0093704	0.10032	0.072163	SHEPARD_BMYB_TARGETS	0.827921	1
21	-0.043067	-0.00148	0.17084	0.59951	KANNAN_TP53_TARGETS_DN	0.985087	1
79	-0.026104	-0.0017371	0.09697	0.60611	SANA_TNF_SIGNALING_DN	0.985803	1
52	0.23257	0.012566	0.11892	0.025262	BECKER_TAMOXIFEN_RESISTANCE_UP	0.75243	1
183	0.043412	0.0043838	0.062915	0.2451	SHEPARD_CRASH_AND_BURN_MUTANT_DN	0.909353	1
46	-0.036383	-0.0018492	0.11965	0.61946	RADAEVA_RESPONSE_TO_IFNA1_UP	0.988396	1
52	0.25575	0.013818	0.11683	0.014304	PEART_HDAC_PROLIFERATION_CLUSTER_UP	0.729669	1
168	0.058821	0.0056936	0.061426	0.16914	UEDA_PERIFERAL_CLOCK	0.876964	1
56	0.23458	0.013151	0.1051	0.012815	POMEROY_MEDULLOBLASTOMA_DESMOPLASIC_VS_CLASSIC_UP	0.728294	1
202	-2.4458e-05	-2.5934e-06	0.057373	0.50017	SHEPARD_BMYB_MORPHOLINO_UP	0.972312	1
100	0.035916	0.0026874	0.082413	0.33149	DER_IFN_BETA_RESPONSE_UP	0.935011	1
279	0.081402	0.010122	0.046318	0.039429	MANALO_HYPOXIA_DN	0.768983	1
24	-0.20347	-0.0074744	0.17606	0.87609	MAGRANGEAS_MULTIPLE_MYELOMA_IGG_VS_IGA_DN	1	1
62	-0.077964	-0.0045983	0.11007	0.76062	LEE_LIVER_CANCER_MYC_E2F1_DN	1	1
79	-0.20164	-0.013418	0.10064	0.97744	NELSON_RESPONSE_TO_ANDROGEN_UP	1	1
103	-0.0051548	-0.00039141	0.081717	0.52515	VANTVEER_BREAST_CANCER_METASTASIS_DN	0.976161	1
142	0.02246	0.0020002	0.070254	0.3746	BROCKE_APOPTOSIS_REVERSED_BY_IL6	0.945655	1
52	-0.18632	-0.010067	0.11655	0.94504	POMEROY_MEDULLOBLASTOMA_DESMOPLASIC_VS_CLASSIC_DN	1	1
57	0.15809	0.0089412	0.11499	0.084613	TENEDINI_MEGAKARYOCYTE_MARKERS	0.832512	1
295	-0.055265	-0.007063	0.046428	0.88303	TARTE_PLASMA_CELL_VS_PLASMABLAST_DN	1	1
60	0.22932	0.013306	0.10608	0.015321	JECHLINGER_EPITHELIAL_TO_MESENCHYMAL_TRANSITION_DN	0.729669	1
105	0.009985	0.00076546	0.08092	0.4509	LE_EGR2_TARGETS_UP	0.964276	1
143	0.039658	0.0035442	0.064503	0.26934	FLECHNER_PBL_KIDNEY_TRANSPLANT_OK_VS_DONOR_UP	0.918971	1
82	-0.13033	-0.0088351	0.078762	0.951	MOOTHA_VOXPHOS	1	1
49	-0.27911	-0.01464	0.12186	0.989	FLECHNER_PBL_KIDNEY_TRANSPLANT_REJECTED_VS_OK_DN	1	1
73	-0.048552	-0.0031063	0.097649	0.69048	SANA_RESPONSE_TO_IFNG_UP	0.994522	1
80	-0.021358	-0.0014302	0.099688	0.58482	SANA_TNF_SIGNALING_UP	0.984024	1
76	-0.080623	-0.0052626	0.088833	0.81794	SCHUHMACHER_MYC_TARGETS_UP	1	1
80	-0.032115	-0.0021505	0.10453	0.62067	SWEET_KRAS_TARGETS_UP	0.988396	1
72	-0.012893	-0.00081923	0.093693	0.55472	LEE_LIVER_CANCER_DENA_DN	0.978529	1
83	-0.0967	-0.006595	0.084338	0.87421	SANA_RESPONSE_TO_IFNG_DN	1	1
61	-0.28948	-0.016936	0.11406	0.99442	LEE_LIVER_CANCER_MYC_DN	1	1
43	-0.0013254	-6.5134e-05	0.12048	0.50439	POMEROY_MEDULLOBLASTOMA_PROGNOSIS_DN	0.973633	1
88	0.031496	0.0022115	0.092745	0.36708	LU_IL4_SIGNALING	0.944723	1
15	-0.12944	-0.0037602	0.23575	0.70852	FERRANDO_LYL1_NEIGHBORS	0.998512	1
44	0.14591	0.0072531	0.12902	0.12907	VANTVEER_BREAST_CANCER_METASTASIS_UP	0.860012	1
24	-0.20473	-0.0075207	0.15144	0.91178	COLLER_MYC_TARGETS_UP	1	1
190	-0.056311	-0.0057929	0.062644	0.81564	MANALO_HYPOXIA_UP	1	1
57	0.12957	0.0073284	0.10307	0.10437	REN_BOUND_BY_E2F	0.844274	1
44	0.29905	0.014866	0.12632	0.0089624	SHIPP_DLBCL_VS_FOLLICULAR_LYMPHOMA_UP	0.728294	1
68	0.18161	0.011215	0.098537	0.032673	PEART_HDAC_PROLIFERATION_CLUSTER_DN	0.760737	1
157	0.055087	0.0051563	0.065949	0.20178	SASAKI_ADULT_T_CELL_LEUKEMIA	0.89026	1
61	-0.0095192	-0.00055691	0.11468	0.53307	LEE_LIVER_CANCER_E2F1_DN	0.976964	1
69	-0.093602	-0.0058228	0.10138	0.82206	DER_IFN_GAMMA_RESPONSE_UP	1	1
69	-0.020495	-0.0012749	0.10369	0.57834	ADDYA_ERYTHROID_DIFFERENTIATION_BY_HEMIN	0.98294	1
75	0.15879	0.010297	0.094865	0.047094	GALINDO_IMMUNE_RESPONSE_TO_ENTEROTOXIN	0.79635	1
40	-0.15816	-0.0074972	0.14862	0.85637	STOSSI_RESPONSE_TO_ESTRADIOL	1	1
43	0.21697	0.010663	0.11513	0.02975	YU_MYC_TARGETS_UP	0.754829	1
71	0.064785	0.0040879	0.082546	0.21628	MOREAUX_B_LYMPHOCYTE_MATURATION_BY_TACI_DN	0.896274	1
36	-0.18157	-0.0081663	0.13407	0.91216	HOFMANN_CELL_LYMPHOMA_DN	1	1
236	-0.09597	-0.010989	0.054293	0.96143	HSIAO_LIVER_SPECIFIC_GENES	1	1
123	0.0072952	0.00060499	0.07154	0.45939	BROWN_MYELOID_CELL_DEVELOPMENT_DN	0.967292	1
79	0.092682	0.0061675	0.096609	0.1687	NEMETH_INFLAMMATORY_RESPONSE_LPS_UP	0.876533	1
159	0.13272	0.012501	0.062989	0.017562	LI_WILMS_TUMOR_VS_FETAL_KIDNEY_1_DN	0.730162	1
48	0.042076	0.0021844	0.10599	0.3457	NADLER_OBESITY_DN	0.936802	1
81	0.0078132	0.00052643	0.086079	0.46384	FERRANDO_T_ALL_WITH_MLL_ENL_FUSION_DN	0.967439	1
30	0.23805	0.0097752	0.1579	0.065844	NEMETH_INFLAMMATORY_RESPONSE_LPS_DN	0.819837	1
13	0.22879	0.0061875	0.21998	0.14917	GALE_APL_WITH_FLT3_MUTATED_DN	0.87003	1
26	-0.21038	-0.0080435	0.18058	0.87799	RORIE_TARGETS_OF_EWSR1_FLI1_FUSION_UP	1	1
42	0.29805	0.014477	0.12411	0.0081684	ZHAN_MULTIPLE_MYELOMA_PR_UP	0.728294	1
31	0.10074	0.0042048	0.14355	0.24143	TAVOR_CEBPA_TARGETS_DN	0.907466	1
43	-0.0098017	-0.0004817	0.12704	0.53075	PARK_HSC_AND_MULTIPOTENT_PROGENITORS	0.976584	1
26	0.0057626	0.00022032	0.17526	0.48689	ABRAHAM_ALPC_VS_MULTIPLE_MYELOMA_UP	0.96939	1
72	-0.14578	-0.0092628	0.098408	0.93074	THEILGAARD_NEUTROPHIL_AT_SKIN_WOUND_UP	1	1
119	0.18876	0.015399	0.077943	0.0077288	GERY_CEBP_TARGETS	0.728294	1
81	0.037605	0.0025337	0.092652	0.34242	KANG_IMMORTALIZED_BY_TERT_UP	0.935839	1
156	-0.034701	-0.0032378	0.068744	0.69314	PETROVA_ENDOTHELIUM_LYMPHATIC_VS_BLOOD_DN	0.994522	1
129	0.050237	0.0042658	0.077796	0.25922	PETROVA_ENDOTHELIUM_LYMPHATIC_VS_BLOOD_UP	0.91481	1
184	-0.05853	-0.0059265	0.061346	0.82998	AFFAR_YY1_TARGETS_UP	1	1
236	0.08554	0.0097946	0.054368	0.057827	AFFAR_YY1_TARGETS_DN	0.816024	1
68	0.025709	0.0015877	0.10164	0.40016	VERNELL_RETINOBLASTOMA_PATHWAY_UP	0.952348	1
68	0.10264	0.0063391	0.099109	0.15018	HESS_TARGETS_OF_HOXA9_AND_MEIS1_UP	0.870209	1
81	-0.084149	-0.0056698	0.090573	0.82357	NGUYEN_NOTCH1_TARGETS_DN	1	1
55	-0.071435	-0.003969	0.10983	0.74229	PETROVA_PROX1_TARGETS_DN	1	1
27	0.1866	0.0072698	0.16603	0.13055	BENNETT_SYSTEMIC_LUPUS_ERYTHEMATOSUS	0.860324	1
94	-0.10405	-0.0075492	0.084284	0.89148	MENSE_HYPOXIA_UP	1	1
167	0.020798	0.0020073	0.057868	0.35965	MOREAUX_MULTIPLE_MYELOMA_BY_TACI_DN	0.941934	1
41	0.075799	0.0036377	0.12375	0.2701	KAMMINGA_EZH2_TARGETS	0.918971	1
100	-0.026947	-0.0020163	0.081826	0.62904	BASSO_CD40_SIGNALING_UP	0.988928	1
30	0.026569	0.001091	0.1616	0.43471	GREENBAUM_E2A_TARGETS_UP	0.962024	1
25	0.08565	0.0032111	0.18868	0.32494	PETROVA_PROX1_TARGETS_UP	0.933292	1
17	-0.080355	-0.0024848	0.20625	0.65158	KIM_HYPOXIA	0.991496	1
47	0.13552	0.0069623	0.13169	0.15173	LIANG_SILENCED_BY_METHYLATION_2	0.871744	1
30	0.13841	0.0056838	0.14481	0.16958	LY_AGING_PREMATURE_DN	0.876964	1
220	-0.035673	-0.0039456	0.056365	0.73659	BROWNE_HCMV_INFECTION_20HR_UP	1	1
75	0.12159	0.0078844	0.084749	0.075699	TAKAO_RESPONSE_TO_UVB_RADIATION_UP	0.829135	1
65	-0.024079	-0.001454	0.10361	0.59189	URS_ADIPOCYTE_DIFFERENTIATION_UP	0.98496	1
23	-0.072355	-0.0026021	0.1529	0.68197	BRACHAT_RESPONSE_TO_METHOTREXATE_DN	0.99328	1
208	-0.043878	-0.0047205	0.056489	0.78134	BROWNE_HCMV_INFECTION_16HR_UP	1	1
28	-0.046228	-0.001834	0.16233	0.61209	BURTON_ADIPOGENESIS_10	0.986975	1
32	0.26681	0.011315	0.14494	0.032834	ABE_VEGFA_TARGETS_2HR	0.760737	1
20	0.01399	0.00046918	0.20381	0.47264	SUZUKI_RESPONSE_TO_TSA_AND_DECITABINE_1A	0.96817	1
67	-0.12648	-0.0077537	0.10788	0.87948	NATSUME_RESPONSE_TO_INTERFERON_BETA_UP	1	1
276	0.037588	0.0046491	0.050709	0.22928	IVANOVA_HEMATOPOIESIS_MATURE_CELL	0.901742	1
18	-0.28596	-0.0090987	0.22042	0.90273	WEBER_METHYLATED_IN_COLON_CANCER	1	1
23	0.2404	0.0086453	0.17225	0.081422	RUAN_RESPONSE_TO_TROGLITAZONE_UP	0.832512	1
51	0.25339	0.013559	0.11032	0.010821	ZAMORA_NOS2_TARGETS_UP	0.728294	1
21	-0.14349	-0.0049311	0.17208	0.79782	BRACHAT_RESPONSE_TO_CISPLATIN	1	1
32	0.025406	0.0010774	0.14256	0.42928	WEIGEL_OXIDATIVE_STRESS_BY_HNE_AND_H2O2	0.960432	1
45	-0.078936	-0.0039682	0.12393	0.73791	ZHOU_TNF_SIGNALING_4HR	1	1
22	0.026502	0.00093216	0.186	0.44335	GENTILE_UV_LOW_DOSE_UP	0.96334	1
79	-0.017129	-0.0011399	0.095233	0.57137	BROWNE_HCMV_INFECTION_16HR_DN	0.981374	1
46	-0.088008	-0.0044731	0.13697	0.73973	WESTON_VEGFA_TARGETS_6HR	1	1
35	-0.25863	-0.011469	0.13157	0.97532	ONGUSAHA_TP53_TARGETS	1	1
60	0.11441	0.0066384	0.095581	0.11567	RHODES_CANCER_META_SIGNATURE	0.850794	1
74	0.010361	0.00066739	0.10157	0.45937	HARRIS_HYPOXIA	0.967292	1
36	0.13974	0.006285	0.14107	0.16095	RUAN_RESPONSE_TO_TNF_TROGLITAZONE_DN	0.873756	1
55	-0.074328	-0.0041298	0.11776	0.73604	BROWNE_HCMV_INFECTION_10HR_DN	1	1
79	0.14315	0.009526	0.088863	0.053608	KAYO_CALORIE_RESTRICTION_MUSCLE_DN	0.815895	1
44	0.023758	0.001181	0.13424	0.42976	MCDOWELL_ACUTE_LUNG_INJURY_UP	0.960581	1
70	-0.116	-0.0072678	0.09307	0.89367	SU_TESTIS	1	1
134	-0.05836	-0.00505	0.073639	0.78596	RODWELL_AGING_KIDNEY_NO_BLOOD_DN	1	1
33	0.066955	0.0028834	0.13233	0.30644	HU_GENOTOXIC_DAMAGE_24HR	0.930865	1
35	-0.14738	-0.0065361	0.15235	0.83333	CUI_TCF21_TARGETS_UP	1	1
189	-0.0036201	-0.00037145	0.058411	0.52471	PAL_PRMT5_TARGETS_UP	0.976161	1
38	-0.18955	-0.0087582	0.12612	0.93356	VARELA_ZMPSTE24_TARGETS_DN	1	1
56	0.026498	0.0014856	0.11536	0.40916	CHANG_IMMORTALIZED_BY_HPV31_DN	0.953682	1
134	0.088438	0.0076527	0.074475	0.11753	BROWNE_HCMV_INFECTION_24HR_DN	0.851733	1
271	0.010046	0.0012314	0.05241	0.424	BROWNE_HCMV_INFECTION_14HR_DN	0.959167	1
66	0.13922	0.0084712	0.10447	0.091338	BROWNE_INTERFERON_RESPONSIVE_GENES	0.837779	1
95	-0.027579	-0.0020116	0.080498	0.63405	BROWNE_HCMV_INFECTION_8HR_UP	0.988945	1
63	0.20896	0.012423	0.10214	0.020392	MARTINEZ_RESPONSE_TO_TRABECTEDIN_UP	0.741874	1
23	0.03822	0.0013745	0.18735	0.41918	WESTON_VEGFA_TARGETS_12HR	0.95692	1
37	0.13054	0.0059521	0.14646	0.18639	KRASNOSELSKAYA_ILF3_TARGETS_UP	0.882673	1
96	-0.015457	-0.0011333	0.08323	0.57367	BROWNE_HCMV_INFECTION_20HR_DN	0.981772	1
41	0.016027	0.00076913	0.13919	0.45417	KUNINGER_IGF1_VS_PDGFB_TARGETS_DN	0.964882	1
35	0.018706	0.00082956	0.12952	0.44259	MEDINA_SMARCA4_TARGETS	0.96334	1
76	0.094302	0.0061555	0.094257	0.15855	RUAN_RESPONSE_TO_TNF_DN	0.873037	1
84	0.069044	0.004737	0.090488	0.22273	DELASERNA_MYOD_TARGETS_UP	0.899038	1
40	0.015758	0.00074698	0.12884	0.45133	LEONARD_HYPOXIA	0.964276	1
118	0.025339	0.0020585	0.07396	0.36595	KAYO_AGING_MUSCLE_DN	0.944315	1
16	0.16606	0.0049818	0.2091	0.21356	INGA_TP53_TARGETS	0.895	1
66	-0.0096352	-0.00058626	0.11009	0.53487	LINDVALL_IMMORTALIZED_BY_TERT_DN	0.977396	1
133	0.028922	0.0024933	0.071888	0.34373	RODWELL_AGING_KIDNEY_DN	0.935839	1
52	0.094215	0.0050904	0.10849	0.19259	KANG_DOXORUBICIN_RESISTANCE_UP	0.885482	1
440	-0.060129	-0.0093461	0.040766	0.92988	BROWNE_HCMV_INFECTION_48HR_DN	1	1
172	0.10516	0.010298	0.061617	0.043957	BROWNE_HCMV_INFECTION_48HR_UP	0.789164	1
108	0.03718	0.0028904	0.070035	0.29776	BURTON_ADIPOGENESIS_5	0.928858	1
88	0.012512	0.00087854	0.097584	0.44899	WESTON_VEGFA_TARGETS	0.964276	1
43	-0.10982	-0.0053968	0.12998	0.8009	BROWNE_HCMV_INFECTION_8HR_DN	1	1
45	0.0030573	0.0001537	0.12173	0.48998	APRELIKOVA_BRCA1_TARGETS	0.969415	1
19	0.068848	0.0022506	0.19852	0.36437	VERRECCHIA_RESPONSE_TO_TGFB1_C2	0.943249	1
32	0.027235	0.001155	0.13363	0.41925	BANDRES_RESPONSE_TO_CARMUSTIN_MGMT_24HR_DN	0.95692	1
22	-0.27236	-0.0095798	0.16758	0.94793	BRACHAT_RESPONSE_TO_METHOTREXATE_UP	1	1
68	0.16946	0.010465	0.093192	0.034514	RHODES_UNDIFFERENTIATED_CANCER	0.760737	1
144	0.12894	0.011563	0.065669	0.024803	BROWNE_HCMV_INFECTION_14HR_UP	0.75243	1
19	-0.44684	-0.014607	0.20555	0.98513	VERRECCHIA_RESPONSE_TO_TGFB1_C1	1	1
96	0.15137	0.011099	0.081992	0.032442	BURTON_ADIPOGENESIS_3	0.760737	1
200	-0.080455	-0.0084894	0.057401	0.91948	DAZARD_RESPONSE_TO_UV_NHEK_UP	1	1
103	0.087093	0.0066131	0.079208	0.13577	ZHU_CMV_ALL_UP	0.868499	1
52	-0.18097	-0.0097776	0.12247	0.93023	VERRECCHIA_EARLY_RESPONSE_TO_TGFB1	1	1
46	-0.0063404	-0.00032226	0.13371	0.51891	ZHU_CMV_8_HR_DN	0.975433	1
78	0.011592	0.0007665	0.10169	0.45462	ZHU_CMV_24_HR_DN	0.964898	1
170	-0.079232	-0.0077145	0.064685	0.88968	BROWNE_HCMV_INFECTION_18HR_DN	1	1
16	-0.10822	-0.0032467	0.20906	0.69765	YIH_RESPONSE_TO_ARSENITE_C4	0.995419	1
24	-0.053548	-0.0019671	0.15886	0.63196	ZHANG_ANTIVIRAL_RESPONSE_TO_RIBAVIRIN_UP	0.98893	1
249	-0.04274	-0.005025	0.052349	0.79287	KAAB_HEART_ATRIUM_VS_VENTRICLE_DN	1	1
34	0.031401	0.0013726	0.15177	0.41804	GENTILE_UV_RESPONSE_CLUSTER_D6	0.956683	1
165	-0.070486	-0.0067621	0.063783	0.86543	BROWNE_HCMV_INFECTION_18HR_UP	1	1
64	-0.10218	-0.0061228	0.090257	0.8712	ZHANG_RESPONSE_TO_CANTHARIDIN_DN	1	1
43	0.098375	0.0048346	0.11881	0.20385	BURTON_ADIPOGENESIS_PEAK_AT_24HR	0.890711	1
24	-0.07304	-0.0026831	0.16153	0.67442	BRACHAT_RESPONSE_TO_CAMPTOTHECIN_UP	0.993123	1
34	0.18528	0.0080989	0.14991	0.10825	HAN_JNK_SINGALING_UP	0.848256	1
41	0.41218	0.019781	0.13324	0.00099084	BURTON_ADIPOGENESIS_PEAK_AT_2HR	0.7119	1
47	0.05922	0.0030423	0.11306	0.30022	ZHOU_TNF_SIGNALING_30MIN	0.929912	1
80	-0.090546	-0.0060632	0.094587	0.83078	JACKSON_DNMT1_TARGETS_UP	1	1
43	-0.11081	-0.0054459	0.11665	0.82893	MODY_HIPPOCAMPUS_PRENATAL	1	1
43	-0.11562	-0.0056819	0.11928	0.83378	BURTON_ADIPOGENESIS_4	1	1
111	-0.018604	-0.0014661	0.085435	0.58619	ZHU_CMV_ALL_DN	0.984147	1
19	0.50369	0.016465	0.19135	0.0042442	GENTILE_UV_HIGH_DOSE_UP	0.718556	1
56	-0.15654	-0.0087762	0.11586	0.91167	SU_LIVER	1	1
20	0.086367	0.0028966	0.18091	0.31654	CHIBA_RESPONSE_TO_TSA_DN	0.931706	1
78	-0.026266	-0.0017368	0.09182	0.61258	KUNINGER_IGF1_VS_PDGFB_TARGETS_UP	0.986975	1
53	0.096377	0.0052569	0.10563	0.18078	SONG_TARGETS_OF_IE86_CMV_PROTEIN	0.880803	1
405	0.027163	0.0040547	0.041029	0.25398	CUI_TCF21_TARGETS_2_UP	0.911278	1
19	0.0044545	0.00014562	0.17157	0.48964	WENG_POR_TARGETS_GLOBAL_UP	0.969415	1
37	-0.034714	-0.0015828	0.13302	0.60294	GEISS_RESPONSE_TO_DSRNA_UP	0.985087	1
18	0.099265	0.0031585	0.19554	0.30585	ABE_VEGFA_TARGETS	0.930865	1
29	0.059573	0.0024053	0.15622	0.35148	MMS_MOUSE_LYMPH_HIGH_4HRS_UP	0.939129	1
29	-0.03985	-0.0016089	0.15305	0.60271	BURTON_ADIPOGENESIS_1	0.985087	1
18	0.032151	0.001023	0.19142	0.43331	MOREIRA_RESPONSE_TO_TSA_DN	0.961345	1
24	0.049833	0.0018306	0.17756	0.38949	WENG_POR_TARGETS_GLOBAL_DN	0.948677	1
91	0.070493	0.0050329	0.088544	0.21298	BROWNE_HCMV_INFECTION_10HR_UP	0.895	1
44	0.21219	0.010548	0.13945	0.064062	LIU_SMARCA4_TARGETS	0.819647	1
23	-0.019611	-0.00070527	0.16298	0.54789	SCHLINGEMANN_SKIN_CARCINOGENESIS_TPA_DN	0.977484	1
39	-0.050326	-0.0023557	0.12317	0.65857	BRACHAT_RESPONSE_TO_CAMPTOTHECIN_DN	0.991499	1
20	-0.038417	-0.0012884	0.21059	0.57237	JACKSON_DNMT1_TARGETS_DN	0.981374	1
79	0.096309	0.0064089	0.08783	0.13643	ZHU_CMV_24_HR_UP	0.868898	1
47	0.24953	0.012819	0.12163	0.020111	BURTON_ADIPOGENESIS_11	0.740149	1
104	0.046503	0.0035481	0.08476	0.29163	BROWNE_HCMV_INFECTION_12HR_UP	0.925361	1
60	-0.30783	-0.017862	0.10942	0.99755	RAMASWAMY_METASTASIS_UP	1	1
91	-0.043593	-0.0031123	0.086534	0.69278	DAZARD_RESPONSE_TO_UV_SCC_UP	0.994522	1
89	-0.086474	-0.006106	0.092147	0.82598	KAYO_CALORIE_RESTRICTION_MUSCLE_UP	1	1
29	0.073254	0.0029576	0.14586	0.30775	BANDRES_RESPONSE_TO_CARMUSTIN_WITHOUT_MGMT_48HR_DN	0.930865	1
23	0.2648	0.0095229	0.17823	0.068681	MARIADASON_RESPONSE_TO_CURCUMIN_SULINDAC_5	0.822755	1
17	0.050202	0.0015524	0.20464	0.40311	SARTIPY_BLUNTED_BY_INSULIN_RESISTANCE_UP	0.952737	1
59	0.093247	0.0053654	0.10836	0.19476	BROWNE_HCMV_INFECTION_6HR_UP	0.887237	1
52	-0.16421	-0.008872	0.10684	0.93784	DAZARD_UV_RESPONSE_CLUSTER_G1	1	1
55	0.055051	0.0030587	0.10636	0.30238	LY_AGING_OLD_DN	0.929912	1
23	0.13559	0.0048762	0.18108	0.22699	WENG_POR_DOSAGE	0.90091	1
33	-0.086201	-0.0037122	0.15176	0.71497	SEMENZA_HIF1_TARGETS	0.998798	1
165	0.041617	0.0039925	0.063455	0.25597	WANG_CISPLATIN_RESPONSE_AND_XPC_UP	0.911867	1
41	-0.023034	-0.0011054	0.13786	0.56635	VARELA_ZMPSTE24_TARGETS_UP	0.980645	1
27	0.11661	0.0045433	0.15935	0.23215	YIH_RESPONSE_TO_ARSENITE_C3	0.904027	1
125	0.0071834	0.00060051	0.076866	0.46277	XU_GH1_AUTOCRINE_TARGETS_DN	0.967439	1
147	-0.051907	-0.0047027	0.06457	0.78926	BANDRES_RESPONSE_TO_CARMUSTIN_MGMT_48HR_DN	1	1
16	0.28163	0.008449	0.19689	0.076317	SIMBULAN_PARP1_TARGETS_DN	0.829135	1
18	0.15197	0.0048354	0.19019	0.21214	LI_ADIPOGENESIS_BY_ACTIVATED_PPARG	0.895	1
16	0.014905	0.00044716	0.19723	0.46988	LY_AGING_MIDDLE_DN	0.967494	1
42	-0.012084	-0.00058693	0.12694	0.53792	WENG_POR_TARGETS_LIVER_UP	0.977484	1
34	0.14351	0.0062729	0.13708	0.14758	HU_GENOTOXIC_DAMAGE_4HR	0.87003	1
137	-0.028565	-0.002499	0.070082	0.65821	BROWNE_HCMV_INFECTION_24HR_UP	0.991499	1
21	-0.11529	-0.0039618	0.17665	0.74299	SESTO_RESPONSE_TO_UV_C3	1	1
62	-0.078131	-0.0046081	0.10012	0.78242	JI_RESPONSE_TO_FSH_UP	1	1
28	0.045777	0.0018162	0.14622	0.37712	ABE_VEGFA_TARGETS_30MIN	0.94631	1
151	0.054778	0.0050293	0.071414	0.22153	BROWNE_HCMV_INFECTION_6HR_DN	0.899032	1
39	0.06889	0.0032246	0.13817	0.30904	ZHU_CMV_8_HR_UP	0.931187	1
133	0.067196	0.005793	0.065805	0.1536	WELCSH_BRCA1_TARGETS_DN	0.871887	1
15	0.46228	0.013429	0.23727	0.025695	DASU_IL6_SIGNALING_SCAR_DN	0.75243	1
31	-0.1354	-0.0056519	0.15034	0.81611	URS_ADIPOCYTE_DIFFERENTIATION_DN	1	1
94	0.025426	0.0018448	0.092338	0.39152	BROWNE_HCMV_INFECTION_12HR_DN	0.949567	1
72	-0.15275	-0.0097059	0.1033	0.93038	MAHAJAN_RESPONSE_TO_IL1A_UP	1	1
25	0.12384	0.004643	0.17196	0.23572	DAZARD_UV_RESPONSE_CLUSTER_G2	0.906254	1
59	0.046305	0.0026644	0.11857	0.34808	WESTON_VEGFA_TARGETS_3HR	0.937843	1
46	0.11111	0.0056471	0.11658	0.17028	GERHOLD_ADIPOGENESIS_UP	0.876964	1
23	-0.22969	-0.0082602	0.17444	0.90602	WENG_POR_TARGETS_LIVER_DN	1	1
186	0.066882	0.0068084	0.056696	0.11907	BURTON_ADIPOGENESIS_6	0.851978	1
38	-0.0031492	-0.00014551	0.12725	0.50987	BURTON_ADIPOGENESIS_PEAK_AT_16HR	0.974552	1
44	-0.20666	-0.010274	0.1238	0.95246	MARCHINI_TRABECTEDIN_RESISTANCE_DN	1	1
196	0.07465	0.0077986	0.052975	0.079404	BILD_MYC_ONCOGENIC_SIGNATURE	0.832512	1
232	0.079394	0.0090145	0.057644	0.084219	BILD_HRAS_ONCOGENIC_SIGNATURE	0.832512	1
30	-0.29119	-0.011957	0.14203	0.97982	KIM_LRRC3B_TARGETS	1	1
72	0.025741	0.0016356	0.094689	0.39287	ZHONG_SECRETOME_OF_LUNG_CANCER_AND_MACROPHAGE	0.950201	1
65	0.10975	0.006627	0.097565	0.13033	ZHONG_SECRETOME_OF_LUNG_CANCER_AND_ENDOTHELIUM	0.860324	1
125	0.005587	0.00046705	0.070081	0.46823	ZHONG_SECRETOME_OF_LUNG_CANCER_AND_FIBROBLAST	0.967439	1
31	-0.24083	-0.010053	0.16494	0.92786	CLASPER_LYMPHATIC_VESSELS_DURING_METASTASIS_DN	1	1
422	0.080326	0.012234	0.039284	0.020448	CREIGHTON_ENDOCRINE_THERAPY_RESISTANCE_2	0.741874	1
275	0.033895	0.0041849	0.049793	0.24803	CREIGHTON_ENDOCRINE_THERAPY_RESISTANCE_4	0.90938	1
61	-0.021677	-0.0012682	0.094919	0.59032	PELLICCIOTTA_HDAC_IN_ANTIGEN_PRESENTATION_UP	0.98496	1
49	0.22506	0.011805	0.11017	0.020545	PELLICCIOTTA_HDAC_IN_ANTIGEN_PRESENTATION_DN	0.742464	1
39	0.12527	0.0058635	0.14156	0.18811	HARRIS_BRAIN_CANCER_PROGENITORS	0.882845	1
77	-0.13521	-0.0088836	0.087635	0.93857	HILLION_HMGA1_TARGETS	1	1
80	-0.13828	-0.0092594	0.085399	0.94729	HILLION_HMGA1B_TARGETS	1	1
68	-0.14178	-0.008756	0.098843	0.92426	DACOSTA_UV_RESPONSE_VIA_ERCC3_COMMON_UP	1	1
101	-0.0067568	-0.00050808	0.081179	0.53317	LEIN_CHOROID_PLEXUS_MARKERS	0.977047	1
93	-0.29944	-0.021611	0.090268	0.99954	GAVIN_FOXP3_TARGETS_CLUSTER_T4	1	1
98	-0.067679	-0.0050134	0.088153	0.77867	GAVIN_FOXP3_TARGETS_CLUSTER_P4	1	1
87	0.093759	0.0065459	0.087814	0.14284	GAVIN_FOXP3_TARGETS_CLUSTER_P6	0.87003	1
85	-0.23236	-0.016036	0.09424	0.99316	GAVIN_FOXP3_TARGETS_CLUSTER_P7	1	1
16	-0.18928	-0.0056785	0.22642	0.7984	GAVIN_IL2_RESPONSIVE_FOXP3_TARGETS_UP	1	1
26	0.016923	0.00064702	0.17316	0.46107	ZHENG_FOXP3_TARGETS_UP	0.967439	1
106	0.062753	0.0048334	0.078842	0.21304	YEGNASUBRAMANIAN_PROSTATE_CANCER	0.895	1
209	0.060018	0.0064722	0.061529	0.16468	RIGGINS_TAMOXIFEN_RESISTANCE_DN	0.876215	1
27	-0.01536	-0.00059844	0.16206	0.53776	STEIN_ESRRA_TARGETS_RESPONSIVE_TO_ESTROGEN_UP	0.977484	1
40	0.084863	0.0040228	0.1482	0.28346	STEIN_ESRRA_TARGETS_RESPONSIVE_TO_ESTROGEN_DN	0.922174	1
363	0.00049632	7.0227e-05	0.040703	0.49514	STEIN_ESRRA_TARGETS_UP	0.971604	1
98	-0.032244	-0.0023885	0.07817	0.66	STEIN_ESRRA_TARGETS_DN	0.991499	1
400	0.013583	0.0020153	0.043467	0.37734	FOSTER_TOLERANT_MACROPHAGE_DN	0.94631	1
16	-0.076579	-0.0022974	0.21111	0.6416	JI_CARCINOGENESIS_BY_KRAS_AND_STK11_DN	0.989914	1
63	0.050371	0.0029947	0.1057	0.31685	ZHANG_GATA6_TARGETS_DN	0.931803	1
204	-0.018753	-0.0019982	0.052448	0.63966	WONG_MITOCHONDRIA_GENE_MODULE	0.989709	1
47	0.21586	0.011089	0.1163	0.03173	WONG_PROTEASOME_GENE_MODULE	0.760737	1
66	0.046437	0.0028255	0.10796	0.33356	LEE_METASTASIS_AND_ALTERNATIVE_SPLICING_UP	0.935125	1
16	0.18128	0.0054384	0.2128	0.19715	FINETTI_BREAST_CANCER_KINOME_RED	0.888288	1
14	0.099326	0.0027875	0.23826	0.33839	FINETTI_BREAST_CANCER_KINOME_GREEN	0.935125	1
220	-0.074463	-0.0082359	0.059027	0.89643	MASSARWEH_TAMOXIFEN_RESISTANCE_DN	1	1
60	-0.21153	-0.012274	0.11866	0.96266	MASSARWEH_RESPONSE_TO_ESTRADIOL	1	1
164	0.056584	0.0054121	0.061018	0.17689	SARRIO_EPITHELIAL_MESENCHYMAL_TRANSITION_UP	0.878049	1
109	-0.083259	-0.0065024	0.08048	0.84955	MARZEC_IL2_SIGNALING_UP	1	1
36	-0.061734	-0.0027765	0.13356	0.67804	MARZEC_IL2_SIGNALING_DN	0.993123	1
188	0.054574	0.0055849	0.060317	0.1828	FUJII_YBX1_TARGETS_DN	0.881373	1
28	-0.05959	-0.0023642	0.15595	0.6488	DAIRKEE_CANCER_PRONE_RESPONSE_E2	0.990882	1
51	-0.097601	-0.0052225	0.11374	0.80457	DAIRKEE_CANCER_PRONE_RESPONSE_BPA	1	1
109	-0.087468	-0.0068312	0.075163	0.87772	DAIRKEE_CANCER_PRONE_RESPONSE_BPA_E2	1	1
19	0.045585	0.0014901	0.20328	0.41129	OUYANG_PROSTATE_CANCER_PROGRESSION_UP	0.955177	1
56	0.039353	0.0022062	0.11032	0.36066	WORSCHECH_TUMOR_REJECTION_UP	0.941934	1
17	-0.17128	-0.0052964	0.23123	0.77056	MASRI_RESISTANCE_TO_TAMOXIFEN_AND_AROMATASE_INHIBITORS_UP	1	1
54	0.17061	0.0093933	0.11746	0.073184	MOLENAAR_TARGETS_OF_CCND1_AND_CDK4_DN	0.828942	1
336	0.040206	0.0054774	0.043366	0.17694	ACEVEDO_NORMAL_TISSUE_ADJACENT_TO_LIVER_TUMOR_DN	0.878049	1
259	-0.032443	-0.0038891	0.050384	0.74018	ACEVEDO_LIVER_TUMOR_VS_NORMAL_ADJACENT_TISSUE_DN	1	1
240	0.058601	0.0067659	0.053651	0.13737	MITSIADES_RESPONSE_TO_APLIDIN_DN	0.868935	1
76	-0.093784	-0.0061217	0.097774	0.83126	SMID_BREAST_CANCER_RELAPSE_IN_BRAIN_DN	1	1
89	-0.061563	-0.004347	0.089578	0.75404	SMID_BREAST_CANCER_RELAPSE_IN_BONE_UP	1	1
37	0.018312	0.00083494	0.12447	0.44152	SMID_BREAST_CANCER_RELAPSE_IN_LUNG_DN	0.963084	1
157	-0.12751	-0.011935	0.066406	0.97257	SMID_BREAST_CANCER_LUMINAL_B_UP	1	1
80	0.022029	0.0014751	0.095525	0.40881	SMID_BREAST_CANCER_LUMINAL_A_UP	0.953525	1
16	0.21721	0.0065166	0.19089	0.12758	SMID_BREAST_CANCER_LUMINAL_A_DN	0.860012	1
132	0.073952	0.0063516	0.072772	0.15477	SMID_BREAST_CANCER_ERBB2_UP	0.872898	1
30	0.12089	0.0049643	0.16203	0.2278	MOSERLE_IFNA_RESPONSE	0.90091	1
20	-0.18398	-0.0061703	0.18655	0.83797	WILSON_PROTEASES_AT_TUMOR_BONE_INTERFACE_UP	1	1
38	-0.12808	-0.005918	0.12822	0.84107	WEBER_METHYLATED_HCP_IN_FIBROBLAST_DN	1	1
27	-0.2278	-0.008875	0.15305	0.93167	WEBER_METHYLATED_HCP_IN_SPERM_DN	1	1
17	-0.05255	-0.001625	0.20131	0.60297	WEBER_METHYLATED_HCP_IN_SPERM_UP	0.985087	1
65	0.0055004	0.00033214	0.10527	0.47916	GAURNIER_PSMD4_TARGETS	0.968538	1
234	0.16458	0.018766	0.054723	0.0013187	ZHENG_GLIOBLASTOMA_PLASTICITY_UP	0.7119	1
416	0.038605	0.0058387	0.039488	0.16413	BOCHKIS_FOXA2_TARGETS	0.876215	1
34	-0.35515	-0.015524	0.14674	0.99224	HONMA_DOCETAXEL_RESISTANCE	1	1
38	-0.057183	-0.0026422	0.12336	0.67852	MATZUK_MEIOTIC_AND_DNA_REPAIR	0.993123	1
71	0.042676	0.0026928	0.093292	0.32368	MATZUK_SPERMATOCYTE	0.933103	1
37	0.096386	0.0043947	0.13021	0.22958	MATZUK_SPERMATID_DIFFERENTIATION	0.901742	1
110	0.15819	0.012411	0.07975	0.023658	MATZUK_SPERMATOZOA	0.746277	1
124	0.087907	0.0073194	0.070388	0.10586	CHUNG_BLISTER_CYTOTOXICITY_UP	0.847311	1
113	0.072303	0.0057488	0.076409	0.17201	WHITEFORD_PEDIATRIC_CANCER_MARKERS	0.877028	1
31	0.11346	0.004736	0.15934	0.23821	BOQUEST_STEM_CELL_CULTURED_VS_FRESH_DN	0.906717	1
290	0.1042	0.013206	0.047922	0.014844	WEST_ADRENOCORTICAL_TUMOR_UP	0.729669	1
24	-0.090473	-0.0033235	0.16973	0.70299	WEST_ADRENOCORTICAL_CARCINOMA_VS_ADENOMA_DN	0.997134	1
112	-0.068659	-0.005435	0.079068	0.80739	BHATI_G2M_ARREST_BY_2METHOXYESTRADIOL_UP	1	1
181	0.10549	0.010595	0.063678	0.048807	RAY_TUMORIGENESIS_BY_ERBB2_CDC25A_UP	0.799376	1
255	0.032408	0.0038552	0.054164	0.27481	RAY_TUMORIGENESIS_BY_ERBB2_CDC25A_DN	0.919123	1
73	-0.087241	-0.0055816	0.10473	0.79758	BRUECKNER_TARGETS_OF_MIRLET7A3_DN	1	1
18	0.10579	0.0033661	0.20277	0.30093	PODAR_RESPONSE_TO_ADAPHOSTIN_DN	0.929912	1
20	-0.27199	-0.0091219	0.17782	0.93692	LU_TUMOR_ENDOTHELIAL_MARKERS_UP	1	1
24	-0.67983	-0.024973	0.18315	0.9999	LU_TUMOR_ANGIOGENESIS_UP	1	1
68	0.22013	0.013594	0.099045	0.013132	LIN_NPAS4_TARGETS_DN	0.728294	1
98	0.04076	0.0030193	0.080761	0.30689	CADWELL_ATG16L1_TARGETS_UP	0.930865	1
17	0.28183	0.0087149	0.2201	0.10021	THUM_MIR21_TARGETS_HEART_DISEASE_UP	0.843068	1
67	-0.038113	-0.0023364	0.10596	0.64045	HUANG_DASATINIB_RESISTANCE_DN	0.989709	1
50	-0.032628	-0.0017287	0.10597	0.62091	CHNG_MULTIPLE_MYELOMA_HYPERPLOID_UP	0.988396	1
74	-0.014921	-0.00096114	0.094329	0.56284	MALONEY_RESPONSE_TO_17AAG_DN	0.980347	1
318	0.10332	0.013701	0.045061	0.010934	BLUM_RESPONSE_TO_SALIRASIB_DN	0.728294	1
220	0.011543	0.0012767	0.055172	0.41714	WINTER_HYPOXIA_METAGENE	0.95618	1
54	0.15185	0.0083601	0.12301	0.10853	CROMER_TUMORIGENESIS_UP	0.848256	1
290	0.0039381	0.00049909	0.046055	0.46593	MUELLER_PLURINET	0.967439	1
237	-0.03793	-0.0043521	0.055256	0.75378	YAUCH_HEDGEHOG_SIGNALING_PARACRINE_DN	1	1
372	0.03951	0.0056578	0.041853	0.17259	WANG_TUMOR_INVASIVENESS_UP	0.877028	1
63	0.085951	0.00511	0.10208	0.1999	BEIER_GLIOMA_STEM_CELL_DN	0.889467	1
151	-0.00032854	-3.0164e-05	0.070164	0.50187	VART_KSHV_INFECTION_ANGIOGENIC_MARKERS_UP	0.972883	1
125	0.0049893	0.00041709	0.078032	0.47451	VART_KSHV_INFECTION_ANGIOGENIC_MARKERS_DN	0.968205	1
396	-0.0055447	-0.00081864	0.038745	0.5569	MOOTHA_HUMAN_MITODB_6_2002	0.978529	1
396	0.051586	0.0076164	0.03865	0.090998	MOOTHA_PGC	0.837779	1
14	-0.20127	-0.0056484	0.21842	0.82159	MOOTHA_TCA	1	1
172	0.030641	0.0030007	0.062694	0.31252	LEE_LIVER_CANCER_SURVIVAL_DN	0.931256	1
173	0.12357	0.012136	0.058206	0.016887	LEE_LIVER_CANCER_SURVIVAL_UP	0.730162	1
414	-0.0042617	-0.00064302	0.038646	0.5439	MOOTHA_MITOCHONDRIA	0.977484	1
19	0.27066	0.0088477	0.2059	0.094347	FERRARI_RESPONSE_TO_FENRETINIDE_UP	0.838518	1
73	0.040039	0.0025616	0.10187	0.34715	HELLEBREKERS_SILENCED_DURING_TUMOR_ANGIOGENESIS	0.937359	1
69	0.10938	0.0068045	0.10421	0.14695	GU_PDEF_TARGETS_UP	0.87003	1
45	0.0014323	7.2002e-05	0.11931	0.49521	BOHN_PRIMARY_IMMUNODEFICIENCY_SYNDROM_UP	0.971604	1
51	0.0099438	0.00053208	0.11215	0.46467	FLOTHO_PEDIATRIC_ALL_THERAPY_RESPONSE_UP	0.967439	1
51	-0.029729	-0.0015908	0.11709	0.60021	VILIMAS_NOTCH1_TARGETS_UP	0.985087	1
75	0.15112	0.0097992	0.099779	0.064959	SEKI_INFLAMMATORY_RESPONSE_LPS_UP	0.819647	1
28	-0.070318	-0.0027898	0.15956	0.67029	HUNSBERGER_EXERCISE_REGULATED_GENES	0.991938	1
15	-0.026258	-0.00076277	0.17634	0.55919	PIONTEK_PKD1_TARGETS_DN	0.978529	1
22	-0.30507	-0.01073	0.17574	0.9587	FRASOR_RESPONSE_TO_SERM_OR_FULVESTRANT_UP	1	1
49	0.049676	0.0026056	0.11048	0.32649	FRASOR_RESPONSE_TO_SERM_OR_FULVESTRANT_DN	0.933433	1
339	-0.014315	-0.0019588	0.045047	0.62467	GOLDRATH_ANTIGEN_RESPONSE	0.988837	1
42	-0.063438	-0.0030813	0.12759	0.69048	ICHIBA_GRAFT_VERSUS_HOST_DISEASE_D7_DN	0.994522	1
54	0.15539	0.0085549	0.11538	0.089051	ICHIBA_GRAFT_VERSUS_HOST_DISEASE_35D_DN	0.836416	1
60	0.030646	0.0017782	0.11058	0.39084	LINDSTEDT_DENDRITIC_CELL_MATURATION_A	0.948979	1
45	0.088209	0.0044344	0.1283	0.24589	LINDSTEDT_DENDRITIC_CELL_MATURATION_B	0.90938	1
45	0.039079	0.0019646	0.12265	0.37501	NUTT_GBM_VS_AO_GLIOMA_DN	0.946255	1
22	0.016702	0.00058747	0.2015	0.46697	ZHANG_INTERFERON_RESPONSE	0.967439	1
139	0.029445	0.0025947	0.070233	0.33752	RUIZ_TNC_TARGETS_DN	0.935125	1
31	-0.19271	-0.0080441	0.15767	0.88919	SCHRAETS_MLL_TARGETS_DN	1	1
142	-0.11608	-0.010337	0.070734	0.94959	VANTVEER_BREAST_CANCER_ESR1_UP	1	1
83	0.05826	0.0039733	0.086339	0.24991	HINATA_NFKB_TARGETS_KERATINOCYTE_UP	0.909981	1
79	-0.039441	-0.0026246	0.091316	0.6671	HINATA_NFKB_TARGETS_FIBROBLAST_UP	0.991528	1
143	0.080015	0.0071507	0.065007	0.1092	HOFFMANN_LARGE_TO_SMALL_PRE_BII_LYMPHOCYTE_UP	0.848256	1
101	0.08217	0.0061788	0.082806	0.16053	LEE_EARLY_T_LYMPHOCYTE_UP	0.873756	1
24	0.24922	0.009155	0.18676	0.091043	LI_WILMS_TUMOR	0.837779	1
435	0.04209	0.0065059	0.039823	0.14528	SHEDDEN_LUNG_CANCER_POOR_SURVIVAL_A6	0.87003	1
19	-0.29334	-0.0095893	0.20009	0.92867	MELLMAN_TUT1_TARGETS_UP	1	1
364	-0.026798	-0.0037969	0.041109	0.74276	HSIAO_HOUSEKEEPING_GENES	1	1
35	-0.05248	-0.0023274	0.13333	0.65306	MEISSNER_BRAIN_HCP_WITH_H3_UNMETHYLATED	0.991499	1
94	0.11668	0.008466	0.08316	0.080304	CROONQUIST_IL6_DEPRIVATION_DN	0.832512	1
48	0.047467	0.0024643	0.1306	0.35814	CROONQUIST_STROMAL_STIMULATION_UP	0.941902	1
70	0.036338	0.0022768	0.097304	0.35441	CROONQUIST_NRAS_SIGNALING_DN	0.94066	1
91	0.06372	0.0045493	0.084938	0.22657	CROONQUIST_NRAS_VS_STROMAL_STIMULATION_DN	0.900847	1
43	0.21333	0.010484	0.11834	0.035733	IRITANI_MAD1_TARGETS_DN	0.760737	1
51	0.23468	0.012557	0.11321	0.019099	ISHIDA_E2F_TARGETS	0.732998	1
25	-0.079553	-0.0029825	0.17581	0.67454	VALK_AML_CLUSTER_7	0.993123	1
23	-0.068203	-0.0024527	0.17375	0.65267	VALK_AML_CLUSTER_8	0.991499	1
169	0.08507	0.0082587	0.064912	0.095016	JISON_SICKLE_CELL_DISEASE_UP	0.838518	1
169	0.022163	0.0021516	0.061311	0.35887	JISON_SICKLE_CELL_DISEASE_DN	0.941902	1
184	0.064342	0.0065149	0.057863	0.13308	BOYAULT_LIVER_CANCER_SUBCLASS_G3_UP	0.863876	1
52	-0.16406	-0.0088642	0.12022	0.91382	BOYAULT_LIVER_CANCER_SUBCLASS_G3_DN	1	1
50	0.15437	0.0081789	0.11018	0.080613	BOYAULT_LIVER_CANCER_SUBCLASS_G23_UP	0.832512	1
43	0.12363	0.0060758	0.12555	0.1624	BOYAULT_LIVER_CANCER_SUBCLASS_G123_UP	0.876192	1
46	0.092474	0.0047	0.11961	0.21973	BOYAULT_LIVER_CANCER_SUBCLASS_G123_DN	0.89766	1
167	0.0078522	0.00075782	0.063685	0.45094	CHIANG_LIVER_CANCER_SUBCLASS_PROLIFERATION_UP	0.964276	1
169	-0.07355	-0.0071403	0.062125	0.88176	CHIANG_LIVER_CANCER_SUBCLASS_PROLIFERATION_DN	1	1
23	0.2335	0.0083971	0.19106	0.11084	CHIANG_LIVER_CANCER_SUBCLASS_INTERFERON_UP	0.850169	1
174	0.045452	0.0044767	0.059824	0.2237	CHIANG_LIVER_CANCER_SUBCLASS_UNANNOTATED_DN	0.899913	1
131	-0.041787	-0.0035755	0.073985	0.71389	COULOUARN_TEMPORAL_TGFB1_SIGNATURE_DN	0.998609	1
64	0.24998	0.014979	0.10382	0.008031	HOSHIDA_LIVER_CANCER_LATE_RECURRENCE_DN	0.728294	1
102	0.088323	0.0066741	0.07744	0.12704	HOSHIDA_LIVER_CANCER_SURVIVAL_DN	0.860012	1
50	-0.070522	-0.0037365	0.11376	0.73235	YAMASHITA_LIVER_CANCER_WITH_EPCAM_UP	1	1
16	-0.078082	-0.0023425	0.21004	0.64496	YAMASHITA_LIVER_CANCER_WITH_EPCAM_DN	0.990642	1
46	0.20904	0.010624	0.13709	0.063665	YAMASHITA_LIVER_CANCER_STEM_CELL_UP	0.819647	1
72	0.05206	0.0033079	0.1022	0.30524	YAMASHITA_LIVER_CANCER_STEM_CELL_DN	0.93075	1
97	-0.18623	-0.013725	0.088982	0.98181	WOO_LIVER_CANCER_RECURRENCE_UP	1	1
75	-0.027348	-0.0017734	0.092565	0.61617	WOO_LIVER_CANCER_RECURRENCE_DN	0.987522	1
97	0.12957	0.0095493	0.089987	0.07496	MIKKELSEN_IPS_WITH_HCP_H3K27ME3	0.829135	1
80	-0.11033	-0.0073877	0.093718	0.88043	MIKKELSEN_IPS_HCP_WITH_H3_UNMETHYLATED	1	1
23	0.22915	0.0082409	0.18522	0.10802	ONO_AML1_TARGETS_UP	0.848256	1
38	0.07577	0.003501	0.14503	0.30069	ONO_AML1_TARGETS_DN	0.929912	1
21	0.22602	0.0077671	0.20429	0.1343	ONO_FOXP3_TARGETS_UP	0.865901	1
41	0.01759	0.00084415	0.13379	0.4477	ONO_FOXP3_TARGETS_DN	0.964276	1
33	-0.040448	-0.0017419	0.15423	0.60343	SCHOEN_NFKB_SIGNALING	0.985087	1
18	-0.084087	-0.0026755	0.1823	0.67769	UROSEVIC_RESPONSE_TO_IMIQUIMOD	0.993123	1
40	0.17267	0.0081851	0.1397	0.10823	KUROZUMI_RESPONSE_TO_ONCOCYTIC_VIRUS	0.848256	1
20	0.27719	0.0092963	0.18961	0.071899	KUROZUMI_RESPONSE_TO_ONCOCYTIC_VIRUS_AND_CYCLIC_RGD	0.827921	1
20	-0.11151	-0.0037399	0.17391	0.7393	WEBER_METHYLATED_ICP_IN_FIBROBLAST	1	1
54	0.27003	0.014867	0.11082	0.0074191	PUJANA_BREAST_CANCER_WITH_BRCA1_MUTATED_UP	0.728294	1
29	-0.14664	-0.0059205	0.15164	0.83322	WORSCHECH_TUMOR_EVASION_AND_TOLEROGENICITY_UP	1	1
78	-0.11557	-0.0076417	0.10261	0.86997	STEIN_ESR1_TARGETS	1	1
17	-0.35321	-0.010922	0.23358	0.93474	STEIN_ESTROGEN_RESPONSE_NOT_VIA_ESRRA	1	1
80	-0.01532	-0.0010259	0.092827	0.56554	SAKAI_CHRONIC_HEPATITIS_VS_LIVER_CANCER_UP	0.980645	1
248	0.15511	0.0182	0.05106	0.0011934	KOBAYASHI_EGFR_SIGNALING_24HR_DN	0.7119	1
270	0.091234	0.011163	0.049925	0.033828	FOURNIER_ACINAR_DEVELOPMENT_LATE_2	0.760737	1
251	-0.045961	-0.005425	0.050404	0.81907	HOSHIDA_LIVER_CANCER_SUBCLASS_S3	1	1
164	-0.022589	-0.0021606	0.069147	0.62804	PYEON_CANCER_HEAD_AND_NECK_VS_CERVICAL_UP	0.988839	1
254	0.0044888	0.00053295	0.053356	0.46648	CAIRO_HEPATOBLASTOMA_DN	0.967439	1
205	-0.062429	-0.0066682	0.057284	0.8621	CAIRO_HEPATOBLASTOMA_CLASSES_DN	1	1
213	-0.088497	-0.0096331	0.056996	0.93974	CAIRO_LIVER_DEVELOPMENT_DN	1	1
157	-0.045598	-0.0042681	0.063048	0.76522	WINNEPENNINCKX_MELANOMA_METASTASIS_UP	1	1
35	0.064457	0.0028585	0.15679	0.3405	UZONYI_RESPONSE_TO_LEUKOTRIENE_AND_THROMBIN	0.935839	1
48	0.11613	0.006029	0.12432	0.17512	VANTVEER_BREAST_CANCER_POOR_PROGNOSIS	0.878049	1
19	-0.2331	-0.00762	0.19337	0.88598	CHIARETTI_T_ALL_RELAPSE_PROGNOSIS	1	1
36	0.21791	0.0098007	0.13497	0.05322	ZHAN_MULTIPLE_MYELOMA_LB_DN	0.815895	1
65	-0.016963	-0.0010243	0.09981	0.56748	DANG_REGULATED_BY_MYC_UP	0.980645	1
235	0.10437	0.011926	0.054548	0.027856	DANG_REGULATED_BY_MYC_DN	0.75243	1
119	0.05499	0.0044861	0.071958	0.22238	DANG_MYC_TARGETS_UP	0.899038	1
28	-0.097552	-0.0038702	0.16312	0.72509	DANG_MYC_TARGETS_DN	1	1
26	0.15333	0.0058624	0.15025	0.15375	DORN_ADENOVIRUS_INFECTION_12HR_UP	0.871887	1
32	0.24845	0.010536	0.14374	0.041963	DORN_ADENOVIRUS_INFECTION_12HR_DN	0.779213	1
41	0.20353	0.0097673	0.1206	0.045759	DORN_ADENOVIRUS_INFECTION_24HR_DN	0.793354	1
37	0.13827	0.0063043	0.12605	0.13634	DORN_ADENOVIRUS_INFECTION_32HR_DN	0.868898	1
38	0.11079	0.0051191	0.1276	0.19263	DORN_ADENOVIRUS_INFECTION_48HR_DN	0.885482	1
24	0.095784	0.0035186	0.17763	0.29487	TIAN_TNF_SIGNALING_VIA_NFKB	0.928053	1
21	0.11921	0.0040968	0.17952	0.25333	TIAN_TNF_SIGNALING_NOT_VIA_NFKB	0.910925	1
315	-0.02719	-0.0035887	0.044766	0.72819	WONG_EMBRYONIC_STEM_CELL_CORE	1	1
81	0.094272	0.0063518	0.088806	0.14423	NAKAYAMA_SOFT_TISSUE_TUMORS_PCA2_UP	0.87003	1
74	0.068878	0.0044367	0.098171	0.24147	NAKAYAMA_SOFT_TISSUE_TUMORS_PCA2_DN	0.907466	1
39	0.1841	0.0086172	0.1419	0.097267	MIKKELSEN_ES_HCP_WITH_H3K27ME3	0.841533	1
57	-0.022355	-0.0012644	0.10888	0.58134	MIKKELSEN_ES_HCP_WITH_H3_UNMETHYLATED	0.983987	1
196	-0.072004	-0.0075222	0.060226	0.88406	MIKKELSEN_MEF_HCP_WITH_H3_UNMETHYLATED	1	1
27	0.053794	0.0020958	0.15729	0.36618	YAO_TEMPORAL_RESPONSE_TO_PROGESTERONE_CLUSTER_5	0.944379	1
70	-0.06738	-0.0042217	0.094493	0.76209	YAO_TEMPORAL_RESPONSE_TO_PROGESTERONE_CLUSTER_9	1	1
66	0.073624	0.0044797	0.092772	0.21372	YAO_TEMPORAL_RESPONSE_TO_PROGESTERONE_CLUSTER_10	0.895	1
96	0.055947	0.0041021	0.077977	0.23654	YAO_TEMPORAL_RESPONSE_TO_PROGESTERONE_CLUSTER_11	0.906717	1
161	-0.032697	-0.0030989	0.062418	0.6998	YAO_TEMPORAL_RESPONSE_TO_PROGESTERONE_CLUSTER_13	0.995454	1
139	0.080952	0.0071334	0.067112	0.11387	YAO_TEMPORAL_RESPONSE_TO_PROGESTERONE_CLUSTER_14	0.850791	1
31	0.0015764	6.5802e-05	0.13769	0.49543	YAO_TEMPORAL_RESPONSE_TO_PROGESTERONE_CLUSTER_15	0.971745	1
72	0.033242	0.0021122	0.094713	0.36281	YAO_TEMPORAL_RESPONSE_TO_PROGESTERONE_CLUSTER_16	0.9428	1
176	-0.040883	-0.0040495	0.055826	0.76801	YAO_TEMPORAL_RESPONSE_TO_PROGESTERONE_CLUSTER_17	1	1
22	0.09231	0.0032468	0.15195	0.27176	MOOTHA_FFA_OXYDATION	0.918971	1
29	-0.20503	-0.0082782	0.14449	0.92204	MOOTHA_GLUCONEOGENESIS	1	1
18	0.051327	0.0016332	0.16365	0.3769	MOOTHA_GLYCOGEN_METABOLISM	0.946255	1
19	-0.18693	-0.0061107	0.17485	0.85748	MOOTHA_GLYCOLYSIS	1	1
33	0.00051109	2.201e-05	0.1532	0.49867	NAKAMURA_ADIPOGENESIS_EARLY_DN	0.972312	1
33	0.054336	0.0023399	0.15241	0.36073	NAKAMURA_ADIPOGENESIS_LATE_DN	0.941934	1
30	0.056724	0.0023293	0.1287	0.3297	BAUS_TFF2_TARGETS_UP	0.935011	1
17	0.083535	0.0025832	0.21253	0.34715	DAZARD_UV_RESPONSE_CLUSTER_G28	0.937359	1
16	0.32118	0.0096356	0.20423	0.057911	RUAN_RESPONSE_TO_TROGLITAZONE_DN	0.816024	1
44	0.15303	0.0076075	0.11853	0.098339	WHITFIELD_CELL_CYCLE_LITERATURE	0.841533	1
51	0.16564	0.0088635	0.11288	0.07114	WU_APOPTOSIS_BY_CDKN1A_VIA_TP53	0.827628	1
50	0.10803	0.0057238	0.12442	0.19263	BROWNE_HCMV_INFECTION_30MIN_UP	0.885482	1
131	0.13498	0.01155	0.074121	0.034306	BROWNE_HCMV_INFECTION_30MIN_DN	0.760737	1
48	0.087428	0.0045389	0.11718	0.22781	BROWNE_HCMV_INFECTION_1HR_UP	0.90091	1
191	-0.012216	-0.00126	0.057449	0.5842	BROWNE_HCMV_INFECTION_1HR_DN	0.984024	1
36	0.27818	0.012511	0.15289	0.034423	BROWNE_HCMV_INFECTION_2HR_UP	0.760737	1
46	-0.027529	-0.0013992	0.11456	0.59495	BROWNE_HCMV_INFECTION_2HR_DN	0.98496	1
47	0.10923	0.0056115	0.12344	0.18811	BROWNE_HCMV_INFECTION_4HR_UP	0.882845	1
242	-0.0036061	-0.00041805	0.054083	0.52658	BROWNE_HCMV_INFECTION_4HR_DN	0.976161	1
121	0.0010933	8.9934e-05	0.075255	0.4942	WHITFIELD_CELL_CYCLE_G1_S	0.971038	1
139	0.099327	0.0087526	0.068603	0.073837	WHITFIELD_CELL_CYCLE_S	0.829135	1
159	0.024441	0.0023022	0.06613	0.35584	WHITFIELD_CELL_CYCLE_G2	0.941147	1
192	0.02064	0.0021344	0.060011	0.36545	WHITFIELD_CELL_CYCLE_G2_M	0.94404	1
118	0.11415	0.0092734	0.077924	0.071485	WHITFIELD_CELL_CYCLE_M_G1	0.827681	1
118	0.13157	0.010688	0.075652	0.041017	KARLSSON_TGFB1_TARGETS_UP	0.777022	1
22	-0.0080912	-0.00028459	0.17193	0.51877	WANG_METASTASIS_OF_BREAST_CANCER_ESR1_UP	0.975433	1
50	-0.084682	-0.0044867	0.1158	0.76769	STAMBOLSKY_TARGETS_OF_MUTATED_TP53_DN	1	1
335	0.12908	0.01756	0.044087	0.0017088	WANG_RESPONSE_TO_GSK3_INHIBITOR_SB216763_DN	0.7119	1
127	-0.14393	-0.012127	0.074586	0.97317	QI_HYPOXIA	1	1
130	0.062684	0.0053432	0.070735	0.18777	GREGORY_SYNTHETIC_LETHAL_WITH_IMATINIB	0.882722	1
216	0.060239	0.0066026	0.057098	0.14572	DUTERTRE_ESTRADIOL_RESPONSE_6HR_UP	0.87003	1
309	0.060781	0.0079469	0.046475	0.095479	DUTERTRE_ESTRADIOL_RESPONSE_24HR_UP	0.840368	1
27	0.16063	0.0062582	0.15571	0.15113	WANG_CLASSIC_ADIPOGENIC_TARGETS_OF_PPARG	0.871744	1
25	-0.075172	-0.0028183	0.15652	0.68448	WANG_ADIPOGENIC_GENES_REPRESSED_BY_SIRT1	0.993945	1
158	0.076205	0.0071554	0.067962	0.13109	OHGUCHI_LIVER_HNF4A_TARGETS_DN	0.861367	1
234	-0.033692	-0.0038416	0.053863	0.73418	CHYLA_CBFA2T3_TARGETS_DN	1	1
15	-0.092927	-0.0026994	0.2284	0.65794	FUKUSHIMA_TNFSF11_TARGETS	0.991499	1
194	0.12993	0.013505	0.060693	0.016153	WIERENGA_STAT5A_TARGETS_UP	0.729669	1
121	0.13314	0.010952	0.07518	0.038288	WIERENGA_STAT5A_TARGETS_GROUP1	0.766157	1
53	0.15621	0.0085205	0.11723	0.091361	WIERENGA_STAT5A_TARGETS_GROUP2	0.837779	1
40	0.13631	0.0064617	0.11875	0.12551	WIERENGA_PML_INTERACTOME	0.860012	1
109	-0.035067	-0.0027386	0.075775	0.67823	ACOSTA_PROLIFERATION_INDEPENDENT_MYC_TARGETS_DN	0.993123	1
15	0.27414	0.0079633	0.23957	0.12627	KANG_AR_TARGETS_UP	0.860012	1
204	-0.074669	-0.0079563	0.060959	0.88968	BHAT_ESR1_TARGETS_NOT_VIA_AKT1_UP	1	1
273	-0.055945	-0.0068825	0.051551	0.86108	BHAT_ESR1_TARGETS_VIA_AKT1_UP	1	1
132	0.044091	0.0037869	0.069441	0.26274	JOHNSTONE_PARVB_TARGETS_2_UP	0.91764	1
21	-0.1587	-0.0054537	0.19201	0.79574	STEGER_ADIPOGENESIS_UP	1	1
17	0.57644	0.017825	0.20975	0.0029989	KIM_PTEN_TARGETS_UP	0.7119	1
75	-0.023698	-0.0015367	0.091347	0.60235	VANDESLUIS_COMMD1_TARGETS_GROUP_3_UP	0.985087	1
17	0.12784	0.0039531	0.21558	0.2766	VANDESLUIS_COMMD1_TARGETS_GROUP_4_DN	0.919123	1
24	0.045106	0.001657	0.17039	0.39561	WANG_NFKB_TARGETS	0.951458	1
23	-0.05251	-0.0018884	0.16771	0.62289	WANG_TNF_TARGETS	0.988396	1
38	0.13843	0.0063962	0.13902	0.1597	DELPUECH_FOXO3_TARGETS_DN	0.873037	1
56	-0.10465	-0.0058669	0.12009	0.80823	WIEDERSCHAIN_TARGETS_OF_BMI1_AND_PCGF2	1	1
18	0.33252	0.01058	0.17588	0.029347	DORMOY_ELAVL1_TARGETS	0.75243	1
74	0.029655	0.0019102	0.093669	0.37578	BILANGES_SERUM_SENSITIVE_GENES	0.946255	1
63	0.11071	0.006582	0.099996	0.13412	BILANGES_SERUM_AND_RAPAMYCIN_SENSITIVE_GENES	0.86585	1
36	-0.032977	-0.0014832	0.12927	0.60068	BILANGES_RAPAMYCIN_SENSITIVE_GENES	0.985087	1
62	-0.10359	-0.0061097	0.10036	0.849	BILANGES_RAPAMYCIN_SENSITIVE_VIA_TSC1_AND_TSC2	1	1
28	0.09865	0.0039138	0.15371	0.26051	BILANGES_SERUM_SENSITIVE_VIA_TSC2	0.915909	1
30	0.15297	0.0062816	0.14585	0.14713	BILANGES_SERUM_RESPONSE_TRANSLATION	0.87003	1
31	0.11249	0.0046953	0.14825	0.22401	FARDIN_HYPOXIA_11	0.900043	1
96	0.014252	0.0010449	0.094276	0.43992	WINZEN_DEGRADED_VIA_KHSRP	0.962519	1
26	0.10291	0.0039347	0.1545	0.25268	SCHMIDT_POR_TARGETS_IN_LIMB_BUD_UP	0.910925	1
158	-0.10621	-0.0099732	0.066628	0.94454	SERVITJA_LIVER_HNF1A_TARGETS_DN	1	1
49	0.018785	0.00098534	0.12472	0.44014	MADAN_DPPA4_TARGETS	0.962529	1
46	0.20592	0.010466	0.12978	0.056303	PEDERSEN_METASTASIS_BY_ERBB2_ISOFORM_1	0.816024	1
148	-0.045518	-0.0041377	0.063638	0.76277	WAKABAYASHI_ADIPOGENESIS_PPARG_RXRA_BOUND_36HR	1	1
29	-0.1101	-0.0044451	0.1679	0.74399	WAKABAYASHI_ADIPOGENESIS_PPARG_BOUND_36HR	1	1
145	0.029671	0.0026699	0.064712	0.3233	WAKABAYASHI_ADIPOGENESIS_PPARG_RXRA_BOUND_WITH_H4K20ME1_MARK	0.933103	1
19	0.2459	0.0080384	0.18254	0.088982	VERNOCHET_ADIPOGENESIS	0.836416	1
93	-0.0037817	-0.00027293	0.082648	0.51825	GUO_TARGETS_OF_IRS1_AND_IRS2	0.975433	1
17	0.10339	0.0031971	0.18863	0.29181	LE_NEURONAL_DIFFERENTIATION_DN	0.92548	1
32	0.3399	0.014415	0.15355	0.013432	PLASARI_TGFB1_TARGETS_1HR_UP	0.72897	1
190	0.047978	0.0049358	0.063313	0.22429	PLASARI_TGFB1_TARGETS_10HR_UP	0.900097	1
34	0.097442	0.0042593	0.15134	0.25984	KANG_GLIS3_TARGETS	0.914979	1
50	0.11806	0.006255	0.12028	0.16318	KRIEG_HYPOXIA_VIA_KDM3A	0.876215	1
183	0.11954	0.012071	0.056565	0.017299	KRIEG_KDM3A_TARGETS_NOT_HYPOXIA	0.730162	1
27	0.13627	0.0053092	0.15401	0.18814	REICHERT_MITOSIS_LIN9_TARGETS	0.882845	1
59	0.23534	0.013542	0.11614	0.021372	PHONG_TNF_TARGETS_UP	0.744161	1
158	0.14103	0.013243	0.069905	0.021831	PHONG_TNF_RESPONSE_VIA_P38_PARTIAL	0.744161	1
332	-0.027061	-0.0036651	0.048538	0.71142	PHONG_TNF_RESPONSE_NOT_VIA_P38	0.998609	1
16	0.12132	0.0036398	0.21101	0.28267	ABDELMOHSEN_ELAVL4_TARGETS	0.921904	1
29	-0.04073	-0.0016445	0.14528	0.61039	YU_BAP1_TARGETS	0.986975	1
95	-0.18494	-0.01349	0.086952	0.98328	BOUDOUKHA_BOUND_BY_IGF2BP2	1	1
138	0.019269	0.0016919	0.075226	0.39892	BOSCO_ALLERGEN_INDUCED_TH2_ASSOCIATED_MODULE	0.952348	1
73	0.12909	0.0082587	0.09707	0.091799	BOSCO_INTERFERON_INDUCED_ANTIVIRAL_MODULE	0.837779	1
128	-0.082292	-0.0069608	0.069583	0.88152	PECE_MAMMARY_STEM_CELL_UP	1	1
43	0.30634	0.015055	0.12018	0.005405	ABRAMSON_INTERACT_WITH_AIRE	0.728294	1
27	0.095525	0.0037216	0.15601	0.27018	HOLLEMAN_ASPARAGINASE_RESISTANCE_B_ALL_UP	0.918971	1
23	0.077295	0.0027797	0.16722	0.32196	HOLLEMAN_ASPARAGINASE_RESISTANCE_ALL_UP	0.933103	1
115	0.069455	0.0055707	0.080544	0.19426	ALTEMEIER_RESPONSE_TO_LPS_WITH_MECHANICAL_VENTILATION	0.886629	1
62	-0.31017	-0.018294	0.11471	0.99657	ANASTASSIOU_MULTICANCER_INVASIVENESS_SIGNATURE	1	1
400	0.022292	0.0033075	0.040882	0.29279	LIM_MAMMARY_STEM_CELL_DN	0.926915	1
106	0.054159	0.0041715	0.082253	0.25513	LIM_MAMMARY_LUMINAL_MATURE_UP	0.911867	1
92	0.11837	0.0084973	0.097999	0.11355	LIM_MAMMARY_LUMINAL_MATURE_DN	0.850791	1
52	0.081854	0.0044225	0.11421	0.23679	SMIRNOV_RESPONSE_TO_IR_2HR_UP	0.906717	1
54	0.080444	0.0044289	0.11946	0.25035	SMIRNOV_RESPONSE_TO_IR_2HR_DN	0.910082	1
161	0.028172	0.00267	0.064337	0.33074	SMIRNOV_RESPONSE_TO_IR_6HR_UP	0.935011	1
111	0.063479	0.0050026	0.078307	0.20879	SMIRNOV_RESPONSE_TO_IR_6HR_DN	0.891778	1
97	0.1719	0.012669	0.092105	0.031006	GHANDHI_DIRECT_IRRADIATION_UP	0.760737	1
74	0.15879	0.010228	0.10062	0.057285	GHANDHI_BYSTANDER_IRRADIATION_UP	0.816024	1
74	-0.036809	-0.002371	0.099782	0.64389	WARTERS_RESPONSE_TO_IR_SKIN	0.990152	1
47	-0.0016819	-8.6404e-05	0.12225	0.50549	WARTERS_IR_RESPONSE_5GY	0.973633	1
83	0.15492	0.010565	0.087362	0.038101	ZHOU_CELL_CYCLE_GENES_IN_IR_RESPONSE_6HR	0.766157	1
123	0.14571	0.012084	0.072161	0.021741	ZHOU_CELL_CYCLE_GENES_IN_IR_RESPONSE_24HR	0.744161	1
30	0.25896	0.010634	0.15346	0.04577	ZWANG_EGF_PERSISTENTLY_UP	0.793354	1
49	-0.050315	-0.0026391	0.11867	0.66421	ZWANG_CLASS_2_TRANSIENTLY_INDUCED_BY_EGF	0.991528	1
210	0.096246	0.010403	0.061742	0.059527	ZWANG_CLASS_3_TRANSIENTLY_INDUCED_BY_EGF	0.816955	1
193	-0.013066	-0.0013546	0.056653	0.5912	ZWANG_EGF_INTERVAL_DN	0.98496	1
16	-0.26056	-0.007817	0.20223	0.90119	CHEMELLO_SOLEUS_VS_EDL_MYOFIBERS_UP	1	1
24	0.019118	0.00070231	0.177	0.45699	HORTON_SREBF_TARGETS	0.966213	1
92	0.032604	0.0023405	0.091888	0.36136	HECKER_IFNB1_TARGETS	0.941934	1
18	0.27439	0.0087306	0.21053	0.09624	FARMER_BREAST_CANCER_CLUSTER_5	0.841001	1
78	0.092642	0.0061259	0.10319	0.18466	HUANG_DASATINIB_SENSITIVITY_UP	0.881791	1
17	0.11388	0.0035217	0.23101	0.31102	BIOCARTA_PROTEASOME_PATHWAY	0.931256	1
28	0.22933	0.0090984	0.16985	0.088488	BIOCARTA_NO1_PATHWAY	0.836416	1
19	-0.029599	-0.00096757	0.19817	0.55936	BIOCARTA_CSK_PATHWAY	0.978529	1
18	0.29671	0.0094409	0.19976	0.068736	BIOCARTA_AMI_PATHWAY	0.822755	1
17	-0.12745	-0.0039413	0.18777	0.75135	BIOCARTA_ARAP_PATHWAY	1	1
30	0.10934	0.0044901	0.15875	0.24548	BIOCARTA_AGR_PATHWAY	0.90938	1
20	0.012806	0.0004295	0.16716	0.46947	BIOCARTA_AKT_PATHWAY	0.967494	1
34	-0.039347	-0.0017199	0.14494	0.60698	BIOCARTA_ALK_PATHWAY	0.986157	1
26	-0.27699	-0.01059	0.1539	0.96405	BIOCARTA_AT1R_PATHWAY	1	1
18	-0.030952	-0.00098487	0.17299	0.571	BIOCARTA_CHEMICAL_PATHWAY	0.981374	1
16	-0.28062	-0.0084188	0.21176	0.90743	BIOCARTA_SPPA_PATHWAY	1	1
20	-0.34387	-0.011533	0.17058	0.97808	BIOCARTA_ATM_PATHWAY	1	1
31	-0.2926	-0.012214	0.14093	0.98105	BIOCARTA_BCR_PATHWAY	1	1
28	-0.39261	-0.015576	0.14509	0.99659	BIOCARTA_BIOPEPTIDES_PATHWAY	1	1
16	-0.27164	-0.0081493	0.19896	0.91391	BIOCARTA_CDMAC_PATHWAY	1	1
21	-0.052969	-0.0018203	0.18697	0.61153	BIOCARTA_CASPASE_PATHWAY	0.986975	1
18	-0.43413	-0.013813	0.20998	0.98065	BIOCARTA_CCR3_PATHWAY	1	1
18	0.36202	0.011519	0.18911	0.0278	BIOCARTA_MCM_PATHWAY	0.75243	1
28	0.21997	0.0087268	0.16258	0.088048	BIOCARTA_G1_PATHWAY	0.836416	1
24	-0.3153	-0.011583	0.17016	0.96805	BIOCARTA_G2_PATHWAY	1	1
20	0.044865	0.0015047	0.16318	0.39168	BIOCARTA_CERAMIDE_PATHWAY	0.949742	1
19	0.00020729	6.7763e-06	0.17489	0.49953	BIOCARTA_TID_PATHWAY	0.972312	1
17	-0.050615	-0.0015652	0.2146	0.59323	BIOCARTA_COMP_PATHWAY	0.98496	1
25	-0.1806	-0.006771	0.16929	0.85696	BIOCARTA_HDAC_PATHWAY	1	1
17	-0.16273	-0.0050322	0.19235	0.80123	BIOCARTA_GCR_PATHWAY	1	1
24	0.068165	0.002504	0.17486	0.34834	BIOCARTA_CTCF_PATHWAY	0.937843	1
19	-0.25253	-0.0082551	0.17095	0.93018	BIOCARTA_CXCR4_PATHWAY	1	1
23	0.54295	0.019526	0.18235	0.0014552	BIOCARTA_CELLCYCLE_PATHWAY	0.7119	1
19	0.23107	0.0075536	0.20204	0.12639	BIOCARTA_CYTOKINE_PATHWAY	0.860012	1
25	0.18873	0.0070757	0.17259	0.1371	BIOCARTA_INFLAM_PATHWAY	0.868935	1
16	0.40404	0.012121	0.22131	0.033962	BIOCARTA_DC_PATHWAY	0.760737	1
18	-0.2336	-0.0074328	0.19115	0.88915	BIOCARTA_CALCINEURIN_PATHWAY	1	1
26	-0.18382	-0.0070281	0.14773	0.8933	BIOCARTA_EGF_PATHWAY	1	1
17	-0.21756	-0.0067275	0.21062	0.84918	BIOCARTA_NDKDYNAMIN_PATHWAY	1	1
17	-0.46433	-0.014358	0.17574	0.99588	BIOCARTA_EPO_PATHWAY	1	1
19	-0.12049	-0.0039387	0.16253	0.77075	BIOCARTA_ECM_PATHWAY	1	1
26	-0.080481	-0.003077	0.16329	0.68895	BIOCARTA_ERK_PATHWAY	0.994522	1
14	-0.41921	-0.011765	0.21455	0.97464	BIOCARTA_EIF_PATHWAY	1	1
30	-0.10608	-0.004356	0.15299	0.75596	BIOCARTA_FAS_PATHWAY	1	1
37	-0.35756	-0.016303	0.13029	0.99696	BIOCARTA_FCER1_PATHWAY	1	1
33	-0.31232	-0.01345	0.14668	0.98338	BIOCARTA_FMLP_PATHWAY	1	1
27	-0.36014	-0.014031	0.14654	0.993	BIOCARTA_GH_PATHWAY	1	1
55	-0.091871	-0.0051045	0.10228	0.81545	BIOCARTA_HIVNEF_PATHWAY	1	1
21	-0.1384	-0.0047561	0.19387	0.76234	BIOCARTA_MPR_PATHWAY	1	1
17	-0.12429	-0.0038435	0.17796	0.75754	BIOCARTA_HCMV_PATHWAY	1	1
20	0.13237	0.0044396	0.17241	0.22131	BIOCARTA_P53HYPOXIA_PATHWAY	0.899004	1
20	-0.26909	-0.0090246	0.16512	0.9484	BIOCARTA_IGF1_PATHWAY	1	1
20	-0.52787	-0.017704	0.17918	0.99839	BIOCARTA_IL2_PATHWAY	1	1
20	-0.20219	-0.0067809	0.17378	0.87767	BIOCARTA_IL6_PATHWAY	1	1
18	0.03668	0.0011671	0.21097	0.43099	BIOCARTA_IL12_PATHWAY	0.960841	1
36	-0.28386	-0.012767	0.12902	0.98609	BIOCARTA_IL2RB_PATHWAY	1	1
16	-0.23374	-0.0070124	0.22112	0.85475	BIOCARTA_IL7_PATHWAY	1	1
19	0.24718	0.0080803	0.18433	0.089978	BIOCARTA_GSK3_PATHWAY	0.836416	1
28	-0.18344	-0.0072779	0.14692	0.89408	BIOCARTA_DEATH_PATHWAY	1	1
25	0.10609	0.0039774	0.15304	0.24409	BIOCARTA_RACCYCD_PATHWAY	0.908706	1
23	-0.2062	-0.0074156	0.16789	0.89031	BIOCARTA_GLEEVEC_PATHWAY	1	1
20	-0.21299	-0.0071431	0.16651	0.89956	BIOCARTA_INSULIN_PATHWAY	1	1
33	-0.15325	-0.0065998	0.13212	0.87695	BIOCARTA_INTEGRIN_PATHWAY	1	1
19	0.090199	0.0029486	0.20426	0.32939	BIOCARTA_INTRINSIC_PATHWAY	0.935011	1
46	-0.077917	-0.0039602	0.11847	0.74464	BIOCARTA_KERATINOCYTE_PATHWAY	1	1
27	-0.32836	-0.012793	0.14584	0.98782	BIOCARTA_PYK2_PATHWAY	1	1
79	-0.072307	-0.0048116	0.087005	0.79703	BIOCARTA_MAPK_PATHWAY	1	1
17	0.050024	0.0015469	0.19298	0.39773	BIOCARTA_MCALPAIN_PATHWAY	0.952208	1
50	-0.16048	-0.0085029	0.12004	0.90936	BIOCARTA_PPARA_PATHWAY	1	1
17	-0.26739	-0.0082686	0.20118	0.90808	BIOCARTA_ETS_PATHWAY	1	1
21	-0.037397	-0.0012851	0.16743	0.58837	BIOCARTA_MTOR_PATHWAY	0.98496	1
23	-0.15209	-0.0054696	0.16167	0.82657	BIOCARTA_IGF1R_PATHWAY	1	1
15	-0.11722	-0.0034052	0.21686	0.70559	BIOCARTA_PITX2_PATHWAY	0.997402	1
19	-0.42415	-0.013865	0.17238	0.99306	BIOCARTA_NGF_PATHWAY	1	1
26	-0.3754	-0.014352	0.17006	0.98635	BIOCARTA_VIP_PATHWAY	1	1
50	-0.4318	-0.022878	0.11348	0.99993	BIOCARTA_NFAT_PATHWAY	1	1
23	0.069776	0.0025093	0.16904	0.33988	BIOCARTA_NTHI_PATHWAY	0.935839	1
20	0.31624	0.010606	0.16569	0.028161	BIOCARTA_NFKB_PATHWAY	0.75243	1
21	-0.30597	-0.010515	0.18781	0.94835	BIOCARTA_NOS1_PATHWAY	1	1
19	-0.18869	-0.0061682	0.20321	0.82344	BIOCARTA_ARENRF2_PATHWAY	1	1
34	0.05242	0.0022913	0.12566	0.33829	BIOCARTA_P38MAPK_PATHWAY	0.935125	1
16	0.199	0.00597	0.19509	0.15387	BIOCARTA_P53_PATHWAY	0.871887	1
26	-0.18338	-0.0070111	0.14777	0.89269	BIOCARTA_PDGF_PATHWAY	1	1
17	-0.36204	-0.011196	0.19532	0.9681	BIOCARTA_CCR5_PATHWAY	1	1
22	0.028662	0.0010081	0.16802	0.43227	BIOCARTA_PTDINS_PATHWAY	0.961336	1
21	-0.030543	-0.0010496	0.17806	0.5681	BIOCARTA_EDG1_PATHWAY	0.980645	1
18	-0.1897	-0.0060361	0.1667	0.87244	BIOCARTA_PTEN_PATHWAY	1	1
21	-0.042369	-0.001456	0.17308	0.59669	BIOCARTA_RAC1_PATHWAY	0.98496	1
20	-0.017009	-0.00057043	0.17375	0.53899	BIOCARTA_RAS_PATHWAY	0.977484	1
20	-0.090419	-0.0030325	0.17488	0.69743	BIOCARTA_NKCELLS_PATHWAY	0.995419	1
24	0.095211	0.0034976	0.17054	0.28833	BIOCARTA_BAD_PATHWAY	0.923399	1
16	-0.30118	-0.0090355	0.21798	0.91645	BIOCARTA_CK1_PATHWAY	1	1
24	-0.19589	-0.007196	0.16421	0.88355	BIOCARTA_EIF4_PATHWAY	1	1
17	0.20081	0.0062096	0.20034	0.15809	BIOCARTA_PML_PATHWAY	0.873037	1
18	0.067765	0.0021562	0.17985	0.35317	BIOCARTA_RHO_PATHWAY	0.939704	1
22	-0.24365	-0.0085698	0.15693	0.93973	BIOCARTA_ATRBRCA_PATHWAY	1	1
17	-0.37291	-0.011532	0.20146	0.96791	BIOCARTA_CARDIACEGF_PATHWAY	1	1
23	-0.47811	-0.017194	0.16159	0.99845	BIOCARTA_HER2_PATHWAY	1	1
19	0.051939	0.0016979	0.16479	0.37631	BIOCARTA_MAL_PATHWAY	0.946255	1
17	-0.45641	-0.014114	0.20305	0.9877	BIOCARTA_MEF2D_PATHWAY	1	1
16	-0.17118	-0.0051355	0.20191	0.80172	BIOCARTA_MITOCHONDRIA_PATHWAY	1	1
19	0.16765	0.0054804	0.18496	0.18237	BIOCARTA_TOB1_PATHWAY	0.881373	1
17	-0.05314	-0.0016433	0.21562	0.59733	BIOCARTA_BARRESTIN_SRC_PATHWAY	0.98496	1
24	0.12834	0.0047146	0.18005	0.23798	BIOCARTA_NKT_PATHWAY	0.906717	1
30	-0.011102	-0.00045588	0.14926	0.52964	BIOCARTA_IL1R_PATHWAY	0.976372	1
32	-0.2075	-0.0087998	0.14631	0.92193	BIOCARTA_MET_PATHWAY	1	1
28	-0.27378	-0.010862	0.15829	0.95814	BIOCARTA_GPCR_PATHWAY	1	1
18	-0.15996	-0.0050898	0.20026	0.78779	BIOCARTA_IGF1MTOR_PATHWAY	1	1
16	-0.050094	-0.0015029	0.24171	0.58209	BIOCARTA_SHH_PATHWAY	0.984024	1
16	-0.18902	-0.0056707	0.18132	0.85139	BIOCARTA_SPRY_PATHWAY	1	1
20	-0.09302	-0.0031197	0.20703	0.67339	BIOCARTA_STATHMIN_PATHWAY	0.993046	1
43	-0.28158	-0.013838	0.1175	0.99172	BIOCARTA_TCR_PATHWAY	1	1
19	0.21205	0.0069317	0.19464	0.13799	BIOCARTA_TGFB_PATHWAY	0.869663	1
19	0.17327	0.0056641	0.19699	0.18955	BIOCARTA_TH1TH2_PATHWAY	0.883544	1
18	-0.28714	-0.0091363	0.16724	0.95699	BIOCARTA_41BB_PATHWAY	1	1
19	-0.15989	-0.0052266	0.19	0.79996	BIOCARTA_CTLA4_PATHWAY	1	1
19	-0.022201	-0.00072576	0.19996	0.5442	BIOCARTA_PAR1_PATHWAY	0.977484	1
23	-0.032669	-0.0011749	0.15444	0.58377	BIOCARTA_STRESS_PATHWAY	0.984024	1
29	-0.087587	-0.0035363	0.14652	0.72501	BIOCARTA_TNFR1_PATHWAY	1	1
16	-0.048118	-0.0014436	0.17965	0.60559	BIOCARTA_TNFR2_PATHWAY	0.985803	1
22	0.093421	0.0032859	0.17142	0.29289	BIOCARTA_TOLL_PATHWAY	0.926915	1
24	-0.26821	-0.0098526	0.15797	0.95522	BIOCARTA_TPO_PATHWAY	1	1
22	-0.20001	-0.0070351	0.16966	0.88077	BIOCARTA_CREB_PATHWAY	1	1
24	-0.5543	-0.020362	0.1559	0.99981	BIOCARTA_TFF_PATHWAY	1	1
17	-0.17379	-0.0053741	0.19598	0.81239	BIOCARTA_ARF_PATHWAY	1	1
25	-0.28964	-0.010859	0.15881	0.9659	BIOCARTA_VEGF_PATHWAY	1	1
23	0.13644	0.0049067	0.17109	0.21259	BIOCARTA_WNT_PATHWAY	0.895	1
58	-0.21053	-0.012011	0.10732	0.97509	KEGG_GLYCOLYSIS_GLUCONEOGENESIS	1	1
28	-0.088637	-0.0035166	0.14799	0.72539	KEGG_CITRATE_CYCLE_TCA_CYCLE	1	1
23	0.13592	0.0048881	0.16202	0.20076	KEGG_PENTOSE_PHOSPHATE_PATHWAY	0.890165	1
27	0.47104	0.018352	0.20197	0.009851	KEGG_PENTOSE_AND_GLUCURONATE_INTERCONVERSIONS	0.728294	1
32	-0.20138	-0.0085401	0.1365	0.92993	KEGG_FRUCTOSE_AND_MANNOSE_METABOLISM	1	1
25	0.04785	0.001794	0.17557	0.3926	KEGG_GALACTOSE_METABOLISM	0.950114	1
24	-0.084876	-0.0031179	0.20321	0.66191	KEGG_ASCORBATE_AND_ALDARATE_METABOLISM	0.991528	1
41	-0.065056	-0.0031221	0.11594	0.71264	KEGG_FATTY_ACID_METABOLISM	0.998609	1
15	0.10825	0.0031446	0.22583	0.31584	KEGG_STEROID_BIOSYNTHESIS	0.931599	1
16	0.16257	0.0048772	0.2007	0.20897	KEGG_PRIMARY_BILE_ACID_BIOSYNTHESIS	0.891778	1
53	0.17547	0.0095713	0.13417	0.095476	KEGG_STEROID_HORMONE_BIOSYNTHESIS	0.840368	1
110	-0.12689	-0.0099552	0.070038	0.96498	KEGG_OXIDATIVE_PHOSPHORYLATION	1	1
151	0.0045818	0.00042066	0.064799	0.47182	KEGG_PURINE_METABOLISM	0.967929	1
92	-0.076833	-0.0055154	0.08289	0.82301	KEGG_PYRIMIDINE_METABOLISM	1	1
31	0.06669	0.0027837	0.14608	0.324	KEGG_ALANINE_ASPARTATE_AND_GLUTAMATE_METABOLISM	0.933103	1
28	-0.096539	-0.0038301	0.14691	0.74445	KEGG_GLYCINE_SERINE_AND_THREONINE_METABOLISM	1	1
33	-0.15135	-0.0065176	0.14768	0.84726	KEGG_CYSTEINE_AND_METHIONINE_METABOLISM	1	1
43	-0.054645	-0.0026855	0.11935	0.67647	KEGG_VALINE_LEUCINE_AND_ISOLEUCINE_DEGRADATION	0.993123	1
42	0.073483	0.0035691	0.11864	0.26784	KEGG_LYSINE_DEGRADATION	0.918971	1
46	-0.15534	-0.0078953	0.11332	0.91477	KEGG_ARGININE_AND_PROLINE_METABOLISM	1	1
27	-0.031485	-0.0012267	0.15657	0.57969	KEGG_HISTIDINE_METABOLISM	0.983698	1
40	-0.024353	-0.0011544	0.14403	0.56713	KEGG_TYROSINE_METABOLISM	0.980645	1
16	0.020436	0.00061308	0.21811	0.46268	KEGG_PHENYLALANINE_METABOLISM	0.967439	1
37	0.15057	0.0068653	0.12474	0.11371	KEGG_TRYPTOPHAN_METABOLISM	0.850791	1
21	-0.056516	-0.0019422	0.16959	0.63053	KEGG_BETA_ALANINE_METABOLISM	0.988928	1
26	-0.17386	-0.0066471	0.16688	0.85125	KEGG_SELENOAMINO_ACID_METABOLISM	1	1
47	-0.02752	-0.0014138	0.12763	0.58536	KEGG_GLUTATHIONE_METABOLISM	0.984024	1
48	0.2411	0.012517	0.13337	0.03533	KEGG_STARCH_AND_SUCROSE_METABOLISM	0.760737	1
42	-0.1171	-0.0056878	0.11518	0.84534	KEGG_AMINO_SUGAR_AND_NUCLEOTIDE_SUGAR_METABOLISM	1	1
21	-0.054726	-0.0018807	0.169	0.62696	KEGG_GLYCOSAMINOGLYCAN_BIOSYNTHESIS_CHONDROITIN_SULFATE	0.988837	1
25	-0.13965	-0.0052357	0.1709	0.79308	KEGG_GLYCOSAMINOGLYCAN_BIOSYNTHESIS_HEPARAN_SULFATE	1	1
53	-0.10548	-0.0057533	0.10972	0.83181	KEGG_INOSITOL_PHOSPHATE_METABOLISM	1	1
39	-0.034232	-0.0016023	0.1253	0.60765	KEGG_PYRUVATE_METABOLISM	0.986237	1
16	0.10989	0.0032967	0.20677	0.29756	KEGG_GLYOXYLATE_AND_DICARBOXYLATE_METABOLISM	0.928858	1
32	-0.11095	-0.0047051	0.15351	0.76507	KEGG_PROPANOATE_METABOLISM	1	1
33	-0.22054	-0.0094974	0.136	0.94755	KEGG_BUTANOATE_METABOLISM	1	1
17	0.14439	0.004465	0.18618	0.21901	KEGG_ONE_CARBON_POOL_BY_FOLATE	0.89766	1
61	-0.19175	-0.011218	0.12851	0.93215	KEGG_RETINOL_METABOLISM	1	1
37	0.32914	0.015007	0.1624	0.021352	KEGG_PORPHYRIN_AND_CHLOROPHYLL_METABOLISM	0.744161	1
21	-0.1367	-0.0046979	0.19378	0.75974	KEGG_NITROGEN_METABOLISM	1	1
68	0.079633	0.0049179	0.129	0.26852	KEGG_METABOLISM_OF_XENOBIOTICS_BY_CYTOCHROME_P450	0.918971	1
68	-0.076821	-0.0047443	0.12671	0.72783	KEGG_DRUG_METABOLISM_CYTOCHROME_P450	1	1
49	-0.11563	-0.0060649	0.12916	0.81466	KEGG_DRUG_METABOLISM_OTHER_ENZYMES	1	1
22	-0.013031	-0.00045834	0.18185	0.52856	KEGG_BIOSYNTHESIS_OF_UNSATURATED_FATTY_ACIDS	0.976372	1
42	-0.089737	-0.0043586	0.13668	0.74426	KEGG_ABC_TRANSPORTERS	1	1
78	0.053201	0.0035179	0.088366	0.27357	KEGG_RIBOSOME	0.919089	1
56	0.049909	0.002798	0.10659	0.31982	KEGG_RNA_DEGRADATION	0.933103	1
27	-0.26926	-0.01049	0.1404	0.97242	KEGG_RNA_POLYMERASE	1	1
33	0.22777	0.0098088	0.13244	0.042747	KEGG_DNA_REPLICATION	0.780739	1
121	0.032797	0.0026978	0.07246	0.32541	KEGG_SPLICEOSOME	0.933433	1
44	0.29067	0.014449	0.11921	0.0073847	KEGG_PROTEASOME	0.728294	1
23	-0.20657	-0.0074286	0.1619	0.899	KEGG_PROTEIN_EXPORT	1	1
66	-0.029002	-0.0017646	0.098294	0.61602	KEGG_PPAR_SIGNALING_PATHWAY	0.98752	1
32	0.27746	0.011767	0.14915	0.031428	KEGG_BASE_EXCISION_REPAIR	0.760737	1
40	-0.010147	-0.00048099	0.11076	0.5365	KEGG_NUCLEOTIDE_EXCISION_REPAIR	0.977484	1
22	0.19418	0.00683	0.16798	0.12386	KEGG_MISMATCH_REPAIR	0.85873	1
27	-0.17022	-0.0066318	0.15888	0.858	KEGG_HOMOLOGOUS_RECOMBINATION	1	1
256	0.064345	0.0076691	0.052133	0.10856	KEGG_MAPK_SIGNALING_PATHWAY	0.848256	1
84	-0.12357	-0.0084776	0.090047	0.91499	KEGG_ERBB_SIGNALING_PATHWAY	1	1
167	-0.027005	-0.0026062	0.067202	0.6561	KEGG_CALCIUM_SIGNALING_PATHWAY	0.991499	1
236	-0.04415	-0.0050553	0.059859	0.7696	KEGG_CYTOKINE_CYTOKINE_RECEPTOR_INTERACTION	1	1
177	-0.049514	-0.0049182	0.062669	0.78526	KEGG_CHEMOKINE_SIGNALING_PATHWAY	1	1
74	0.011882	0.00076533	0.094751	0.45011	KEGG_PHOSPHATIDYLINOSITOL_SIGNALING_SYSTEM	0.964276	1
251	-0.0048923	-0.00057747	0.057056	0.53417	KEGG_NEUROACTIVE_LIGAND_RECEPTOR_INTERACTION	0.977204	1
121	0.11597	0.0095395	0.075808	0.06304	KEGG_CELL_CYCLE	0.819647	1
107	0.13404	0.010372	0.082281	0.051661	KEGG_OOCYTE_MEIOSIS	0.813107	1
66	0.12497	0.0076038	0.099522	0.10462	KEGG_P53_SIGNALING_PATHWAY	0.844507	1
125	0.0082512	0.00068977	0.071327	0.45395	KEGG_UBIQUITIN_MEDIATED_PROTEOLYSIS	0.964846	1
27	0.14919	0.0058125	0.1704	0.19065	KEGG_REGULATION_OF_AUTOPHAGY	0.883805	1
175	0.023974	0.002368	0.063377	0.35261	KEGG_ENDOCYTOSIS	0.939397	1
75	-0.084203	-0.0054601	0.086582	0.8346	KEGG_PEROXISOME	1	1
49	-0.10771	-0.0056496	0.11803	0.81926	KEGG_MTOR_SIGNALING_PATHWAY	1	1
80	-0.0018785	-0.00012579	0.089522	0.50837	KEGG_APOPTOSIS	0.974324	1
112	-0.0030041	-0.00023781	0.079974	0.51498	KEGG_VASCULAR_SMOOTH_MUSCLE_CONTRACTION	0.974947	1
145	0.052651	0.0047378	0.068574	0.22131	KEGG_WNT_SIGNALING_PATHWAY	0.899004	1
24	-0.28858	-0.010601	0.1555	0.96825	KEGG_DORSO_VENTRAL_AXIS_FORMATION	1	1
46	-0.10735	-0.005456	0.10997	0.83551	KEGG_NOTCH_SIGNALING_PATHWAY	1	1
54	-0.075778	-0.004172	0.11012	0.75431	KEGG_HEDGEHOG_SIGNALING_PATHWAY	1	1
83	0.13816	0.0094226	0.091883	0.066346	KEGG_TGF_BETA_SIGNALING_PATHWAY	0.819877	1
122	0.0054519	0.0004503	0.080136	0.47288	KEGG_AXON_GUIDANCE	0.96817	1
76	-0.1347	-0.0087925	0.090691	0.93125	KEGG_VEGF_SIGNALING_PATHWAY	1	1
191	0.025667	0.0026473	0.059379	0.33278	KEGG_FOCAL_ADHESION	0.935011	1
81	0.070832	0.0047725	0.095856	0.22998	KEGG_ECM_RECEPTOR_INTERACTION	0.90257	1
122	-0.1189	-0.0098206	0.082299	0.92573	KEGG_CELL_ADHESION_MOLECULES_CAMS	1	1
72	0.069442	0.0044124	0.1019	0.2478	KEGG_ADHERENS_JUNCTION	0.90938	1
128	-0.049959	-0.0042258	0.076847	0.74218	KEGG_TIGHT_JUNCTION	1	1
85	-0.16202	-0.011182	0.093502	0.95842	KEGG_GAP_JUNCTION	1	1
65	0.032276	0.001949	0.11098	0.38559	KEGG_COMPLEMENT_AND_COAGULATION_CASCADES	0.948677	1
71	-0.064221	-0.0040523	0.10325	0.73303	KEGG_ANTIGEN_PROCESSING_AND_PRESENTATION	1	1
91	0.078852	0.0056297	0.08848	0.18642	KEGG_TOLL_LIKE_RECEPTOR_SIGNALING_PATHWAY	0.882673	1
55	0.018729	0.0010406	0.10954	0.43212	KEGG_NOD_LIKE_RECEPTOR_SIGNALING_PATHWAY	0.961266	1
60	0.0071584	0.00041536	0.10527	0.47289	KEGG_RIG_I_LIKE_RECEPTOR_SIGNALING_PATHWAY	0.96817	1
45	-0.13916	-0.006996	0.11954	0.87782	KEGG_CYTOSOLIC_DNA_SENSING_PATHWAY	1	1
136	0.049308	0.0042981	0.074183	0.25313	KEGG_JAK_STAT_SIGNALING_PATHWAY	0.910925	1
79	0.04829	0.0032134	0.097858	0.31084	KEGG_HEMATOPOIETIC_CELL_LINEAGE	0.931256	1
120	-0.11012	-0.0090208	0.078805	0.91884	KEGG_NATURAL_KILLER_CELL_MEDIATED_CYTOTOXICITY	1	1
105	-0.15862	-0.01216	0.078663	0.97812	KEGG_T_CELL_RECEPTOR_SIGNALING_PATHWAY	1	1
71	-0.20965	-0.013229	0.094653	0.98661	KEGG_B_CELL_RECEPTOR_SIGNALING_PATHWAY	1	1
77	-0.056938	-0.0037409	0.092626	0.73062	KEGG_FC_EPSILON_RI_SIGNALING_PATHWAY	1	1
93	0.067784	0.0048921	0.088769	0.22256	KEGG_FC_GAMMA_R_MEDIATED_PHAGOCYTOSIS	0.899038	1
109	0.07968	0.0062229	0.079713	0.15876	KEGG_LEUKOCYTE_TRANSENDOTHELIAL_MIGRATION	0.873037	1
44	-0.24956	-0.012406	0.12856	0.97387	KEGG_INTESTINAL_IMMUNE_NETWORK_FOR_IGA_PRODUCTION	1	1
66	-0.1255	-0.0076361	0.099882	0.89552	KEGG_LONG_TERM_POTENTIATION	1	1
120	-0.038901	-0.0031867	0.073754	0.70105	KEGG_NEUROTROPHIN_SIGNALING_PATHWAY	0.996304	1
68	-0.099578	-0.0061497	0.10375	0.83141	KEGG_LONG_TERM_DEPRESSION	1	1
270	0.045474	0.005564	0.066719	0.24776	KEGG_OLFACTORY_TRANSDUCTION	0.90938	1
198	0.036223	0.0038032	0.059234	0.27043	KEGG_REGULATION_OF_ACTIN_CYTOSKELETON	0.918971	1
129	-0.13133	-0.011152	0.070802	0.96819	KEGG_INSULIN_SIGNALING_PATHWAY	1	1
98	-0.012942	-0.00095868	0.086171	0.55969	KEGG_GNRH_SIGNALING_PATHWAY	0.978529	1
80	0.070108	0.0046946	0.093932	0.22773	KEGG_PROGESTERONE_MEDIATED_OOCYTE_MATURATION	0.90091	1
99	-0.013663	-0.0010172	0.082555	0.56572	KEGG_MELANOGENESIS	0.980645	1
64	0.054629	0.0032734	0.09786	0.28835	KEGG_ADIPOCYTOKINE_SIGNALING_PATHWAY	0.923399	1
46	-0.17088	-0.0086852	0.12092	0.9212	KEGG_TYPE_II_DIABETES_MELLITUS	1	1
40	0.014598	0.00069198	0.14799	0.46071	KEGG_TYPE_I_DIABETES_MELLITUS	0.967439	1
24	-0.23488	-0.0086283	0.17125	0.91489	KEGG_MATURITY_ONSET_DIABETES_OF_THE_YOUNG	1	1
40	-0.14441	-0.0068453	0.13128	0.86432	KEGG_ALDOSTERONE_REGULATED_SODIUM_REABSORPTION	1	1
42	-0.067118	-0.00326	0.12499	0.70436	KEGG_VASOPRESSIN_REGULATED_WATER_REABSORPTION	0.997402	1
150	-0.12268	-0.011226	0.06085	0.9781	KEGG_ALZHEIMERS_DISEASE	1	1
105	-0.07568	-0.0058017	0.071116	0.85637	KEGG_PARKINSONS_DISEASE	1	1
53	-0.029761	-0.0016233	0.10733	0.60922	KEGG_AMYOTROPHIC_LATERAL_SCLEROSIS_ALS	0.986975	1
164	-0.029579	-0.0028291	0.05833	0.69395	KEGG_HUNTINGTONS_DISEASE	0.994522	1
33	-0.0096052	-0.00041364	0.15403	0.52486	KEGG_PRION_DISEASES	0.976161	1
51	-0.15424	-0.0082531	0.11489	0.91028	KEGG_VIBRIO_CHOLERAE_INFECTION	1	1
65	-0.074365	-0.0044905	0.095012	0.78309	KEGG_EPITHELIAL_CELL_SIGNALING_IN_HELICOBACTER_PYLORI_INFECTION	1	1
66	0.25122	0.015286	0.10844	0.010267	KEGG_LEISHMANIA_INFECTION	0.728294	1
313	-0.016529	-0.0021748	0.047632	0.63571	KEGG_PATHWAYS_IN_CANCER	0.989181	1
61	-0.054451	-0.0031856	0.10526	0.69752	KEGG_COLORECTAL_CANCER	0.995419	1
67	-0.069783	-0.0042779	0.10067	0.7559	KEGG_RENAL_CELL_CARCINOMA	1	1
66	-0.049643	-0.0030206	0.098926	0.6921	KEGG_PANCREATIC_CANCER	0.994522	1
50	-0.2333	-0.012361	0.11247	0.98097	KEGG_ENDOMETRIAL_CANCER	1	1
63	-0.10674	-0.006346	0.10212	0.85205	KEGG_GLIOMA	1	1
85	-0.12475	-0.0086094	0.08567	0.92732	KEGG_PROSTATE_CANCER	1	1
29	-0.27536	-0.011118	0.16024	0.95714	KEGG_THYROID_CANCER	1	1
54	-0.02591	-0.0014265	0.11108	0.59222	KEGG_BASAL_CELL_CARCINOMA	0.98496	1
67	-0.07333	-0.0044954	0.10355	0.76058	KEGG_MELANOMA	1	1
40	-0.35788	-0.016964	0.13311	0.99641	KEGG_BLADDER_CANCER	1	1
71	-0.18675	-0.011784	0.093111	0.97755	KEGG_CHRONIC_MYELOID_LEUKEMIA	1	1
54	-0.1042	-0.0057367	0.11207	0.82374	KEGG_ACUTE_MYELOID_LEUKEMIA	1	1
80	-0.0062323	-0.00041733	0.090947	0.52732	KEGG_SMALL_CELL_LUNG_CANCER	0.976161	1
53	-0.14543	-0.0079327	0.11067	0.90558	KEGG_NON_SMALL_CELL_LUNG_CANCER	1	1
25	-0.056295	-0.0021106	0.17038	0.62946	KEGG_ASTHMA	0.988928	1
41	0.089933	0.0043159	0.14997	0.27437	KEGG_AUTOIMMUNE_THYROID_DISEASE	0.919089	1
33	0.07338	0.0031601	0.15933	0.32256	KEGG_ALLOGRAFT_REJECTION	0.933103	1
34	0.0012414	5.4262e-05	0.15671	0.49684	KEGG_GRAFT_VERSUS_HOST_DISEASE	0.972312	1
65	-0.1095	-0.0066119	0.11939	0.82047	KEGG_VIRAL_MYOCARDITIS	1	1
45	-0.14652	-0.0073657	0.11665	0.89545	PID_FANCONI_PATHWAY	1	1
74	0.12934	0.0083314	0.094919	0.086503	PID_SMAD2_3NUCLEAR_PATHWAY	0.834517	1
57	-0.14453	-0.0081745	0.10102	0.92374	PID_FCER1_PATHWAY	1	1
62	-0.015533	-0.00091612	0.10971	0.55629	PID_ENDOTHELIN_PATHWAY	0.978529	1
60	-0.16006	-0.0092871	0.099857	0.94551	PID_BCR_5PATHWAY	1	1
23	0.26245	0.0094382	0.15983	0.050302	PID_PRL_SIGNALING_EVENTS_PATHWAY	0.806651	1
44	0.16144	0.0080256	0.1287	0.10486	PID_RHOA_PATHWAY	0.845143	1
38	-0.44152	-0.020401	0.12911	0.99969	PID_ERBB4_PATHWAY	1	1
38	0.2809	0.012979	0.13337	0.017602	PID_AURORA_B_PATHWAY	0.730162	1
64	-0.061707	-0.0036975	0.10026	0.73088	PID_LYSOPHOSPHOLIPID_PATHWAY	1	1
44	-0.051479	-0.0025591	0.12145	0.66417	PID_INSULIN_PATHWAY	0.991528	1
59	-0.14292	-0.0082238	0.10471	0.91386	PID_NOTCH_PATHWAY	1	1
63	0.061499	0.0036562	0.11332	0.29367	PID_INTEGRIN1_PATHWAY	0.927799	1
78	0.17705	0.011707	0.092249	0.027486	PID_P73PATHWAY	0.75243	1
26	0.18997	0.0072631	0.15678	0.11283	PID_P38_MKK3_6PATHWAY	0.850791	1
35	-0.1468	-0.0065104	0.13457	0.86233	PID_GMCSF_PATHWAY	1	1
31	0.22874	0.0095481	0.14095	0.052317	PID_WNT_NONCANONICAL_PATHWAY	0.813107	1
17	-0.091753	-0.0028373	0.17131	0.70388	PID_NFKAPPAB_ATYPICAL_PATHWAY	0.997402	1
57	-0.073998	-0.0041853	0.10882	0.75175	PID_IL4_2PATHWAY	1	1
18	-0.049533	-0.0015761	0.18935	0.60318	PID_BETA_CATENIN_DEG_PATHWAY	0.985087	1
23	-0.11969	-0.0043042	0.17906	0.74805	PID_HDAC_CLASSIII_PATHWAY	1	1
27	0.17297	0.0067388	0.17083	0.15566	PID_GLYPICAN_1PATHWAY	0.873037	1
61	-0.26657	-0.015595	0.097183	0.99695	PID_TCR_PATHWAY	1	1
26	0.28177	0.010773	0.16227	0.041254	PID_IL27_PATHWAY	0.777022	1
22	-0.01831	-0.00064402	0.17093	0.54265	PID_NFKAPPAB_CANONICAL_PATHWAY	0.977484	1
70	0.1092	0.0068421	0.10034	0.13824	PID_E2F_PATHWAY	0.869663	1
39	-0.36392	-0.017034	0.11995	0.99879	PID_ER_NONGENOMIC_PATHWAY	1	1
32	-0.060608	-0.0025703	0.1378	0.66997	PID_HIF2PATHWAY	0.991938	1
30	-0.091341	-0.0037508	0.1412	0.74114	PID_CD40_PATHWAY	1	1
39	0.080944	0.0037888	0.12561	0.25967	PID_ATR_PATHWAY	0.91481	1
78	-0.06186	-0.0040904	0.08905	0.75636	PID_MET_PATHWAY	1	1
52	0.13222	0.007144	0.11611	0.1274	PID_PTP1B_PATHWAY	0.860012	1
40	-0.069369	-0.0032883	0.14507	0.68373	PID_INTEGRIN3_PATHWAY	0.993771	1
61	-0.10667	-0.0062407	0.10437	0.84661	PID_IL12_2PATHWAY	1	1
29	0.038373	0.0015493	0.15928	0.40481	PID_S1P_S1P3_PATHWAY	0.952737	1
58	-0.022813	-0.0013015	0.10272	0.58788	PID_AR_PATHWAY	0.98496	1
41	0.15151	0.0072712	0.12924	0.12053	PID_NFAT_TFPATHWAY	0.852474	1
39	-0.05888	-0.0027561	0.12373	0.68291	PID_EPHB_FWD_PATHWAY	0.993529	1
31	-0.035452	-0.0014798	0.14341	0.59762	PID_AVB3_OPN_PATHWAY	0.98496	1
35	0.13171	0.0058413	0.14234	0.17739	PID_FRA_PATHWAY	0.878459	1
75	-0.03942	-0.0025562	0.093927	0.66264	PID_MYC_ACTIV_PATHWAY	0.991528	1
42	-0.11049	-0.0053667	0.13898	0.78669	PID_RHOA_REG_PATHWAY	1	1
28	-0.27962	-0.011094	0.16068	0.95908	PID_REELIN_PATHWAY	1	1
45	-0.029789	-0.0014975	0.12359	0.59523	PID_PS1_PATHWAY	0.98496	1
30	0.17751	0.0072892	0.15088	0.11971	PID_NECTIN_PATHWAY	0.85235	1
29	0.41789	0.016872	0.15398	0.0033273	PID_P38_ALPHA_BETA_PATHWAY	0.7119	1
26	-0.08454	-0.0032322	0.1613	0.6999	PID_WNT_SIGNALING_PATHWAY	0.995454	1
27	-0.027726	-0.0010802	0.15248	0.57214	PID_TRAIL_PATHWAY	0.981374	1
69	-0.082068	-0.0051053	0.099954	0.79419	PID_CDC42_PATHWAY	1	1
39	-0.10699	-0.0050079	0.12392	0.80602	PID_RET_PATHWAY	1	1
25	0.25917	0.0097166	0.15859	0.051118	PID_CDC42_REG_PATHWAY	0.811814	1
33	-0.25788	-0.011105	0.13206	0.97457	PID_ATM_PATHWAY	1	1
35	0.052442	0.0023257	0.13725	0.3512	PID_ARF6_PATHWAY	0.939129	1
46	0.0059326	0.00030153	0.11664	0.47972	PID_LKB1_PATHWAY	0.968538	1
52	-0.32105	-0.017346	0.10429	0.99896	PID_CD8_TCR_PATHWAY	1	1
20	0.094383	0.0031654	0.17023	0.28964	PID_WNT_CANONICAL_PATHWAY	0.924036	1
42	-0.0065288	-0.00031711	0.13997	0.5186	PID_TCPTP_PATHWAY	0.975433	1
47	-0.26125	-0.013422	0.11679	0.98735	PID_ANGIOPOIETIN_RECEPTOR_PATHWAY	1	1
36	-0.066711	-0.0030004	0.14391	0.67852	PID_FAS_PATHWAY	0.993123	1
55	0.10812	0.0060073	0.11348	0.17037	PID_TXA2PATHWAY	0.876964	1
56	-0.049906	-0.0027978	0.11261	0.67118	PID_SHP2_PATHWAY	0.991938	1
21	-0.18275	-0.0062803	0.1695	0.85951	PID_S1P_S1P1_PATHWAY	1	1
65	-0.064386	-0.0038879	0.1005	0.73912	PID_TELOMERASE_PATHWAY	1	1
44	0.090739	0.0045107	0.11691	0.21883	PID_HNF3B_PATHWAY	0.89766	1
32	0.056275	0.0023865	0.14324	0.34721	PID_NETRIN_PATHWAY	0.937403	1
32	-0.019008	-0.00080608	0.1464	0.55165	PID_IL1_PATHWAY	0.978257	1
53	0.025197	0.0013744	0.11928	0.41635	PID_NFAT_3PATHWAY	0.955989	1
81	-0.027125	-0.0018276	0.090129	0.61828	PID_REG_GR_PATHWAY	0.988313	1
22	0.076995	0.0027081	0.17685	0.33165	PID_INTEGRIN_A9B1_PATHWAY	0.935011	1
68	-0.14067	-0.0086871	0.097349	0.92576	PID_MTOR_4PATHWAY	1	1
54	-0.23132	-0.012736	0.11406	0.97871	PID_IL2_1PATHWAY	1	1
98	0.093293	0.0069108	0.081442	0.12601	PID_CXCR4_PATHWAY	0.860012	1
29	-0.015627	-0.00063094	0.14525	0.54284	PID_IGF1_PATHWAY	0.977484	1
35	-0.19334	-0.008574	0.12264	0.94253	PID_ERBB1_RECEPTOR_PROXIMAL_PATHWAY	1	1
44	-0.024177	-0.0012019	0.10841	0.58824	PID_TNF_PATHWAY	0.98496	1
44	0.10116	0.0050287	0.12182	0.20317	PID_PLK1_PATHWAY	0.890711	1
48	0.1765	0.009163	0.12113	0.072556	PID_FOXO_PATHWAY	0.827962	1
47	-0.0269	-0.001382	0.1145	0.59287	PID_PI3KCI_PATHWAY	0.98496	1
47	-0.062154	-0.0031931	0.13096	0.68246	PID_AJDISS_2PATHWAY	0.993458	1
33	-0.237	-0.010206	0.13295	0.96266	PID_IL2_PI3K_PATHWAY	1	1
42	0.012459	0.00060513	0.1159	0.4572	PID_CERAMIDE_PATHWAY	0.96629	1
135	-0.011547	-0.0010029	0.073552	0.56237	PID_P53_DOWNSTREAM_PATHWAY	0.980347	1
61	-0.087536	-0.0051212	0.095969	0.81914	PID_P75_NTR_PATHWAY	1	1
21	-0.059584	-0.0020476	0.16569	0.64043	PID_S1P_META_PATHWAY	0.989709	1
39	0.048492	0.0022698	0.13669	0.36139	PID_ECADHERIN_NASCENT_AJ_PATHWAY	0.941934	1
41	0.23742	0.011394	0.12642	0.030198	PID_AMB2_NEUTROPHILS_PATHWAY	0.760737	1
72	0.023836	0.0015146	0.092759	0.3986	PID_AVB3_INTEGRIN_PATHWAY	0.952348	1
40	0.14247	0.0067537	0.13294	0.14193	PID_IFNG_PATHWAY	0.87003	1
27	-0.23811	-0.0092767	0.16522	0.92522	PID_LIS1_PATHWAY	1	1
103	0.03118	0.0023676	0.07874	0.34606	PID_ERBB1_DOWNSTREAM_PATHWAY	0.936838	1
32	-0.28897	-0.012255	0.14745	0.97498	PID_SYNDECAN_4_PATHWAY	1	1
58	0.12019	0.0068573	0.10746	0.13169	PID_ATF2_PATHWAY	0.861781	1
68	0.13962	0.0086228	0.099676	0.08065	PID_AP1_PATHWAY	0.832512	1
42	0.11062	0.005373	0.14015	0.21497	PID_UPA_UPAR_PATHWAY	0.895628	1
44	-0.19039	-0.0094643	0.11186	0.95561	PID_ERBB2_ERBB3_PATHWAY	1	1
40	0.21635	0.010256	0.12993	0.047956	PID_FOXM1_PATHWAY	0.797244	1
34	0.1103	0.0048213	0.14193	0.21854	PID_EPHA_FWDPATHWAY	0.89766	1
18	-0.094807	-0.0030166	0.19341	0.68799	PID_HIF1A_PATHWAY	0.994522	1
39	0.27149	0.012708	0.13422	0.021559	PID_BMP_PATHWAY	0.744161	1
25	-0.095467	-0.0035792	0.16305	0.72089	PID_IL3_PATHWAY	0.999439	1
44	0.070324	0.0034959	0.1274	0.29048	PID_IL6_7_PATHWAY	0.924684	1
21	0.15973	0.0054891	0.17103	0.17518	PID_ECADHERIN_KERATINOCYTE_PATHWAY	0.878049	1
26	0.36924	0.014117	0.15779	0.0096445	PID_ALK1_PATHWAY	0.728294	1
127	-0.059993	-0.0050549	0.072123	0.79724	PID_PDGFRB_PATHWAY	1	1
60	-0.037091	-0.0021521	0.10026	0.64429	PID_TRKR_PATHWAY	0.990166	1
31	-0.11888	-0.0049624	0.13917	0.80351	PID_NEPHRIN_NEPH1_PATHWAY	1	1
36	-0.03544	-0.001594	0.14105	0.59919	PID_IL23_PATHWAY	0.985087	1
35	-0.071073	-0.0031519	0.12851	0.70988	PID_HIV_NEF_PATHWAY	0.998609	1
43	-0.075786	-0.0037245	0.12874	0.72196	PID_SYNDECAN_1_PATHWAY	0.999874	1
21	0.090791	0.0031201	0.17471	0.30165	PID_P38_MK2_PATHWAY	0.929912	1
21	-0.18592	-0.0063891	0.16309	0.87284	PID_PDGFRA_PATHWAY	1	1
34	-0.018458	-0.0008068	0.12845	0.55713	PID_IL8_CXCR2_PATHWAY	0.978529	1
22	0.042314	0.0014883	0.18008	0.40712	PID_HEDGEHOG_2PATHWAY	0.952983	1
30	-0.03254	-0.0013362	0.12552	0.60228	PID_AR_NONGENOMIC_PATHWAY	0.985087	1
40	-0.064821	-0.0030727	0.11909	0.70687	PID_ERBB1_INTERNALIZATION_PATHWAY	0.998038	1
47	-0.1435	-0.0073721	0.1218	0.88062	PID_HEDGEHOG_GLI_PATHWAY	1	1
50	-0.074039	-0.0039228	0.11758	0.73554	PID_CASPASE_PATHWAY	1	1
42	-0.19063	-0.0092593	0.12347	0.93869	PID_CXCR3_PATHWAY	1	1
73	0.0048028	0.00030727	0.10586	0.48191	PID_BETA_CATENIN_NUC_PATHWAY	0.969019	1
26	0.024528	0.00093777	0.14744	0.43394	PID_VEGFR1_PATHWAY	0.961691	1
16	0.10841	0.0032524	0.20771	0.30086	PID_SMAD2_3PATHWAY	0.929912	1
36	0.037037	0.0016658	0.1289	0.38693	PID_P38_ALPHA_BETA_DOWNSTREAM_PATHWAY	0.948677	1
51	-0.16469	-0.0088125	0.11258	0.92823	PID_KIT_PATHWAY	1	1
41	0.088509	0.0042476	0.13484	0.25579	PID_ECADHERIN_STABILIZATION_PATHWAY	0.911867	1
31	-0.2214	-0.0092414	0.13752	0.94629	PID_EPO_PATHWAY	1	1
28	-0.072185	-0.0028638	0.14049	0.69631	PID_IL2_STAT5_PATHWAY	0.994977	1
27	0.060255	0.0023475	0.1559	0.34956	PID_TCR_CALCIUM_PATHWAY	0.938563	1
45	0.030103	0.0015133	0.11867	0.39988	PID_DELTA_NP63_PATHWAY	0.952348	1
69	-0.07557	-0.004701	0.098367	0.77882	PID_VEGFR1_2_PATHWAY	1	1
43	-0.035446	-0.001742	0.12237	0.61396	PID_THROMBIN_PAR1_PATHWAY	0.987078	1
46	0.0030399	0.0001545	0.12141	0.49001	PID_A6B1_A6B4_INTEGRIN_PATHWAY	0.969415	1
32	0.026018	0.0011034	0.1489	0.43064	PID_SYNDECAN_2_PATHWAY	0.96078	1
36	-0.15413	-0.0069322	0.14334	0.85887	PID_RAC1_REG_PATHWAY	1	1
30	-0.038784	-0.0015926	0.14962	0.60227	PID_AURORA_A_PATHWAY	0.985087	1
19	-0.069377	-0.0022679	0.17924	0.65064	PID_ARF_3PATHWAY	0.991271	1
26	-0.021334	-0.00081567	0.15734	0.55393	PID_INSULIN_GLUCOSE_PATHWAY	0.978449	1
34	0.10683	0.0046695	0.14032	0.22324	PID_PI3KCI_AKT_PATHWAY	0.899873	1
16	0.079859	0.0023958	0.1849	0.33291	PID_SYNDECAN_3_PATHWAY	0.935011	1
28	0.041924	0.0016633	0.13865	0.38119	PID_IL8_CXCR1_PATHWAY	0.947885	1
61	0.080791	0.0047266	0.10495	0.22071	PID_MYC_REPRESS_PATHWAY	0.898501	1
64	-0.010735	-0.00064322	0.10661	0.5401	PID_HIF1_TFPATHWAY	0.977484	1
54	0.050114	0.0027591	0.11335	0.32921	PID_TAP63_PATHWAY	0.934697	1
29	0.27857	0.011247	0.16302	0.043748	PID_EPHRINB_REV_PATHWAY	0.786024	1
29	-0.12205	-0.0049277	0.13622	0.81487	PID_BARD1_PATHWAY	1	1
56	0.055016	0.0030844	0.10609	0.30202	PID_P53_REGULATION_PATHWAY	0.929912	1
21	0.20473	0.0070355	0.18728	0.13716	PID_TOLL_ENDOGENOUS_PATHWAY	0.868935	1
33	-0.060068	-0.0025868	0.13637	0.6702	PID_NCADHERIN_PATHWAY	0.991938	1
17	-0.010076	-0.00031158	0.21821	0.51841	PID_ANTHRAX_PATHWAY	0.975433	1
23	-0.25275	-0.0090894	0.17962	0.92029	PID_S1P_S1P2_PATHWAY	1	1
29	-0.032351	-0.0013062	0.13811	0.5926	PID_RAS_PATHWAY	0.98496	1
33	-0.15691	-0.0067573	0.14345	0.86299	PID_MAPK_TRK_PATHWAY	1	1
36	-0.047589	-0.0021403	0.12368	0.64979	PID_PI3K_PLC_TRK_PATHWAY	0.991084	1
56	-0.068118	-0.0038189	0.11332	0.72611	PID_CD8_TCR_DOWNSTREAM_PATHWAY	1	1
19	-0.29219	-0.0095515	0.17101	0.95622	PID_EPHA2_FWD_PATHWAY	1	1
24	-0.21447	-0.0078786	0.15938	0.91079	PID_LYMPH_ANGIOGENESIS_PATHWAY	1	1
31	0.21059	0.0087903	0.15169	0.082533	PID_ALPHA_SYNUCLEIN_PATHWAY	0.832512	1
54	-0.091754	-0.0050516	0.10773	0.80281	PID_FGF_PATHWAY	1	1
33	0.14433	0.0062157	0.13284	0.13863	PID_INTEGRIN_A4B1_PATHWAY	0.869663	1
52	-0.020029	-0.0010821	0.11914	0.56675	PID_RAC1_PATHWAY	0.980645	1
60	0.15327	0.0088933	0.10805	0.078024	PID_RB_1PATHWAY	0.832512	1
57	-0.10587	-0.0059881	0.10528	0.8427	PID_FAK_PATHWAY	1	1
53	0.16004	0.0087292	0.10642	0.066323	PID_TGFBR_PATHWAY	0.819877	1
44	-0.11851	-0.0058911	0.14453	0.79387	PID_HES_HEY_PATHWAY	1	1
32	-0.14178	-0.0060127	0.16454	0.80556	PID_IL12_STAT4_PATHWAY	1	1
22	-0.25106	-0.0088305	0.15901	0.94281	SA_B_CELL_RECEPTOR_COMPLEXES	1	1
33	-0.01655	-0.0007127	0.13172	0.54999	SIG_CD40PATHWAYMAP	0.977823	1
63	0.20864	0.012404	0.10194	0.020348	SIG_PIP3_SIGNALING_IN_CARDIAC_MYOCTES	0.741874	1
18	-0.17717	-0.0056374	0.19831	0.81417	SA_CASPASE_CASCADE	1	1
40	0.038146	0.0018082	0.12573	0.3808	SIG_CHEMOTAXIS	0.94758	1
27	-0.27184	-0.010591	0.14717	0.96763	SIG_IL4RECEPTOR_IN_B_LYPHOCYTES	1	1
85	-0.057095	-0.0039403	0.093347	0.72961	WNT_SIGNALING	1	1
31	0.18078	0.0075459	0.13098	0.083771	SIG_REGULATION_OF_THE_ACTIN_CYTOSKELETON_BY_RHO_GTPASES	0.832512	1
48	0.0038188	0.00019825	0.11195	0.48639	SIG_INSULIN_RECEPTOR_PATHWAY_IN_CARDIAC_MYOCYTES	0.96939	1
34	-0.1404	-0.006137	0.1423	0.83808	SIG_PIP3_SIGNALING_IN_B_LYMPHOCYTES	1	1
44	-0.32556	-0.016184	0.11792	0.99711	SIG_BCR_SIGNALING_PATHWAY	1	1
17	-0.28539	-0.0088251	0.16439	0.95871	SA_PTEN_PATHWAY	1	1
16	-0.39716	-0.011915	0.19167	0.98086	SA_TRKA_RECEPTOR	1	1
60	-0.036629	-0.0021253	0.099837	0.64314	ATAACCT_MIR154	0.989993	1
64	0.13944	0.008355	0.10295	0.087823	E2F_01	0.836416	1
220	0.1112	0.012299	0.056113	0.023767	E2F_02	0.746277	1
51	0.091621	0.0049026	0.12676	0.23491	CDPCR3_01	0.905873	1
26	0.10244	0.0039165	0.15348	0.25225	TAXCREB_02	0.910925	1
20	-0.18538	-0.0062173	0.16861	0.86422	PAX3_01	1	1
204	0.028825	0.0030714	0.057835	0.30911	E2F_Q3	0.931256	1
223	0.10717	0.011933	0.056658	0.029288	E2F_Q4	0.75243	1
221	0.12291	0.013624	0.056936	0.015444	E2F_Q6	0.729669	1
231	0.083263	0.0094337	0.05549	0.06675	E2F1_Q3	0.819992	1
228	0.1088	0.012247	0.054927	0.023817	E2F1_Q4	0.746277	1
220	0.10862	0.012014	0.057342	0.029104	E2F1_Q6	0.75243	1
40	0.25149	0.011921	0.13963	0.035853	HMX1_01	0.760737	1
227	0.071681	0.0080518	0.053084	0.088463	E2F_03	0.836416	1
220	0.1112	0.012299	0.056113	0.023767	E2F1DP1_01	0.746277	1
220	0.1112	0.012299	0.056113	0.023767	E2F1DP2_01	0.746277	1
221	0.12471	0.013825	0.056336	0.01343	E2F4DP1_01	0.72897	1
220	0.1112	0.012299	0.056113	0.023767	E2F4DP2_01	0.746277	1
216	0.10484	0.011491	0.056865	0.032622	E2F1DP1RB_01	0.760737	1
219	-0.0072783	-0.0008032	0.055526	0.55214	E2F_Q3_01	0.978308	1
219	0.045684	0.0050415	0.05555	0.20543	E2F_Q4_01	0.891231	1
217	0.07833	0.0086051	0.056747	0.083751	E2F_Q6_01	0.832512	1
229	-0.0089377	-0.0010083	0.053921	0.56582	E2F1_Q3_01	0.980645	1
211	-0.012933	-0.0014012	0.056966	0.5898	E2F1_Q4_01	0.98496	1
221	0.016868	0.0018698	0.056517	0.38268	E2F1_Q6_01	0.947901	1
71	0.092922	0.0058633	0.10108	0.17897	KTGGYRSGAA_UNKNOWN	0.880365	1
81	0.029291	0.0019736	0.090819	0.37353	RRCCGTTA_UNKNOWN	0.945502	1
157	0.14176	0.013269	0.066297	0.016255	SGCGSSAAA_E2F1DP2_01	0.729669	1
64	0.047677	0.0028568	0.10931	0.33136	GNF2_CARD15	0.935011	1
105	-0.037808	-0.0028984	0.0813	0.67905	GNF2_CASP1	0.993123	1
33	-0.085459	-0.0036803	0.14962	0.71606	GNF2_CD14	0.998804	1
41	-0.047671	-0.0022878	0.13876	0.6344	GNF2_CD1D	0.989059	1
46	-0.013432	-0.0006827	0.12876	0.54154	GNF2_CD33	0.977484	1
30	-0.36307	-0.014909	0.15504	0.9904	GNF2_FGR	1	1
36	-0.088428	-0.0039771	0.13912	0.73748	GNF2_FOS	1	1
89	0.0044625	0.0003151	0.090839	0.48041	GNF2_HCK	0.968538	1
53	-0.057167	-0.0031182	0.1062	0.7048	GNF2_ITGB2	0.997402	1
51	0.2688	0.014383	0.11435	0.0093768	GNF2_MCL1	0.728294	1
50	0.065392	0.0034647	0.12186	0.29578	GNF2_PECAM1	0.928123	1
45	-0.0027595	-0.00013873	0.12618	0.50872	GNF2_S100A4	0.97444	1
33	0.23245	0.010011	0.13786	0.045897	GNF2_SPI1	0.793354	1
61	0.033068	0.0019346	0.10799	0.37973	GNF2_TNFRSF1B	0.94752	1
30	0.35938	0.014757	0.15623	0.010722	GNF2_TNFSF10	0.728294	1
75	0.11074	0.0071808	0.086438	0.10008	MORF_ATOX1	0.843068	1
54	-0.003724	-0.00020503	0.10726	0.51385	MORF_BAG5	0.974947	1
100	0.034824	0.0026057	0.074068	0.31912	MORF_BECN1	0.933103	1
51	-0.0020102	-0.00010756	0.11837	0.50677	MORF_BUB1	0.973633	1
264	0.068453	0.0082834	0.04681	0.071832	MORF_BUB3	0.827921	1
163	-0.14629	-0.01395	0.059084	0.99335	MORF_CTBP1	1	1
86	-0.13454	-0.0093392	0.086776	0.93947	MORF_CCNI	1	1
113	0.071459	0.0056817	0.071066	0.15733	MORF_DNMT1	0.873037	1
59	0.12395	0.0071321	0.09701	0.10069	MORF_ESPL1	0.843068	1
60	0.013153	0.00076321	0.095035	0.44496	MORF_FEN1	0.963595	1
49	0.043293	0.0022708	0.11086	0.34807	MORF_GPX4	0.937843	1
164	-0.040389	-0.0038631	0.06083	0.74664	MORF_HAT1	1	1
239	-0.068706	-0.0079162	0.048982	0.91963	MORF_HDAC1	1	1
264	0.055999	0.0067764	0.048784	0.12552	MORF_HDAC2	0.860012	1
60	0.26773	0.015535	0.10247	0.0044935	MORF_MSH2	0.719725	1
81	-0.070621	-0.0047583	0.086633	0.79251	MORF_PRDX3	1	1
78	-0.059676	-0.003946	0.086245	0.75551	MORF_PCNA	1	1
181	0.0056283	0.00056528	0.056157	0.46008	MORF_PSMC1	0.967439	1
106	0.015335	0.0011811	0.074283	0.41823	MORF_PSMC2	0.9567	1
181	0.026188	0.0026302	0.058574	0.32741	MORF_PRKDC	0.934179	1
170	0.047549	0.0046296	0.058224	0.20707	MORF_RAD21	0.891552	1
328	0.00096229	0.00012956	0.042791	0.49103	MORF_RAD23A	0.969827	1
168	0.088579	0.0085741	0.060383	0.071206	MORF_RAD23B	0.827628	1
102	-0.055179	-0.0041696	0.082265	0.7488	MORF_RAD54L	1	1
145	0.05332	0.004798	0.065416	0.20752	MORF_RFC4	0.891552	1
59	0.31013	0.017845	0.10307	0.0013133	MORF_RPA1	0.7119	1
179	-0.0053811	-0.00053748	0.058421	0.53669	MORF_RPA2	0.977484	1
99	-0.004462	-0.0003322	0.076144	0.52336	MORF_RRM1	0.976161	1
57	-0.071261	-0.0040305	0.10325	0.75495	MORF_SMC1L1	1	1
78	-0.085068	-0.005625	0.090366	0.82674	MORF_SP3	1	1
263	0.029976	0.0036206	0.048387	0.2678	MORF_SOD1	0.918971	1
64	-0.052601	-0.0031518	0.10244	0.69619	MORF_TERF1	0.994977	1
114	-0.099498	-0.0079458	0.072588	0.91476	MORF_TERF2IP	1	1
71	-0.030377	-0.0019168	0.094081	0.6266	MORF_UNG	0.988837	1
56	-0.1079	-0.006049	0.10513	0.84761	MORF_XPC	1	1
228	0.05343	0.0060147	0.051896	0.15161	MORF_XRCC5	0.871744	1
204	0.023427	0.0024963	0.056623	0.33953	MORF_AATF	0.935839	1
207	-0.064675	-0.0069414	0.05445	0.88253	MORF_ACP1	1	1
126	-0.036707	-0.0030808	0.067744	0.70604	MORF_ACTG1	0.997677	1
190	-0.095928	-0.0098686	0.056552	0.95507	MORF_ANP32B	1	1
204	-0.052853	-0.0056317	0.053335	0.83914	MORF_AP2M1	1	1
127	0.040775	0.0034356	0.070999	0.28289	MORF_AP3D1	0.921904	1
75	-0.063395	-0.0041109	0.091067	0.75682	MORF_BMI1	1	1
63	0.1124	0.0066822	0.10292	0.13741	MORF_BUB1B	0.868935	1
142	0.036647	0.0032637	0.068168	0.29543	MORF_CDC10	0.928123	1
69	0.061212	0.0038079	0.098034	0.26619	MORF_CDC16	0.918971	1
70	0.034558	0.0021652	0.09685	0.36062	MORF_CDK2	0.941934	1
68	0.016889	0.001043	0.09567	0.42994	MORF_CSNK1D	0.960647	1
271	-0.015856	-0.0019436	0.046173	0.63435	MORF_CSNK2B	0.989037	1
69	0.13982	0.0086981	0.10059	0.08227	MORF_CUL1	0.832512	1
71	-0.081419	-0.0051375	0.091266	0.81383	MORF_DAP	1	1
185	0.034477	0.0035003	0.05841	0.27751	MORF_DAP3	0.919123	1
234	0.049615	0.0056573	0.049292	0.15708	MORF_DDB1	0.873037	1
55	0.020067	0.0011149	0.099454	0.42005	MORF_DEAF1	0.957573	1
251	0.05118	0.006041	0.050633	0.15607	MORF_DEK	0.873037	1
132	-0.0036325	-0.00031199	0.065489	0.52212	MORF_EI24	0.976161	1
237	0.0062111	0.00071268	0.048803	0.44936	MORF_EIF3S2	0.964276	1
117	-0.082749	-0.006694	0.071975	0.87486	MORF_EIF3S6	1	1
132	0.047837	0.0041087	0.07005	0.24734	MORF_EIF4A2	0.90938	1
108	0.028926	0.0022488	0.075275	0.35039	MORF_ERH	0.938731	1
133	0.017157	0.0014791	0.066536	0.39826	MORF_FBL	0.952348	1
164	-0.085758	-0.0082025	0.059063	0.92674	MORF_G22P1	1	1
47	-0.20615	-0.010591	0.10467	0.97555	MORF_GMPS	1	1
290	0.032062	0.0040633	0.04687	0.24697	MORF_GNB1	0.90938	1
45	-0.1553	-0.007807	0.12031	0.90161	MORF_GSPT1	1	1
58	0.021272	0.0012136	0.10215	0.41752	MORF_JUND	0.956332	1
122	0.0064656	0.00053402	0.06834	0.46231	MORF_MAP2K2	0.967439	1
81	-0.04568	-0.0030778	0.092555	0.68918	MORF_MBD4	0.994522	1
95	0.17081	0.012459	0.079012	0.015323	MORF_MTA1	0.729669	1
144	0.00061679	5.5312e-05	0.064473	0.49618	MORF_NME2	0.972044	1
153	-0.05082	-0.0046964	0.062007	0.79377	MORF_NPM1	1	1
98	-0.065857	-0.0048784	0.082034	0.78895	MORF_PAPSS1	1	1
119	0.034865	0.0028443	0.067495	0.30274	MORF_PHB	0.929912	1
157	0.0051108	0.00047838	0.060479	0.46633	MORF_PPP1CA	0.967439	1
159	0.065814	0.0061991	0.060129	0.13686	MORF_PPP1CC	0.868898	1
122	-0.011307	-0.00093393	0.073952	0.56076	MORF_PPP2CA	0.97934	1
48	0.14648	0.0076045	0.1091	0.089717	MORF_PPP2R4	0.836416	1
76	0.0045065	0.00029416	0.087261	0.47941	MORF_PPP2R5E	0.968538	1
100	0.036061	0.0026982	0.075574	0.31663	MORF_PPP6C	0.931745	1
212	0.032577	0.0035378	0.054611	0.27542	MORF_PRKAG1	0.919123	1
131	0.086571	0.0074074	0.069294	0.10578	MORF_PRKAR1A	0.847311	1
100	-0.077913	-0.0058297	0.075189	0.84994	MORF_PTPN11	1	1
54	0.054792	0.0030166	0.10173	0.29508	MORF_RAB11A	0.928053	1
178	0.097502	0.0097118	0.059532	0.050742	MORF_RAB1A	0.809812	1
88	0.072637	0.0051002	0.083619	0.19252	MORF_RAB5A	0.885482	1
61	0.16524	0.009667	0.10342	0.055055	MORF_RAB6A	0.815895	1
192	0.079361	0.0082066	0.058246	0.086527	MORF_RAC1	0.834517	1
107	0.017068	0.0013208	0.078196	0.41361	MORF_RAF1	0.95594	1
251	-0.0019214	-0.00022679	0.050052	0.51531	MORF_RAN	0.974947	1
60	-0.088108	-0.0051124	0.099511	0.81203	MORF_SART1	1	1
191	-0.015032	-0.0015504	0.056484	0.60493	MORF_SKP1A	0.985803	1
60	-0.24755	-0.014364	0.10726	0.98949	MORF_SNRP70	1	1
91	-0.13196	-0.0094216	0.08094	0.94848	MORF_TPT1	1	1
43	0.15409	0.0075727	0.11748	0.094836	MORF_UBE2A	0.838518	1
225	-0.063515	-0.0071034	0.052881	0.88513	MORF_UBE2I	1	1
88	-0.1273	-0.0089383	0.084935	0.93302	MORF_UBE2N	1	1
49	0.11989	0.0062886	0.10515	0.12712	MORF_USP5	0.860012	1
36	0.098034	0.0044091	0.12195	0.21073	GCM_HDAC1	0.893759	1
81	-0.029374	-0.0019791	0.088101	0.63059	GCM_PSME1	0.988928	1
34	0.12259	0.0053585	0.13686	0.1852	GCM_RAD21	0.882293	1
120	0.015426	0.0012637	0.071018	0.41403	GCM_ACTG1	0.95594	1
32	-0.057012	-0.0024178	0.13577	0.66272	GCM_ANP32B	0.991528	1
109	-0.0097216	-0.00075924	0.075859	0.55099	GCM_APEX1	0.978133	1
67	0.055586	0.0034076	0.10182	0.29255	GCM_CBFB	0.926774	1
94	-0.048427	-0.0035137	0.077309	0.73447	GCM_CSNK2B	1	1
61	0.0089982	0.00052643	0.10137	0.46463	GCM_DDX5	0.967439	1
23	0.2389	0.0085913	0.15688	0.063909	GCM_MSN	0.819647	1
111	-0.057281	-0.0045142	0.073138	0.78324	GCM_NPM1	1	1
48	-0.066899	-0.0034731	0.11277	0.72348	GCM_PFN1	1	1
54	-0.042881	-0.0023609	0.10413	0.65976	GCM_PPP1CC	0.991499	1
39	0.22229	0.010405	0.11564	0.027294	GCM_RAF1	0.75243	1
31	-0.00031351	-1.3086e-05	0.13473	0.50093	GCM_TPR	0.972778	1
66	-0.066188	-0.0040272	0.094974	0.75706	GCM_TPT1	1	1
72	-0.05209	-0.0033098	0.10312	0.69326	CAR_HPX	0.994522	1
56	-0.11693	-0.0065555	0.11194	0.85189	CAR_IGFBP1	1	1
64	0.11618	0.0069617	0.095611	0.11216	GNF2_BNIP3L	0.850791	1
26	-0.0081305	-0.00031085	0.14422	0.52248	GNF2_BUB1	0.976161	1
28	-0.0062544	-0.00024814	0.15057	0.51657	GNF2_BUB3	0.97528	1
54	0.083643	0.004605	0.10445	0.21164	GNF2_CDC20	0.894732	1
60	0.11252	0.0065288	0.099491	0.12905	GNF2_CDC2	0.860012	1
40	-0.016189	-0.0007674	0.11897	0.55412	GNF2_CENPE	0.978528	1
60	0.091899	0.0053323	0.10094	0.1813	GNF2_CENPF	0.880803	1
61	0.059673	0.0034911	0.10073	0.27679	GNF2_CCNA1	0.919123	1
66	0.072539	0.0044137	0.092781	0.21716	GNF2_CCNA2	0.89725	1
55	0.066482	0.0036938	0.10357	0.26047	GNF2_CCNB2	0.915909	1
35	0.24219	0.010741	0.1234	0.024854	GNF2_ESPL1	0.75243	1
55	0.20793	0.011553	0.10875	0.027951	GNF2_FEN1	0.75243	1
108	-0.097234	-0.0075591	0.075914	0.89987	GNF2_GSTM1	1	1
31	0.023298	0.00097248	0.13215	0.43003	GNF2_H2AFX	0.960647	1
134	-0.056891	-0.0049229	0.069615	0.79309	GNF2_HPX	1	1
46	0.079134	0.004022	0.12543	0.26406	GNF2_HAT1	0.918967	1
101	-0.021727	-0.0016338	0.07596	0.61257	GNF2_HDAC1	0.986975	1
32	0.065312	0.0027697	0.15338	0.33512	GNF2_TDG	0.935125	1
39	0.20146	0.0094298	0.12054	0.047349	GNF2_MLH1	0.79639	1
27	0.35707	0.013911	0.1556	0.010878	GNF2_MSH2	0.728294	1
31	0.0275	0.0011479	0.13064	0.41663	GNF2_MSH6	0.955989	1
27	-0.032767	-0.0012766	0.15702	0.58265	GNF2_PRDX2	0.984024	1
67	0.092592	0.0056762	0.095491	0.16612	GNF2_PCNA	0.876428	1
63	0.108	0.0064208	0.095882	0.13001	GNF2_RAD23A	0.860012	1
41	0.048518	0.0023284	0.11199	0.33242	GNF2_RFC3	0.935011	1
59	0.18277	0.010517	0.09972	0.033423	GNF2_RFC4	0.760737	1
26	0.22279	0.0085179	0.16787	0.09223	GNF2_RPA1	0.837779	1
87	0.16263	0.011355	0.081445	0.022928	GNF2_RRM1	0.746277	1
39	-0.044488	-0.0020824	0.11876	0.64603	GNF2_RRM2	0.990672	1
22	0.13785	0.0048486	0.15572	0.18802	GNF2_SMC1L1	0.882845	1
32	0.050923	0.0021596	0.13273	0.35062	GNF2_SMC2L1	0.938868	1
82	0.1558	0.010562	0.089574	0.040996	GNF2_SMC4L1	0.777022	1
104	-0.12208	-0.009314	0.076559	0.94458	GNF2_TST	1	1
70	0.063195	0.0039595	0.092136	0.2464	GNF2_XRCC5	0.90938	1
64	0.058266	0.0034913	0.098774	0.27764	GNF2_ANK1	0.919123	1
34	0.17608	0.0076965	0.14292	0.10898	GNF2_ANP32B	0.848256	1
84	0.15071	0.01034	0.084003	0.036411	GNF2_APEX1	0.761385	1
49	0.24728	0.012971	0.10377	0.0085923	GNF2_BUB1B	0.728294	1
27	-0.06509	-0.0025359	0.1434	0.67505	GNF2_CBFB	0.993123	1
56	0.13842	0.0077604	0.10874	0.10152	GNF2_CDC27	0.844274	1
24	0.26179	0.0096167	0.19936	0.094577	GNF2_CDH11	0.838518	1
64	-0.13478	-0.0080762	0.096542	0.91865	GNF2_CEBPA	1	1
37	0.079954	0.0036455	0.11628	0.24586	GNF2_CKS1B	0.90938	1
50	0.15307	0.0081102	0.10869	0.079526	GNF2_CKS2	0.832512	1
49	-0.083307	-0.0043696	0.10982	0.77595	GNF2_CYP2B6	1	1
111	-0.073424	-0.0057864	0.073085	0.84246	GNF2_DAP3	1	1
61	0.058626	0.0034298	0.099557	0.27798	GNF2_DDX5	0.919123	1
51	0.096513	0.0051643	0.11863	0.20795	GNF2_DEK	0.891641	1
48	0.062982	0.0032698	0.11068	0.28467	GNF2_DENR	0.92227	1
111	-0.01087	-0.00085667	0.07576	0.55705	GNF2_EIF3S6	0.978529	1
40	0.08571	0.0040629	0.11525	0.22853	GNF2_ELAC2	0.901742	1
136	-0.025229	-0.0021992	0.067953	0.64478	GNF2_FBL	0.990607	1
35	-0.025774	-0.001143	0.1318	0.57752	GNF2_G22P1	0.98294	1
28	-0.3976	-0.015774	0.15468	0.99492	GNF2_GLTSCR2	1	1
47	0.096523	0.0049588	0.11187	0.19412	GNF2_HMMR	0.886629	1
133	-0.081452	-0.007022	0.069331	0.87996	GNF2_HPN	1	1
26	-0.13899	-0.0053141	0.15227	0.81932	GNF2_IGF1	1	1
69	-0.063754	-0.003966	0.096439	0.74572	GNF2_KPNB1	1	1
123	-0.10691	-0.0088658	0.071802	0.93174	GNF2_LCAT	1	1
69	0.059388	0.0036944	0.095504	0.26703	GNF2_MAP2K3	0.918971	1
23	-0.5378	-0.019341	0.18159	0.99847	GNF2_MBD4	1	1
53	0.21847	0.011917	0.098852	0.013556	GNF2_MCM4	0.72897	1
55	0.1767	0.0098178	0.10576	0.047387	GNF2_MCM5	0.79639	1
27	0.064821	0.0025254	0.13996	0.32163	GNF2_MKI67	0.933103	1
81	0.016778	0.0011305	0.090237	0.42625	GNF2_MLF1	0.959724	1
31	-0.0045314	-0.00018915	0.1689	0.5107	GNF2_MMP1	0.974748	1
32	0.07717	0.0032726	0.14003	0.29079	GNF2_MYL2	0.92488	1
31	0.00128	5.3429e-05	0.14556	0.49649	GNF2_MYL3	0.972271	1
68	0.23813	0.014706	0.099355	0.0082766	GNF2_NPM1	0.728294	1
40	0.015508	0.00073512	0.12169	0.4493	GNF2_NS	0.964276	1
78	0.13761	0.0090995	0.090339	0.06385	GNF2_PA2G4	0.819647	1
32	0.14681	0.0062261	0.13526	0.13887	GNF2_PCAF	0.869663	1
38	-0.092275	-0.0042636	0.14662	0.73543	GNF2_PPP6C	1	1
35	-0.026045	-0.001155	0.16265	0.56361	GNF2_PTX3	0.980347	1
86	0.09699	0.0067327	0.081906	0.11818	GNF2_RAN	0.851733	1
67	-0.074243	-0.0045513	0.094671	0.78354	GNF2_RBBP6	1	1
72	0.066057	0.0041973	0.091083	0.23416	GNF2_SPTA1	0.905462	1
64	0.058266	0.0034913	0.098774	0.27764	GNF2_SPTB	0.919123	1
58	0.038492	0.0021961	0.10601	0.35827	GNF2_ST13	0.941902	1
64	0.032973	0.0019758	0.097845	0.36806	GNF2_TAL1	0.944914	1
33	0.15745	0.0067806	0.13896	0.12861	GNF2_TPT1	0.860012	1
39	0.099443	0.0046547	0.12149	0.20653	GNF2_TTK	0.891552	1
26	-0.1205	-0.004607	0.15553	0.78075	GNF2_TTN	1	1
43	-0.15682	-0.007707	0.11548	0.91277	GNF2_UBE2I	1	1
344	0.042352	0.0058368	0.04666	0.18203	MODULE_1	0.881373	1
356	0.038814	0.0054398	0.046146	0.20015	MODULE_2	0.889467	1
368	0.033221	0.0047321	0.043547	0.22278	MODULE_3	0.89907	1
408	-0.022828	-0.0034199	0.042809	0.70307	MODULE_5	0.997134	1
391	0.03552	0.0052119	0.042942	0.20408	MODULE_6	0.890711	1
220	-0.041783	-0.0046214	0.055007	0.77625	MODULE_7	1	1
405	0.012234	0.0018263	0.040563	0.38148	MODULE_8	0.947901	1
332	0.03138	0.00425	0.048059	0.2569	MODULE_12	0.912967	1
325	0.020405	0.0027349	0.045483	0.32685	MODULE_15	0.933461	1
336	0.0097349	0.0013262	0.043867	0.41219	MODULE_17	0.955272	1
425	0.09127	0.013949	0.039884	0.011065	MODULE_18	0.728294	1
290	0.01141	0.001446	0.050798	0.41114	MODULE_19	0.955177	1
424	-0.0054679	-0.00083469	0.040936	0.55313	MODULE_24	0.978308	1
358	-0.08775	-0.012332	0.044009	0.97691	MODULE_33	1	1
433	0.047555	0.0073341	0.039739	0.11573	MODULE_38	0.850794	1
296	0.018029	0.0023079	0.050035	0.35931	MODULE_44	0.941902	1
215	-0.048122	-0.0052624	0.059397	0.79107	MODULE_47	1	1
408	0.049916	0.0074781	0.040713	0.1101	MODULE_52	0.849391	1
375	0.077283	0.011111	0.04192	0.032629	MODULE_53	0.760737	1
400	0.023189	0.0034406	0.040928	0.2855	MODULE_60	0.922424	1
292	-0.017858	-0.0022709	0.049523	0.6408	MODULE_72	0.989788	1
92	-0.0265	-0.0019023	0.092365	0.61291	MODULE_79	0.986975	1
350	0.0032445	0.00045095	0.046253	0.47204	MODULE_94	0.967954	1
337	-0.017608	-0.0024024	0.046203	0.64844	MODULE_99	0.990734	1
323	-0.0047457	-0.00063413	0.045081	0.54192	MODULE_104	0.977484	1
241	-0.0072351	-0.00083705	0.055686	0.55169	MODULE_112	0.978257	1
384	0.018989	0.0027617	0.041939	0.32536	MODULE_118	0.933433	1
90	-0.013368	-0.00094917	0.093188	0.55703	MODULE_128	0.978529	1
205	-0.08734	-0.009329	0.060852	0.92439	MODULE_129	1	1
77	0.032148	0.0021121	0.095472	0.36817	MODULE_165	0.944914	1
92	-0.018886	-0.0013557	0.092047	0.58128	MODULE_170	0.983987	1
212	0.00039372	4.2758e-05	0.059537	0.49736	MODULE_176	0.972312	1
278	0.037738	0.0046843	0.049107	0.22111	MODULE_181	0.899004	1
83	-0.17462	-0.011909	0.086272	0.97851	MODULE_204	1	1
75	0.16279	0.010556	0.091655	0.037867	MODULE_213	0.766157	1
195	0.076729	0.0079955	0.059296	0.097842	MODULE_242	0.841533	1
110	0.035666	0.0027981	0.080424	0.32871	MODULE_321	0.934302	1
186	0.10151	0.010333	0.061005	0.048076	MODULE_379	0.797982	1
19	-0.2148	-0.0070216	0.18094	0.8824	MODULE_4	1	1
42	-0.35112	-0.017054	0.11214	0.99913	MODULE_22	1	1
337	0.0034358	0.00046876	0.047917	0.47142	MODULE_27	0.967789	1
31	0.33253	0.01388	0.14062	0.0090266	MODULE_28	0.728294	1
24	0.022262	0.0008178	0.14562	0.43925	MODULE_29	0.962352	1
223	-0.07957	-0.0088598	0.053477	0.93161	MODULE_32	1	1
82	-0.32413	-0.021973	0.090007	0.99984	MODULE_40	1	1
24	-0.35002	-0.012858	0.15196	0.98936	MODULE_42	1	1
94	-0.14629	-0.010614	0.079691	0.96679	MODULE_43	1	1
373	-0.014695	-0.0021071	0.045459	0.62675	MODULE_46	0.988837	1
36	0.17771	0.0079925	0.15351	0.12352	MODULE_51	0.85873	1
250	0.067519	0.007954	0.051507	0.09496	MODULE_54	0.838518	1
55	0.08728	0.0048494	0.10799	0.20949	MODULE_57	0.892906	1
20	0.018056	0.00060556	0.19444	0.46301	MODULE_58	0.967439	1
79	-0.17095	-0.011376	0.082435	0.98094	MODULE_62	1	1
197	-0.033697	-0.0035292	0.06259	0.70484	MODULE_63	0.997402	1
20	0.033663	0.001129	0.20674	0.43533	MODULE_73	0.962149	1
374	-0.02631	-0.0037775	0.04515	0.71996	MODULE_75	0.99935	1
79	0.048057	0.003198	0.097096	0.31032	MODULE_76	0.931256	1
27	-0.26026	-0.01014	0.13233	0.97539	MODULE_77	1	1
20	-0.48943	-0.016415	0.20246	0.99218	MODULE_78	1	1
32	0.14333	0.0060783	0.16274	0.18924	MODULE_80	0.883278	1
19	-0.49914	-0.016317	0.17894	0.99736	MODULE_81	1	1
22	-0.16619	-0.0058454	0.17129	0.83403	MODULE_82	1	1
295	-0.0087367	-0.0011166	0.045959	0.57538	MODULE_83	0.982274	1
47	-0.021906	-0.0011254	0.13113	0.56634	MODULE_85	0.980645	1
42	-0.17595	-0.0085461	0.1271	0.91687	MODULE_86	1	1
42	0.041284	0.0020052	0.12526	0.37086	MODULE_87	0.944914	1
36	0.31994	0.01439	0.13178	0.0075984	MODULE_91	0.728294	1
144	-0.0044786	-0.00040163	0.073846	0.52418	MODULE_92	0.976161	1
173	-0.10005	-0.0098262	0.059692	0.95313	MODULE_93	1	1
36	-0.0057673	-0.00025939	0.13493	0.51705	MODULE_96	0.975433	1
371	0.069274	0.0099069	0.042374	0.051055	MODULE_98	0.811275	1
75	-0.032007	-0.0020755	0.094483	0.6326	MODULE_107	0.98893	1
51	-0.095375	-0.0051034	0.13647	0.75767	MODULE_108	1	1
37	-0.044819	-0.0020435	0.13397	0.63102	MODULE_109	0.988928	1
310	-0.0029524	-0.00038664	0.044485	0.52646	MODULE_114	0.976161	1
25	-0.4383	-0.016432	0.16042	0.99685	MODULE_115	1	1
27	-0.34691	-0.013515	0.148	0.99045	MODULE_116	1	1
133	-0.010825	-0.0009332	0.068243	0.56301	MODULE_119	0.980347	1
92	0.090478	0.006495	0.092493	0.16399	MODULE_121	0.876215	1
131	-0.019067	-0.0016315	0.076824	0.59801	MODULE_122	0.985087	1
232	-0.026812	-0.0030443	0.057027	0.68088	MODULE_123	0.993123	1
95	0.28583	0.020848	0.08627	0.00046214	MODULE_124	0.7119	1
42	0.075199	0.0036525	0.128	0.27844	MODULE_125	0.919123	1
21	0.015868	0.0005453	0.19093	0.46688	MODULE_130	0.967439	1
31	0.14801	0.0061783	0.14089	0.14673	MODULE_131	0.87003	1
29	-0.03857	-0.0015572	0.17902	0.58529	MODULE_134	0.984024	1
25	-0.0020824	-7.8073e-05	0.16508	0.50503	MODULE_135	0.973633	1
76	-0.057296	-0.00374	0.098998	0.71862	MODULE_139	0.999198	1
99	-0.099529	-0.00741	0.083445	0.88351	MODULE_145	1	1
98	-0.021729	-0.0016096	0.087776	0.59776	MODULE_146	0.985042	1
35	-0.39365	-0.017457	0.12514	0.99917	MODULE_149	1	1
292	-0.011182	-0.001422	0.045645	0.59676	MODULE_151	0.98496	1
115	-0.088953	-0.0071345	0.067526	0.90612	MODULE_152	1	1
41	0.13493	0.0064752	0.13137	0.1522	MODULE_158	0.871787	1
77	-0.27832	-0.018286	0.091383	0.99884	MODULE_159	1	1
124	0.01366	0.0011374	0.076137	0.42881	MODULE_171	0.960326	1
92	-0.065633	-0.0047114	0.084391	0.78163	MODULE_172	1	1
16	-0.17286	-0.0051859	0.23611	0.76795	MODULE_178	1	1
114	-0.0079658	-0.00063614	0.080565	0.53938	MODULE_180	0.977484	1
63	0.077391	0.0046011	0.10266	0.22547	MODULE_183	0.900097	1
29	-0.14571	-0.0058828	0.13456	0.86055	MODULE_184	1	1
124	-0.15183	-0.012642	0.074346	0.97943	MODULE_188	1	1
22	-0.1024	-0.0036018	0.18203	0.71312	MODULE_196	0.998609	1
164	0.076473	0.0073145	0.066922	0.12658	MODULE_197	0.860012	1
288	0.087311	0.011028	0.048263	0.03523	MODULE_198	0.760737	1
52	-0.00076745	-4.1465e-05	0.12468	0.50246	MODULE_199	0.973003	1
27	0.10828	0.0042185	0.1788	0.27241	MODULE_200	0.919089	1
49	0.037708	0.0019779	0.1228	0.3794	MODULE_201	0.94752	1
27	0.10916	0.0042528	0.15865	0.24571	MODULE_202	0.90938	1
110	-0.014719	-0.0011547	0.081736	0.57145	MODULE_208	0.981374	1
85	-0.019638	-0.0013553	0.086644	0.58965	MODULE_209	0.98496	1
26	0.042202	0.0016135	0.15782	0.39458	MODULE_210	0.950988	1
312	0.01809	0.0023765	0.046632	0.34903	MODULE_212	0.938298	1
312	-0.010811	-0.0014202	0.050596	0.5846	MODULE_220	0.984024	1
30	-0.22309	-0.0091611	0.13127	0.95538	MODULE_221	1	1
131	0.036955	0.003162	0.075573	0.31243	MODULE_223	0.931256	1
25	0.32657	0.012243	0.15599	0.018157	MODULE_226	0.730162	1
21	-0.12369	-0.0042505	0.19062	0.74178	MODULE_233	1	1
54	-0.21508	-0.011841	0.11992	0.96355	MODULE_234	1	1
79	-0.013944	-0.0009279	0.092099	0.56017	MODULE_235	0.979001	1
149	-0.14781	-0.013481	0.068252	0.98482	MODULE_238	1	1
179	0.023396	0.0023369	0.05877	0.34528	MODULE_244	0.936572	1
227	0.094396	0.010603	0.054672	0.042129	MODULE_252	0.779213	1
20	-0.103	-0.0034545	0.18839	0.70772	MODULE_253	0.998291	1
59	0.15102	0.0086894	0.10943	0.0838	MODULE_254	0.832512	1
41	-0.037332	-0.0017916	0.13803	0.6066	MODULE_259	0.985941	1
43	0.008998	0.0004422	0.15479	0.47682	MODULE_263	0.968538	1
25	0.21761	0.0081586	0.18152	0.11531	MODULE_265	0.850791	1
46	-0.085824	-0.0043621	0.11402	0.77419	MODULE_273	1	1
76	-0.080087	-0.0052276	0.098207	0.7926	MODULE_274	1	1
32	-0.028546	-0.0012106	0.13894	0.58139	MODULE_278	0.983987	1
43	0.1763	0.0086639	0.12232	0.074762	MODULE_280	0.829135	1
26	0.2171	0.0083003	0.14619	0.068774	MODULE_281	0.822755	1
35	-0.082446	-0.0036563	0.13914	0.72325	MODULE_286	1	1
35	0.12214	0.0054165	0.16684	0.23207	MODULE_288	0.904027	1
119	0.0003343	2.7272e-05	0.078641	0.4983	MODULE_289	0.972312	1
122	-0.11488	-0.0094886	0.076027	0.93461	MODULE_292	1	1
18	-0.0068384	-0.00021759	0.1732	0.51575	MODULE_294	0.974947	1
21	-0.39638	-0.013622	0.16626	0.99143	MODULE_295	1	1
33	-0.039386	-0.0016961	0.14891	0.6043	MODULE_300	0.985586	1
143	-0.15133	-0.013524	0.069387	0.9854	MODULE_301	1	1
27	0.26213	0.010212	0.15414	0.044525	MODULE_303	0.790035	1
19	-0.17313	-0.0056596	0.15544	0.86732	MODULE_305	1	1
23	-0.19365	-0.0069642	0.1735	0.86781	MODULE_306	1	1
20	-0.025672	-0.000861	0.1476	0.56904	MODULE_307	0.980645	1
64	0.17445	0.010453	0.096494	0.035317	MODULE_308	0.760737	1
20	0.072617	0.0024354	0.18878	0.35024	MODULE_310	0.938652	1
46	0.18372	0.0093375	0.12475	0.070436	MODULE_312	0.827204	1
16	0.053389	0.0016017	0.18985	0.38927	MODULE_315	0.948677	1
19	0.095651	0.0031268	0.18239	0.29999	MODULE_320	0.929912	1
126	0.12899	0.010826	0.078033	0.049174	MODULE_324	0.799376	1
53	0.097248	0.0053044	0.1104	0.1892	MODULE_325	0.883239	1
49	-0.033063	-0.0017342	0.12399	0.60513	MODULE_329	0.985803	1
26	-0.12973	-0.0049598	0.16812	0.77983	MODULE_330	1	1
58	-0.035931	-0.00205	0.11481	0.62284	MODULE_337	0.988396	1
200	0.054901	0.005793	0.061105	0.18447	MODULE_342	0.881637	1
25	-0.39097	-0.014658	0.14665	0.99616	MODULE_343	1	1
112	-0.11643	-0.0092168	0.080319	0.92641	MODULE_345	1	1
17	0.063564	0.0019656	0.19278	0.37081	MODULE_349	0.944914	1
18	-0.16855	-0.005363	0.21849	0.77977	MODULE_354	1	1
134	-0.17208	-0.01489	0.071468	0.99197	MODULE_361	1	1
20	-0.19402	-0.0065069	0.21125	0.82079	MODULE_362	1	1
46	-0.15371	-0.0078125	0.11579	0.90782	MODULE_363	1	1
29	0.16119	0.0065079	0.16476	0.16396	MODULE_367	0.876215	1
25	0.010794	0.00040468	0.16597	0.47407	MODULE_371	0.96817	1
21	0.37683	0.01295	0.18217	0.0193	MODULE_372	0.734759	1
20	0.040017	0.0013421	0.17254	0.4083	MODULE_373	0.953451	1
86	-0.02083	-0.001446	0.091819	0.58973	MODULE_375	0.98496	1
28	-0.033466	-0.0013277	0.16663	0.57959	MODULE_385	0.983588	1
47	-0.0076067	-0.00039078	0.1256	0.52415	MODULE_387	0.976161	1
17	-0.24781	-0.007663	0.2198	0.87021	MODULE_388	1	1
114	-0.1044	-0.0083373	0.073347	0.92268	MODULE_397	1	1
50	0.07765	0.0041142	0.12114	0.26076	MODULE_399	0.915909	1
18	-0.082263	-0.0026175	0.19534	0.66316	MODULE_400	0.991528	1
45	0.11861	0.0059629	0.1232	0.16784	MODULE_403	0.876533	1
25	-0.41119	-0.015416	0.18483	0.98694	MODULE_404	1	1
35	-0.061946	-0.0027472	0.13981	0.67114	MODULE_410	0.991938	1
17	-0.34611	-0.010703	0.19667	0.96077	MODULE_414	1	1
30	0.19675	0.0080794	0.14577	0.08856	MODULE_419	0.836416	1
57	-0.10018	-0.0056659	0.12114	0.79586	MODULE_433	1	1
122	-0.078173	-0.0064567	0.078806	0.83939	MODULE_436	1	1
20	-0.10276	-0.0034462	0.17694	0.71929	MODULE_439	0.999198	1
16	0.017894	0.00053684	0.18874	0.46223	MODULE_440	0.967439	1
17	-0.32791	-0.01014	0.22935	0.9236	MODULE_444	1	1
35	0.086499	0.003836	0.15431	0.28756	MODULE_447	0.92259	1
31	0.098887	0.0041277	0.14906	0.25354	MODULE_451	0.911066	1
50	0.27343	0.014487	0.11672	0.009584	MODULE_485	0.728294	1
28	0.016064	0.00063734	0.17196	0.46279	MODULE_488	0.967439	1
28	-0.12283	-0.0048732	0.16708	0.76888	MODULE_497	1	1
16	0.094633	0.002839	0.21982	0.33342	MODULE_505	0.935125	1
35	-0.025467	-0.0011294	0.15111	0.56692	MODULE_512	0.980645	1
15	-0.034489	-0.0010019	0.2207	0.56209	MODULE_516	0.98021	1
34	-0.022721	-0.00099316	0.13966	0.56462	MODULE_521	0.980373	1
27	0.28063	0.010933	0.15908	0.038868	MODULE_524	0.768676	1
16	-0.27701	-0.0083106	0.18144	0.93658	MODULE_530	1	1
17	0.1252	0.0038715	0.20601	0.27169	MODULE_537	0.918971	1
15	0.1845	0.0053594	0.21741	0.19805	MODULE_539	0.889311	1
20	0.11173	0.0037471	0.2089	0.29639	MODULE_562	0.928546	1
178	-0.025171	-0.0025072	0.063527	0.65403	E2F1_UP.V1_DN	0.991499	1
177	-0.015602	-0.0015498	0.068761	0.58975	EGFR_UP.V1_UP	0.98496	1
178	-0.018581	-0.0018508	0.061172	0.61934	ERBB2_UP.V1_UP	0.988396	1
181	-0.045977	-0.0046176	0.061505	0.77262	CYCLIN_D1_KE_.V1_DN	1	1
181	-0.0089838	-0.00090228	0.060325	0.55919	CYCLIN_D1_UP.V1_DN	0.978529	1
176	-0.11863	-0.01175	0.061018	0.97405	AKT_UP_MTOR_DN.V1_DN	1	1
180	-0.013753	-0.0013775	0.060831	0.58943	AKT_UP.V1_DN	0.98496	1
174	0.010524	0.0010365	0.06152	0.43209	MTOR_UP.V1_DN	0.961266	1
185	0.14041	0.014256	0.061939	0.011703	VEGF_A_UP.V1_DN	0.728294	1
174	-0.0058161	-0.00057284	0.065671	0.53529	ATF2_S_UP.V1_DN	0.977484	1
176	0.077613	0.0076877	0.065483	0.11797	ATF2_UP.V1_DN	0.851733	1
181	-0.12683	-0.012738	0.06429	0.97573	P53_DN.V1_DN	1	1
141	0.0049503	0.00043931	0.073403	0.47312	SNF5_DN.V1_DN	0.96817	1
162	-0.02681	-0.0025488	0.066263	0.65711	SNF5_DN.V1_UP	0.991499	1
183	0.12971	0.013098	0.064301	0.021844	LTE2_UP.V1_UP	0.744161	1
185	0.013092	0.0013292	0.062521	0.41707	MEK_UP.V1_UP	0.956163	1
180	0.062857	0.0062957	0.065042	0.16693	RAF_UP.V1_UP	0.876533	1
187	-0.057077	-0.0058257	0.059492	0.83132	MTOR_UP.N4.V1_UP	1	1
163	-0.039805	-0.0037957	0.065084	0.72959	ESC_J1_UP_EARLY.V1_DN	1	1
156	-0.049911	-0.004657	0.068576	0.76663	ESC_J1_UP_LATE.V1_DN	1	1
156	-0.10511	-0.0098072	0.067155	0.94121	ESC_V6.5_UP_EARLY.V1_DN	1	1
172	-0.070638	-0.0069176	0.063029	0.86879	ESC_V6.5_UP_LATE.V1_DN	1	1
183	0.00025621	2.5873e-05	0.063018	0.49838	RPS14_DN.V1_UP	0.972312	1
187	0.067442	0.0068837	0.063403	0.14374	HOXA9_DN.V1_UP	0.87003	1
276	0.075829	0.009379	0.050964	0.068398	STK33_NOMO_UP	0.82267	1
251	-0.016854	-0.0019893	0.050212	0.63143	STK33_SKM_UP	0.98893	1
267	0.054313	0.006609	0.051361	0.14515	STK33_UP	0.87003	1
179	-0.05549	-0.0055426	0.063019	0.81071	KRAS.DF.V1_UP	1	1
273	-0.0074312	-0.00091421	0.049735	0.55939	TBK1.DF_DN	0.978529	1
271	0.089329	0.01095	0.051168	0.040432	TBK1.DF_UP	0.77255	1
172	-0.016635	-0.001629	0.064797	0.6013	LEF1_UP.V1_UP	0.985087	1
176	0.10246	0.010148	0.064709	0.056683	PGF_UP.V1_UP	0.816024	1
182	-0.0097213	-0.00097902	0.059996	0.56436	E2F1_UP.V1_UP	0.980347	1
179	-0.046224	-0.0046171	0.064249	0.76407	EGFR_UP.V1_DN	1	1
189	0.0074082	0.00076013	0.060561	0.45132	ERBB2_UP.V1_DN	0.964276	1
158	0.050611	0.0047523	0.064913	0.2178	GCNP_SHH_UP_EARLY.V1_UP	0.897356	1
170	0.048371	0.0047096	0.062877	0.22087	GCNP_SHH_UP_LATE.V1_UP	0.898501	1
150	-0.014008	-0.0012819	0.064124	0.58646	CSR_EARLY_UP.V1_UP	0.984185	1
138	-0.024349	-0.002138	0.071867	0.63262	CSR_LATE_UP.V1_DN	0.98893	1
159	0.080822	0.0076128	0.064483	0.10504	CSR_LATE_UP.V1_UP	0.846105	1
172	-0.0079751	-0.00078101	0.063274	0.55015	AKT_UP_MTOR_DN.V1_UP	0.977823	1
161	0.086969	0.0082426	0.0648	0.089791	AKT_UP.V1_UP	0.836416	1
161	0.037417	0.0035462	0.061348	0.27096	MTOR_UP.V1_UP	0.918971	1
165	0.064914	0.0062276	0.065179	0.15965	WNT_UP.V1_DN	0.873037	1
134	0.022827	0.0019753	0.075171	0.38069	P53_DN.V2_UP	0.947525	1
139	0.049164	0.0043322	0.068548	0.23663	RELA_DN.V1_UP	0.906717	1
177	0.036229	0.0035986	0.066407	0.29269	P53_DN.V1_UP	0.926912	1
135	0.012956	0.0011252	0.070624	0.42723	E2F3_UP.V1_DN	0.960305	1
153	0.10646	0.0098383	0.069846	0.063737	MYC_UP.V1_DN	0.819647	1
170	-0.033189	-0.0032315	0.058305	0.7154	MYC_UP.V1_UP	0.998804	1
155	0.081847	0.0076125	0.066861	0.11046	SRC_UP.V1_DN	0.850169	1
150	-0.027075	-0.0024776	0.062534	0.66748	SRC_UP.V1_UP	0.991528	1
179	-0.0068154	-0.00068074	0.066402	0.54087	LTE2_UP.V1_DN	0.977484	1
179	0.014928	0.0014911	0.062947	0.40627	MEK_UP.V1_DN	0.952737	1
178	-0.086142	-0.0085803	0.068583	0.89544	RAF_UP.V1_DN	1	1
164	-0.046049	-0.0044045	0.062808	0.76827	PRC1_BMI_UP.V1_DN	1	1
185	0.13228	0.01343	0.057327	0.010519	PRC2_EED_DN.V1_DN	0.728294	1
174	0.013303	0.0013102	0.06303	0.41642	PRC2_EZH2_UP.V1_DN	0.955989	1
177	0.06076	0.0060352	0.063351	0.16876	PRC2_SUZ12_UP.V1_DN	0.876533	1
122	0.053848	0.0044475	0.06946	0.21911	BRCA1_DN.V1_DN	0.89766	1
120	-0.060347	-0.0049436	0.076529	0.78481	CTIP_DN.V1_DN	1	1
150	0.058446	0.0053484	0.064425	0.18216	PKCA_DN.V1_UP	0.881373	1
128	-0.022588	-0.0019107	0.071898	0.6233	PTEN_DN.V2_DN	0.98842	1
169	-0.024599	-0.0023881	0.060949	0.65674	DCA_UP.V1_DN	0.991499	1
131	0.028816	0.0024656	0.072728	0.34598	ALK_DN.V1_DN	0.936838	1
126	0.063503	0.0053296	0.076506	0.20326	ALK_DN.V1_UP	0.890711	1
134	0.035984	0.0031138	0.076501	0.31905	BMI1_DN_MEL18_DN.V1_DN	0.933103	1
140	0.01274	0.0011266	0.075457	0.43296	BMI1_DN_MEL18_DN.V1_UP	0.961345	1
128	-0.10869	-0.0091934	0.07831	0.91741	BMI1_DN.V1_DN	1	1
142	-0.045963	-0.0040933	0.072758	0.73621	BMI1_DN.V1_UP	1	1
138	0.047209	0.0041452	0.078727	0.27437	MEL18_DN.V1_DN	0.919089	1
137	0.047983	0.0041979	0.074067	0.25855	MEL18_DN.V1_UP	0.914732	1
177	-0.05168	-0.0051333	0.062574	0.79556	PTEN_DN.V1_UP	1	1
160	-0.065534	-0.006192	0.063778	0.84791	NOTCH_DN.V1_UP	1	1
110	0.044198	0.0034675	0.078494	0.2867	RB_DN.V1_UP	0.922424	1
123	0.037368	0.0030989	0.071883	0.30159	RB_P107_DN.V1_UP	0.929912	1
124	-0.1269	-0.010566	0.07297	0.95898	RB_P130_DN.V1_UP	1	1
94	0.17191	0.012474	0.085911	0.022701	CAHOY_ASTROGLIAL	0.746277	1
171	-0.082809	-0.0080861	0.061624	0.91048	RPS14_DN.V1_DN	1	1
173	0.01548	0.0015204	0.061163	0.4001	IL15_UP.V1_UP	0.952348	1
171	0.038308	0.0037407	0.064612	0.27663	IL2_UP.V1_UP	0.919123	1
173	0.049762	0.0048872	0.063905	0.21809	IL21_UP.V1_UP	0.897356	1
180	-0.02179	-0.0021825	0.064439	0.63237	TGFB_UP.V1_UP	0.98893	1
176	0.055554	0.0055027	0.061776	0.18426	HOXA9_DN.V1_DN	0.881373	1
129	-0.13066	-0.011095	0.069143	0.97059	KRAS.AMP.LUNG_UP.V1_DN	1	1
122	0.039908	0.0032961	0.075932	0.2996	KRAS.AMP.LUNG_UP.V1_UP	0.929792	1
128	0.026097	0.0022075	0.071964	0.35844	KRAS.300_UP.V1_DN	0.941902	1
126	-0.049051	-0.0041168	0.082055	0.725	KRAS.300_UP.V1_UP	1	1
44	-0.012626	-0.00062763	0.12025	0.54181	KRAS.50_UP.V1_DN	0.977484	1
43	0.056082	0.0027561	0.14079	0.34519	KRAS.50_UP.V1_UP	0.936572	1
254	0.067698	0.0080377	0.052371	0.098074	KRAS.600_UP.V1_DN	0.841533	1
247	-0.066617	-0.0078012	0.05683	0.87944	KRAS.600_UP.V1_UP	1	1
260	-0.047657	-0.0057238	0.052122	0.81973	KRAS.600.LUNG.BREAST_UP.V1_DN	1	1
249	-0.056529	-0.0066461	0.054056	0.85215	KRAS.600.LUNG.BREAST_UP.V1_UP	1	1
130	0.083862	0.0071483	0.076559	0.13668	KRAS.BREAST_UP.V1_DN	0.868898	1
117	0.014254	0.0011531	0.075345	0.42497	KRAS.BREAST_UP.V1_UP	0.959356	1
124	0.036798	0.0030639	0.074223	0.31003	KRAS.KIDNEY_UP.V1_DN	0.931256	1
129	0.0052832	0.00044862	0.081539	0.47417	KRAS.KIDNEY_UP.V1_UP	0.96817	1
127	-0.059601	-0.0050218	0.07235	0.79496	KRAS.LUNG_UP.V1_DN	1	1
126	0.047071	0.0039506	0.080073	0.27832	KRAS.LUNG_UP.V1_UP	0.919123	1
132	-0.067333	-0.0057831	0.07349	0.82022	KRAS.LUNG.BREAST_UP.V1_DN	1	1
123	0.016076	0.0013332	0.078289	0.41865	KRAS.LUNG.BREAST_UP.V1_UP	0.956887	1
124	-0.063271	-0.0052682	0.072322	0.80916	KRAS.PROSTATE_UP.V1_DN	1	1
124	0.071394	0.0059446	0.076911	0.17664	KRAS.PROSTATE_UP.V1_UP	0.878049	1
177	0.060129	0.0059726	0.063105	0.17034	LEF1_UP.V1_DN	0.876964	1
105	0.11754	0.009011	0.078041	0.06602	HP_MULTICYSTIC_KIDNEY_DYSPLASIA	0.819877	1
134	-0.078871	-0.0068248	0.073788	0.85743	HP_RECURRENT_URINARY_TRACT_INFECTIONS	1	1
32	0.0073362	0.00031111	0.15085	0.48061	HP_NEUROGENIC_BLADDER	0.968538	1
41	-0.047328	-0.0022713	0.12596	0.64644	HP_URINARY_URGENCY	0.990672	1
42	-0.15103	-0.0073359	0.12239	0.89139	HP_HYPOPLASIA_OF_THE_UTERUS	1	1
402	-0.0025812	-0.0003839	0.041883	0.52457	HP_ABNORMALITY_OF_THE_BLADDER	0.976161	1
35	-0.044385	-0.0019684	0.17115	0.60231	HP_BLADDER_DIVERTICULUM	0.985087	1
23	0.055227	0.0019861	0.17953	0.37919	HP_URINARY_RETENTION	0.94752	1
127	0.044076	0.0037138	0.070941	0.2672	HP_URINARY_INCONTINENCE	0.918971	1
53	-0.042138	-0.0022984	0.11186	0.6468	HP_ABNORMALITY_OF_MALE_INTERNAL_GENITALIA	0.990672	1
234	0.036945	0.0042126	0.05512	0.25135	HP_INGUINAL_HERNIA	0.910768	1
213	0.027325	0.0029744	0.05418	0.30701	HP_FUNCTIONAL_ABNORMALITY_OF_MALE_INTERNAL_GENITALIA	0.930865	1
35	-0.10526	-0.0046681	0.13607	0.78041	HP_MALE_HYPOGONADISM	1	1
93	-0.020617	-0.001488	0.08272	0.59841	HP_AZOOSPERMIA	0.985087	1
24	-0.413	-0.015171	0.16168	0.99468	HP_HYDROCELE_TESTIS	1	1
36	0.010354	0.00046569	0.13136	0.46859	HP_MALE_PSEUDOHERMAPHRODITISM	0.967439	1
22	-0.15927	-0.005602	0.17072	0.82457	HP_EPISPADIAS	1	1
12	-0.22632	-0.0058808	0.2355	0.83173	HP_CHORDEE	1	1
139	-0.07981	-0.0070327	0.072664	0.86396	HP_HYPOGONADOTROPIC_HYPOGONADISM	1	1
161	0.024532	0.0023251	0.065757	0.35455	HP_ABNORMALITY_OF_THE_SCROTUM	0.940852	1
106	-0.0039509	-0.00030431	0.078883	0.51997	HP_SMALL_SCROTUM	0.976073	1
33	0.14088	0.0060671	0.14146	0.15965	HP_BIFID_SCROTUM	0.873037	1
14	0.24926	0.0069955	0.26427	0.1728	HP_SHAWL_SCROTUM	0.877028	1
9	0.0050493	0.00011364	0.26138	0.49229	HP_MACROORCHIDISM	0.970061	1
212	-0.048781	-0.0052976	0.057866	0.80038	HP_MICROPENIS	1	1
134	-0.069263	-0.0059935	0.07102	0.83528	HP_ABNORMALITY_OF_FEMALE_EXTERNAL_GENITALIA	1	1
82	-0.16131	-0.010935	0.088912	0.96517	HP_ABNORMALITY_OF_THE_CLITORIS	1	1
70	0.004086	0.00025601	0.10253	0.48411	HP_ABNORMAL_LABIA_MORPHOLOGY	0.96939	1
33	0.0062942	0.00027106	0.14579	0.48278	HP_HYPOPLASTIC_LABIA_MAJORA	0.96939	1
26	-0.17423	-0.0066611	0.16257	0.85807	HP_CLITORAL_HYPOPLASIA	1	1
103	-0.032653	-0.0024794	0.081089	0.65641	HP_AMBIGUOUS_GENITALIA	0.991499	1
26	-0.18384	-0.0070289	0.16612	0.86578	HP_HYPOPLASTIC_LABIA_MINORA	1	1
22	0.0055514	0.00019526	0.16784	0.48681	HP_URETHRAL_ATRESIA	0.96939	1
289	-0.022918	-0.0028996	0.049269	0.67909	HP_ABNORMALITY_OF_THE_URETER	0.993123	1
23	-0.17031	-0.0061249	0.17351	0.83684	HP_URETEROCELE	1	1
27	0.088897	0.0034634	0.1486	0.27485	HP_URETERAL_STENOSIS	0.919123	1
61	0.082243	0.0048116	0.10448	0.2156	HP_HYDROURETER	0.896064	1
38	-0.16746	-0.0077374	0.12909	0.90272	HP_URETERAL_DUPLICATION	1	1
18	0.17544	0.0055823	0.17669	0.16038	HP_URETEROPELVIC_JUNCTION_OBSTRUCTION	0.873677	1
34	-0.15652	-0.0068415	0.17464	0.81493	HP_RENAL_DUPLICATION	1	1
17	-0.31625	-0.0097793	0.20148	0.94174	HP_DUPLICATED_COLLECTING_SYSTEM	1	1
347	0.012896	0.0017849	0.044765	0.38664	HP_RENAL_INSUFFICIENCY	0.948677	1
87	-0.138	-0.0096345	0.085057	0.94763	HP_HORSESHOE_KIDNEY	1	1
70	-0.061509	-0.0038539	0.10814	0.71525	HP_ECTOPIC_KIDNEY	0.998804	1
115	0.075647	0.0060673	0.07967	0.17119	HP_RENAL_HYPOPLASIA	0.877028	1
36	0.082492	0.0037101	0.13707	0.27365	HP_NEPHRONOPHTHISIS	0.919089	1
83	-0.14564	-0.0099325	0.096446	0.93447	HP_ABNORMAL_RENAL_TUBULE_MORPHOLOGY	1	1
17	-0.3833	-0.011853	0.20428	0.96968	HP_RENAL_TUBULAR_ATROPHY	1	1
79	-0.20667	-0.013753	0.088587	0.99017	HP_GLOMERULAR_SCLEROSIS	1	1
49	-0.22247	-0.011669	0.1147	0.97378	HP_FOCAL_SEGMENTAL_GLOMERULOSCLEROSIS	1	1
194	-0.048905	-0.0050832	0.05895	0.79661	HP_TALL_STATURE	1	1
67	-0.010918	-0.0006693	0.099451	0.54371	HP_GLOMERULONEPHRITIS	0.977484	1
119	0.057745	0.0047108	0.074635	0.21956	HP_NEPHROTIC_SYNDROME	0.89766	1
31	-0.29394	-0.01227	0.14593	0.978	HP_POLYURIA	1	1
168	-0.056575	-0.0054762	0.062755	0.81634	HP_RENAL_AGENESIS	1	1
30	-0.26775	-0.010995	0.14029	0.97183	HP_ENLARGED_KIDNEY	1	1
254	0.015627	0.0018554	0.051683	0.38119	HP_RENAL_CYST	0.947885	1
65	-0.18965	-0.011452	0.1034	0.96668	HP_RENAL_DYSPLASIA	1	1
84	-0.046963	-0.003222	0.089166	0.70079	HP_NEPHROPATHY	0.996111	1
45	-0.12154	-0.00611	0.1162	0.85221	HP_POLYCYSTIC_KIDNEY_DYSPLASIA	1	1
34	-0.078887	-0.0034482	0.12968	0.72851	HP_PROXIMAL_TUBULOPATHY	1	1
84	-0.097813	-0.0067108	0.092494	0.85485	HP_NEPHROCALCINOSIS	1	1
64	-0.028772	-0.001724	0.098289	0.61513	HP_UNILATERAL_RENAL_AGENESIS	0.987078	1
95	-0.0044239	-0.00032268	0.084268	0.52093	HP_NEPHRITIS	0.976161	1
88	-0.097807	-0.0068675	0.086062	0.87211	HP_RENAL_TUBULAR_DYSFUNCTION	1	1
33	-0.10719	-0.0046161	0.16249	0.74527	HP_PELVIC_KIDNEY	1	1
22	0.072914	0.0025646	0.17959	0.34238	HP_RENAL_SALT_WASTING	0.935839	1
203	0.023575	0.002506	0.059207	0.34525	HP_ABNORMALITY_OF_THE_UTERUS	0.936572	1
28	-0.10532	-0.0041783	0.14894	0.76025	HP_MENORRHAGIA	1	1
28	-0.23605	-0.0093649	0.15915	0.93098	HP_GONADAL_DYSGENESIS	1	1
27	-0.10564	-0.0041158	0.15215	0.75626	HP_FEMALE_HYPOGONADISM	1	1
366	-0.018356	-0.0026077	0.042752	0.66616	HP_HYPOGONADISM	0.991528	1
248	-0.038292	-0.0044931	0.051837	0.76995	HP_ABNORMALITY_OF_THE_OVARY	1	1
80	-0.031395	-0.0021023	0.094849	0.62968	HP_OVARIAN_CYST	0.988928	1
239	-0.042302	-0.004874	0.053901	0.78371	HP_ABNORMALITY_OF_THE_MENSTRUAL_CYCLE	1	1
161	-0.085361	-0.0080903	0.066202	0.90136	HP_AMENORRHEA	1	1
90	0.077142	0.0054774	0.085594	0.18373	HP_ABNORMAL_VAGINA_MORPHOLOGY	0.881373	1
247	0.0087451	0.0010241	0.04939	0.42973	HP_DECREASED_FERTILITY	0.960581	1
15	0.20154	0.0058545	0.23654	0.1971	HP_VAGINAL_ATRESIA	0.888288	1
14	-0.26374	-0.0074016	0.24138	0.86271	HP_GONADOBLASTOMA	1	1
18	0.24262	0.0077198	0.20645	0.11997	HP_APLASIA_OF_THE_UTERUS	0.85235	1
166	0.037872	0.0036442	0.065314	0.28101	HP_WIDE_MOUTH	0.921563	1
37	0.049911	0.0022757	0.12973	0.35022	HP_ORAL_ULCER	0.938652	1
353	0.027785	0.003878	0.043517	0.26158	HP_ABNORMALITY_OF_THE_TONGUE	0.916603	1
138	-0.05606	-0.0049222	0.072307	0.78091	HP_MACROGLOSSIA	1	1
238	0.021281	0.0024469	0.052527	0.34269	HP_NARROW_MOUTH	0.935839	1
40	0.17925	0.0084971	0.12457	0.075091	HP_MEDIAN_CLEFT_LIP	0.829135	1
23	-0.054135	-0.0019468	0.1579	0.63414	HP_GLOSSOPTOSIS	0.988945	1
205	0.11218	0.011982	0.058486	0.027563	HP_ABNORMALITY_OF_THE_GINGIVA	0.75243	1
20	0.30937	0.010376	0.19993	0.060889	HP_GINGIVAL_FIBROMATOSIS	0.816955	1
17	-0.1396	-0.0043169	0.19612	0.7617	HP_MICROGLOSSIA	1	1
156	0.05194	0.0048463	0.064369	0.20987	HP_ABNORMAL_UVULA_MORPHOLOGY	0.893597	1
199	-0.0055278	-0.00058184	0.058605	0.53757	HP_ABNORMALITY_OF_LOWER_LIP	0.977484	1
112	-0.030292	-0.0023979	0.076618	0.65371	HP_THICK_LOWER_LIP_VERMILION	0.991499	1
157	0.054267	0.0050795	0.063684	0.19708	HP_CLEFT_SOFT_PALATE	0.888288	1
150	-0.080553	-0.0073714	0.068859	0.87896	HP_NARROW_PALATE	1	1
50	-0.18639	-0.0098758	0.11876	0.94173	HP_ABNORMAL_ORAL_FRENULUM_MORPHOLOGY	1	1
128	0.082801	0.0070038	0.070555	0.1203	HP_BIFID_UVULA	0.85235	1
87	0.048905	0.0034144	0.094782	0.30294	HP_OPEN_MOUTH	0.929912	1
18	0.17303	0.0055057	0.20957	0.2045	HP_PIERRE_ROBIN_SEQUENCE	0.890711	1
142	0.16561	0.014749	0.069758	0.0088011	HP_CLEFT_UPPER_LIP	0.728294	1
16	0.15314	0.0045944	0.1883	0.20803	HP_TRIANGULAR_MOUTH	0.891641	1
109	0.14002	0.010935	0.085741	0.051242	HP_GINGIVAL_OVERGROWTH	0.812778	1
17	-0.32018	-0.0099009	0.2171	0.92986	HP_THICK_UPPER_LIP_VERMILION	1	1
55	0.030483	0.0016937	0.10823	0.3891	HP_XEROSTOMIA	0.948677	1
218	-0.0592	-0.0065183	0.056236	0.85375	HP_THIN_UPPER_LIP_VERMILION	1	1
24	0.4308	0.015825	0.16816	0.0052118	HP_VELOPHARYNGEAL_INSUFFICIENCY	0.728294	1
39	0.056175	0.0026294	0.12318	0.32419	HP_FURROWED_TONGUE	0.933103	1
50	0.27369	0.014501	0.12265	0.012832	HP_GINGIVAL_BLEEDING	0.728294	1
27	-0.24243	-0.0094451	0.14849	0.94872	HP_GINGIVITIS	1	1
332	0.0017228	0.00023333	0.045729	0.48497	HP_THIN_VERMILION_BORDER	0.96939	1
372	-0.069954	-0.010017	0.042608	0.94968	HP_ABNORMALITY_OF_THE_FONTANELLES_OR_CRANIAL_SUTURES	1	1
92	-0.10937	-0.0078514	0.081902	0.90912	HP_ABNORMALITY_OF_THE_ANTERIOR_FONTANELLE	1	1
332	0.0026167	0.0003544	0.044555	0.47658	HP_HYDROCEPHALUS	0.968538	1
35	-0.13794	-0.0061172	0.15743	0.80952	HP_TRIGONOCEPHALY	1	1
139	0.092654	0.0081645	0.065895	0.079858	HP_ABNORMAL_PARANASAL_SINUS_MORPHOLOGY	0.832512	1
195	0.039887	0.0041564	0.05992	0.25282	HP_BRACHYCEPHALY	0.910925	1
77	-0.09932	-0.0065253	0.087424	0.87203	HP_PROGRESSIVE_MICROCEPHALY	1	1
70	-0.081066	-0.0050792	0.094821	0.8037	HP_WIDE_ANTERIOR_FONTANEL	1	1
38	-0.061367	-0.0028355	0.13851	0.67113	HP_TURRICEPHALY	0.991938	1
173	-0.010088	-0.00099074	0.062488	0.56412	HP_DOLICHOCEPHALY	0.980347	1
47	-0.18704	-0.0096089	0.11809	0.94337	HP_PROMINENT_OCCIPUT	1	1
78	-0.056897	-0.0037622	0.091713	0.73249	HP_DELAYED_CRANIAL_SUTURE_CLOSURE	1	1
164	-0.098595	-0.0094304	0.065135	0.93494	HP_SMALL_FACE	1	1
137	-0.1249	-0.010927	0.072315	0.95792	HP_NARROW_FACE	1	1
258	0.051279	0.0061353	0.050369	0.15433	HP_RETROGNATHIA	0.872326	1
182	-0.062019	-0.0062458	0.061238	0.8444	HP_COARSE_FACIAL_FEATURES	1	1
126	0.015387	0.0012914	0.077612	0.42142	HP_FACIAL_EDEMA	0.95796	1
14	0.41139	0.011546	0.26124	0.057667	HP_BROAD_FACE	0.816024	1
36	-0.0049327	-0.00022185	0.14097	0.51396	HP_BROAD_PHILTRUM	0.974947	1
121	-0.12424	-0.01022	0.07058	0.96081	HP_FULL_CHEEKS	1	1
111	-0.060504	-0.0047682	0.079314	0.77722	HP_LOW_ANTERIOR_HAIRLINE	1	1
35	0.13526	0.0059985	0.13985	0.16673	HP_FACIAL_HYPOTONIA	0.876533	1
44	0.015086	0.00074993	0.12063	0.45024	HP_MASK_LIKE_FACIES	0.964276	1
276	0.019994	0.002473	0.047007	0.3353	HP_ABNORMALITY_OF_FACIAL_MUSCULATURE	0.935125	1
143	0.090726	0.008108	0.068808	0.09367	HP_MANDIBULAR_PROGNATHIA	0.838518	1
287	-0.0019265	-0.00024291	0.050431	0.51524	HP_ABNORMALITY_OF_THE_CHIN	0.974947	1
105	-0.08587	-0.0065829	0.086444	0.83973	HP_POINTED_CHIN	1	1
59	0.26743	0.015388	0.10246	0.0045293	HP_MICRORETROGNATHIA	0.719725	1
89	0.089536	0.0063222	0.082745	0.13962	HP_ROUND_FACE	0.869663	1
174	0.067828	0.0066806	0.062701	0.13969	HP_SMOOTH_PHILTRUM	0.869663	1
183	0.086365	0.0087213	0.060931	0.07819	HP_SHORT_PHILTRUM	0.832512	1
117	-0.0047127	-0.00038124	0.077208	0.52434	HP_FACIAL_ASYMMETRY	0.976161	1
125	-0.0305	-0.0025497	0.070702	0.66691	HP_TRIANGULAR_FACE	0.991528	1
116	0.059259	0.0047734	0.074893	0.2144	HP_ABNORMALITY_OF_THE_MAXILLA	0.895064	1
17	-0.070708	-0.0021865	0.19958	0.63843	HP_FACIAL_HEMANGIOMA	0.989543	1
44	-0.10355	-0.0051474	0.12747	0.79169	HP_SHORT_CHIN	1	1
27	0.10264	0.0039987	0.15849	0.25862	HP_PROMINENT_SUPRAORBITAL_RIDGES	0.914732	1
151	-0.038001	-0.0034889	0.06831	0.71099	HP_BROAD_FOREHEAD	0.998609	1
31	-0.055311	-0.0023088	0.13421	0.65987	HP_HYPOMIMIC_FACE	0.991499	1
158	-0.062389	-0.0058581	0.061959	0.84301	HP_SLOPING_FOREHEAD	1	1
126	-0.057305	-0.0048095	0.070017	0.79344	HP_NARROW_FOREHEAD	1	1
356	0.0007076	9.917e-05	0.044212	0.49362	HP_LONG_PHILTRUM	0.971007	1
289	-0.023596	-0.0029853	0.049504	0.68319	HP_HIGH_FOREHEAD	0.993529	1
376	-0.013243	-0.0019063	0.042757	0.62161	HP_POSTERIORLY_ROTATED_EARS	0.988396	1
69	-0.19016	-0.011829	0.10114	0.96994	HP_ABNORMALITY_OF_THE_INNER_EAR	1	1
57	-0.083422	-0.0047183	0.10793	0.78022	HP_TINNITUS	1	1
80	-0.15846	-0.010611	0.096193	0.95025	HP_ABNORMAL_EARLOBE_MORPHOLOGY	1	1
241	-0.031548	-0.0036499	0.052658	0.72545	HP_LOW_SET_POSTERIORLY_ROTATED_EARS	1	1
69	0.071682	0.0044592	0.098054	0.23238	HP_ABNORMALITY_OF_THE_AUDITORY_CANAL	0.904027	1
23	-0.29902	-0.010753	0.17311	0.95794	HP_ABNORMAL_COCHLEA_MORPHOLOGY	1	1
49	0.10385	0.005447	0.11551	0.18432	HP_CUPPED_EAR	0.881373	1
87	0.039686	0.0027707	0.090405	0.33034	HP_ABNORMALITY_OF_PERIAURICULAR_REGION	0.935011	1
55	-0.011543	-0.00064133	0.11167	0.54116	HP_PREAURICULAR_SKIN_TAG	0.977484	1
20	0.13524	0.0045357	0.1981	0.24741	HP_SMALL_EARLOBE	0.90938	1
17	-0.58878	-0.018207	0.19852	0.99849	HP_ABSENT_EARLOBE	1	1
253	0.051989	0.0061606	0.052789	0.16236	HP_OTITIS_MEDIA	0.876192	1
141	0.11344	0.010067	0.069748	0.05194	HP_CHRONIC_OTITIS_MEDIA	0.813107	1
40	-0.19059	-0.0090347	0.11709	0.94821	HP_THICKENED_HELICES	1	1
234	-0.01966	-0.0022417	0.055621	0.63813	HP_MACROTIA	0.989484	1
26	-0.17525	-0.0067004	0.16426	0.85698	HP_STENOSIS_OF_THE_EXTERNAL_AUDITORY_CANAL	1	1
142	0.0095183	0.00084767	0.065232	0.442	HP_RECURRENT_OTITIS_MEDIA	0.963084	1
27	0.36326	0.014152	0.17112	0.016893	HP_PROGRESSIVE_SENSORINEURAL_HEARING_IMPAIRMENT	0.730162	1
28	0.041237	0.001636	0.1611	0.39899	HP_MIXED_HEARING_IMPAIRMENT	0.952348	1
165	0.093581	0.0089778	0.067049	0.081409	HP_PROTRUDING_EAR	0.832512	1
44	0.16365	0.0081352	0.12987	0.10383	HP_ATRESIA_OF_THE_EXTERNAL_AUDITORY_CANAL	0.844274	1
139	-0.033191	-0.0029247	0.06926	0.68411	HP_BULBOUS_NOSE	0.993945	1
112	0.016889	0.0013369	0.076341	0.41246	HP_ABNORMALITY_OF_THE_CHOANAE	0.955364	1
16	0.21683	0.0065051	0.23007	0.17299	HP_ABNORMALITY_OF_THE_NASAL_SEPTUM	0.877028	1
92	0.13449	0.0096544	0.087396	0.061926	HP_EPISTAXIS	0.819065	1
183	0.02134	0.002155	0.061334	0.36395	HP_PROMINENT_NASAL_BRIDGE	0.943249	1
78	-0.08503	-0.0056225	0.094065	0.81698	HP_UNDERDEVELOPED_NASAL_ALAE	1	1
59	0.048576	0.0027951	0.09362	0.30193	HP_ABNORMAL_NASAL_MUCOSA_MORPHOLOGY	0.929912	1
270	0.047856	0.0058554	0.05009	0.1697	HP_ABNORMALITY_OF_THE_NASAL_TIP	0.876964	1
21	0.5565	0.019124	0.19595	0.0022581	HP_DEPRESSED_NASAL_TIP	0.7119	1
65	0.0089444	0.0005401	0.098196	0.46371	HP_CONVEX_NASAL_RIDGE	0.967439	1
95	0.077021	0.0056179	0.080035	0.16795	HP_WIDE_NOSE	0.876533	1
41	-0.055087	-0.0026437	0.13959	0.65344	HP_NARROW_NASAL_BRIDGE	0.991499	1
68	-0.09356	-0.005778	0.09319	0.8423	HP_PROMINENT_NOSE	1	1
20	-0.017096	-0.00057336	0.17396	0.53914	HP_CHOANAL_STENOSIS	0.977484	1
111	0.014653	0.0011547	0.076313	0.42387	HP_BROAD_NASAL_TIP	0.959148	1
105	0.14202	0.010888	0.081271	0.040282	HP_DEPRESSED_NASAL_RIDGE	0.77255	1
42	-0.14653	-0.007117	0.13348	0.86383	HP_ANOSMIA	1	1
19	0.26516	0.0086679	0.22392	0.11818	HP_NARROW_NOSE	0.851733	1
101	0.12279	0.0092335	0.078239	0.058277	HP_WEBBED_NECK	0.816024	1
79	-0.10765	-0.0071632	0.088603	0.88779	HP_NECK_MUSCLE_WEAKNESS	1	1
48	-0.18303	-0.0095024	0.10191	0.96374	HP_THICKENED_NUCHAL_SKIN_FOLD	1	1
21	0.15329	0.005268	0.16538	0.17699	HP_BROAD_NECK	0.878049	1
42	0.013681	0.00066451	0.1198	0.45454	HP_CYSTIC_HYGROMA	0.964898	1
33	0.09489	0.0040864	0.14312	0.25367	HP_RETINAL_COLOBOMA	0.911066	1
115	-0.072303	-0.0057991	0.080345	0.81591	HP_MICROCORNEA	1	1
192	-0.014231	-0.0014716	0.060099	0.59359	HP_ASTIGMATISM	0.98496	1
50	0.15048	0.007973	0.13516	0.13279	HP_MEGALOCORNEA	0.863203	1
108	0.057187	0.0044458	0.073252	0.2175	HP_RETINOPATHY	0.897356	1
185	0.082865	0.008413	0.059942	0.083433	HP_DEEPLY_SET_EYE	0.832512	1
69	0.017768	0.0011053	0.099325	0.42901	HP_KERATITIS	0.960326	1
42	0.035791	0.0017384	0.12393	0.38637	HP_ABNORMAL_FOVEAL_MORPHOLOGY	0.948677	1
425	0.068153	0.010416	0.040729	0.047144	HP_DOWNSLANTED_PALPEBRAL_FISSURES	0.79639	1
41	-0.07556	-0.0036262	0.1127	0.74871	HP_BLEPHARITIS	1	1
218	-0.062994	-0.006936	0.056426	0.86786	HP_ABNORMAL_EYELASH_MORPHOLOGY	1	1
320	-0.01711	-0.0022758	0.046635	0.64315	HP_GLAUCOMA	0.989993	1
135	-0.039649	-0.0034436	0.070312	0.71358	HP_ABNORMAL_CONJUNCTIVA_MORPHOLOGY	0.998609	1
134	-0.065334	-0.0056534	0.073026	0.81451	HP_TELECANTHUS	1	1
199	0.04031	0.0042428	0.053334	0.22489	HP_ROD_CONE_DYSTROPHY	0.900097	1
22	0.064549	0.0022704	0.16928	0.35148	HP_VERTICAL_SUPRANUCLEAR_GAZE_PALSY	0.939129	1
180	0.080365	0.0080492	0.058987	0.086543	HP_ABNORMAL_ELECTRORETINOGRAM	0.834517	1
30	-0.030185	-0.0012395	0.12735	0.59368	HP_SLOW_SACCADIC_EYE_MOVEMENTS	0.98496	1
110	0.0032326	0.00025361	0.07527	0.48287	HP_DEVELOPMENTAL_CATARACT	0.96939	1
235	0.035605	0.0040683	0.053894	0.25442	HP_PROPTOSIS	0.911867	1
16	-0.1379	-0.0041371	0.21527	0.7391	HP_ALACRIMA	1	1
37	-0.065252	-0.0029751	0.13512	0.68542	HP_SUBCAPSULAR_CATARACT	0.994299	1
391	-0.045858	-0.0067287	0.042566	0.85932	HP_ABNORMALITY_IRIS_MORPHOLOGY	1	1
41	-0.15674	-0.0075221	0.12278	0.89911	HP_ANIRIDIA	1	1
98	-0.064536	-0.0047806	0.083931	0.77902	HP_LONG_EYELASHES	1	1
59	0.0161	0.00092639	0.11033	0.44199	HP_ANOPHTHALMIA	0.963084	1
88	0.10404	0.0073052	0.084503	0.10913	HP_PROGRESSIVE_VISUAL_LOSS	0.848256	1
135	-0.1411	-0.012254	0.071085	0.97641	HP_ABNORMAL_CHORIORETINAL_MORPHOLOGY	1	1
34	-0.03032	-0.0013253	0.14534	0.58262	HP_CHORIORETINAL_ATROPHY	0.984024	1
48	-0.012228	-0.00063481	0.11587	0.54202	HP_SPARSE_AND_THIN_EYEBROW	0.977484	1
221	0.065062	0.0072123	0.057082	0.12719	HP_HYPERMETROPIA	0.860012	1
91	-0.044399	-0.0031699	0.093606	0.68236	HP_RETINAL_DETACHMENT	0.993458	1
143	0.11628	0.010391	0.065339	0.037583	HP_OPTIC_DISC_PALLOR	0.766157	1
46	-0.12799	-0.0065053	0.118	0.86097	HP_EXTERNAL_OPHTHALMOPLEGIA	1	1
339	0.0015422	0.00021103	0.046191	0.48668	HP_MYOPIA	0.96939	1
268	0.016267	0.0019831	0.049459	0.37112	HP_RETINAL_DEGENERATION	0.945001	1
27	-0.044447	-0.0017316	0.15619	0.61201	HP_CONE_CONE_ROD_DYSTROPHY	0.986975	1
26	-0.15296	-0.005848	0.1545	0.83891	HP_UNDETECTABLE_ELECTRORETINOGRAM	1	1
104	-0.041316	-0.0031523	0.079552	0.69824	HP_COLOR_VISION_DEFECT	0.995419	1
45	0.002114	0.00010627	0.11974	0.49296	HP_UVEITIS	0.970598	1
309	0.050838	0.0066469	0.044838	0.12845	HP_RETINAL_DYSTROPHY	0.860012	1
23	0.1894	0.0068114	0.19699	0.16816	HP_BUPHTHALMOS	0.876533	1
15	0.20985	0.006096	0.19776	0.14432	HP_CORNEAL_SCARRING	0.87003	1
37	-0.13613	-0.006207	0.15206	0.81468	HP_CHORIORETINAL_COLOBOMA	1	1
79	-0.088129	-0.0058645	0.085629	0.8483	HP_ABNORMAL_SACCADIC_EYE_MOVEMENTS	1	1
199	0.015133	0.0015928	0.058498	0.39794	HP_VISUAL_LOSS	0.952345	1
24	0.50093	0.018402	0.16323	0.0010762	HP_RETINAL_HEMORRHAGE	0.7119	1
117	0.070913	0.0057365	0.076288	0.17631	HP_THICK_EYEBROW	0.878049	1
66	-0.075439	-0.0045901	0.10391	0.76607	HP_SCOTOMA	1	1
26	-0.17963	-0.0068676	0.16744	0.85831	HP_NASOLACRIMAL_DUCT_OBSTRUCTION	1	1
148	0.026579	0.0024161	0.065185	0.34173	HP_PIGMENTARY_RETINOPATHY	0.935839	1
171	0.0058091	0.00056725	0.066663	0.46528	HP_BLEPHAROPHIMOSIS	0.967439	1
235	-0.1073	-0.01226	0.054404	0.9757	HP_UPSLANTED_PALPEBRAL_FISSURE	1	1
26	0.030551	0.001168	0.15887	0.42375	HP_SHALLOW_ORBITS	0.959148	1
18	-0.061953	-0.0019713	0.21829	0.61172	HP_OPTIC_DISC_COLOBOMA	0.986975	1
204	0.034984	0.0037277	0.059881	0.27954	HP_COLOBOMA	0.920022	1
19	-0.11509	-0.0037624	0.17671	0.74258	HP_PROGRESSIVE_EXTERNAL_OPHTHALMOPLEGIA	1	1
108	-0.017682	-0.0013746	0.074714	0.59354	HP_ABNORMAL_SCLERA_MORPHOLOGY	0.98496	1
84	0.020479	0.001405	0.085087	0.4049	HP_BLUE_SCLERAE	0.952737	1
49	-0.115	-0.0060323	0.12014	0.83077	HP_ABNORMAL_ANTERIOR_CHAMBER_MORPHOLOGY	1	1
265	-0.03535	-0.0042856	0.048467	0.7671	HP_OPHTHALMOPARESIS	1	1
157	-0.047085	-0.0044073	0.066668	0.75998	HP_ABNORMALITY_OF_THE_FRONTAL_HAIRLINE	1	1
186	0.019433	0.0019782	0.058936	0.3708	HP_ABNORMALITY_OF_THE_PHARYNX	0.944914	1
105	0.056563	0.0043362	0.080975	0.24243	HP_HYPOTELORISM	0.907831	1
34	-0.051167	-0.0022365	0.14381	0.639	HP_CENTRAL_SCOTOMA	0.989709	1
45	0.056929	0.0028619	0.11399	0.30874	HP_SUPRANUCLEAR_GAZE_PALSY	0.930865	1
205	-0.09814	-0.010483	0.059389	0.95077	HP_ABNORMALITY_OF_THE_PERIORBITAL_REGION	1	1
83	-0.067107	-0.0045768	0.086718	0.78049	HP_MACULAR_DEGENERATION	1	1
64	0.021208	0.0012708	0.10033	0.41629	HP_OPTIC_NERVE_HYPOPLASIA	0.955989	1
168	-0.12737	-0.012329	0.063848	0.97697	HP_ABNORMAL_CHOROID_MORPHOLOGY	1	1
148	0.0019384	0.0001762	0.06992	0.48894	HP_IRIS_COLOBOMA	0.969415	1
224	0.0080165	0.00089458	0.053989	0.44098	HP_PHOTOPHOBIA	0.963084	1
55	-0.17546	-0.009749	0.1105	0.94384	HP_ABNORMAL_NASOLACRIMAL_SYSTEM_MORPHOLOGY	1	1
57	-0.026099	-0.0014761	0.11322	0.59115	HP_ABNORMAL_PUPIL_MORPHOLOGY	0.98496	1
58	-0.17845	-0.010181	0.099034	0.96421	HP_ABNORMALITY_OF_OCULAR_SMOOTH_PURSUIT	1	1
249	-0.027748	-0.0032623	0.051128	0.70633	HP_BLINDNESS	0.997893	1
19	-0.21401	-0.0069959	0.16951	0.89661	HP_ENTROPION	1	1
31	0.13785	0.0057541	0.1544	0.18599	HP_BLURRED_VISION	0.882673	1
30	0.018542	0.00076142	0.14211	0.4481	HP_EYELID_COLOBOMA	0.964276	1
53	-0.14128	-0.0077064	0.12089	0.87873	HP_POSTERIOR_EMBRYOTOXON	1	1
29	-0.39196	-0.015825	0.15256	0.9949	HP_PERIORBITAL_FULLNESS	1	1
54	0.1169	0.0064362	0.13118	0.18642	HP_ABNORMAL_RETINAL_ARTERY_MORPHOLOGY	0.882673	1
73	-0.083912	-0.0053686	0.10403	0.79005	HP_LACRIMATION_ABNORMALITY	1	1
23	-0.15424	-0.0055468	0.18044	0.80365	HP_DECREASED_LACRIMATION	1	1
41	-0.14783	-0.0070947	0.15335	0.83248	HP_BLUE_IRIDES	1	1
47	-0.013277	-0.00068209	0.11045	0.54784	HP_LONG_PALPEBRAL_FISSURE	0.977484	1
42	-0.012438	-0.00060413	0.11986	0.54132	HP_GAZE_EVOKED_NYSTAGMUS	0.977484	1
16	-0.0043986	-0.00013196	0.17173	0.51022	HP_DYSMETRIC_SACCADES	0.974621	1
86	0.13845	0.0096105	0.088524	0.058923	HP_AMBLYOPIA	0.816955	1
40	-0.11785	-0.0055866	0.13076	0.81629	HP_SCLEROCORNEA	1	1
53	-0.18843	-0.010278	0.10855	0.95869	HP_ABNORMALITY_OF_VISUAL_EVOKED_POTENTIALS	1	1
78	0.037812	0.0025003	0.085005	0.32823	HP_DIPLOPIA	0.934275	1
56	-0.051603	-0.002893	0.11088	0.67918	HP_SPARSE_EYELASHES	0.993123	1
16	0.03232	0.00096962	0.18326	0.43001	HP_DECREASED_LIGHT_AND_DARK_ADAPTED_ELECTRORETINOGRAM_AMPLITUDE	0.960647	1
51	0.015211	0.00081393	0.11274	0.44634	HP_ECTROPION	0.964181	1
94	-0.080571	-0.005846	0.078566	0.84743	HP_OCULOMOTOR_APRAXIA	1	1
20	0.061013	0.0020462	0.2044	0.38266	HP_PETERS_ANOMALY	0.947901	1
179	0.0043364	0.00043314	0.058503	0.47046	HP_NYCTALOPIA	0.967576	1
67	0.0016484	0.00010105	0.096669	0.4932	HP_HORIZONTAL_NYSTAGMUS	0.970728	1
180	0.17074	0.017101	0.064425	0.0040265	HP_HYPODONTIA	0.7119	1
149	0.022781	0.0020778	0.069011	0.37066	HP_CARIOUS_TEETH	0.944914	1
14	0.045439	0.0012752	0.22578	0.42025	HP_ANODONTIA	0.957674	1
124	-0.0032231	-0.00026837	0.075524	0.51702	HP_ABNORMALITY_OF_THE_INCISOR	0.975433	1
46	-0.24565	-0.012485	0.11974	0.97988	HP_OLIGODONTIA	1	1
84	0.093123	0.006389	0.094564	0.16238	HP_DENTAL_CROWDING	0.876192	1
142	0.060652	0.0054015	0.069367	0.19097	HP_DELAYED_ERUPTION_OF_TEETH	0.884045	1
98	0.013992	0.0010365	0.080034	0.43061	HP_HYPOPLASIA_OF_TEETH	0.96078	1
87	0.079422	0.005545	0.087359	0.18164	HP_WIDELY_SPACED_TEETH	0.881373	1
119	0.06515	0.0053149	0.076222	0.19635	HP_DENTAL_MALOCCLUSION	0.887969	1
122	-0.094043	-0.0077674	0.079518	0.88152	HP_MICRODONTIA	1	1
296	0.094126	0.01205	0.04895	0.027254	HP_TOOTH_MALPOSITION	0.75243	1
28	0.12209	0.0048437	0.16304	0.22699	HP_NATAL_TOOTH	0.90091	1
30	-0.26627	-0.010934	0.13794	0.97321	HP_DELAYED_ERUPTION_OF_PERMANENT_TEETH	1	1
45	0.085856	0.0043161	0.13068	0.2556	HP_CONICAL_TOOTH	0.911867	1
17	0.27866	0.008617	0.18544	0.06647	HP_DIASTEMA	0.819877	1
31	-0.17342	-0.0072386	0.13709	0.89705	HP_PERIODONTITIS	1	1
30	0.21413	0.0087931	0.13506	0.056445	HP_AMELOGENESIS_IMPERFECTA	0.816024	1
16	-0.012455	-0.00037365	0.20642	0.52406	HP_ERUPTION_FAILURE	0.976161	1
98	0.01657	0.0012275	0.077932	0.41581	HP_PSYCHOSIS	0.955989	1
115	0.050642	0.0040618	0.074624	0.24869	HP_RESTLESSNESS	0.909646	1
140	0.028879	0.0025539	0.068256	0.33611	HP_EMOTIONAL_LABILITY	0.935125	1
95	0.070452	0.0051387	0.081152	0.19266	HP_AGITATION	0.885482	1
344	-0.0095444	-0.0013154	0.045105	0.58379	HP_DEPRESSION	0.984024	1
175	-0.011199	-0.0011062	0.066038	0.56733	HP_AUTISM	0.980645	1
199	-0.0089354	-0.0009405	0.059116	0.56007	HP_AGGRESSIVE_BEHAVIOR	0.978949	1
44	-0.1669	-0.0082969	0.12035	0.91723	HP_INAPPROPRIATE_BEHAVIOR	1	1
110	0.024396	0.001914	0.081888	0.38288	HP_OBSESSIVE_COMPULSIVE_BEHAVIOR	0.947901	1
13	0.033258	0.00089945	0.19908	0.43366	HP_RESTRICTIVE_BEHAVIOR	0.96141	1
155	7.246e-05	6.7395e-06	0.06415	0.49955	HP_DEMENTIA	0.972312	1
19	-0.028048	-0.00091686	0.19252	0.55791	HP_FRONTAL_LOBE_DEMENTIA	0.978529	1
238	0.058231	0.0066954	0.05586	0.14861	HP_STEREOTYPY	0.87003	1
190	0.061115	0.0062872	0.060734	0.15715	HP_DISINHIBITION	0.873037	1
106	0.00010673	8.221e-06	0.075295	0.49943	HP_IMPAIRED_SOCIAL_INTERACTIONS	0.972312	1
410	-0.011898	-0.0017868	0.0424	0.6105	HP_SHORT_ATTENTION_SPAN	0.986975	1
201	-0.015127	-0.0016	0.0566	0.60536	HP_IRRITABILITY	0.985803	1
134	0.045329	0.0039224	0.069001	0.25562	HP_HALLUCINATIONS	0.911867	1
34	-0.049543	-0.0021656	0.14633	0.63253	HP_SELF_MUTILATION	0.98893	1
14	0.17029	0.0047791	0.1976	0.19441	HP_LOW_FRUSTRATION_TOLERANCE	0.886629	1
75	0.12677	0.0082206	0.090837	0.081427	HP_DIMINISHED_MOTIVATION	0.832512	1
47	-0.044778	-0.0023004	0.12486	0.64005	HP_DELUSIONS	0.989709	1
22	-0.3253	-0.011442	0.18267	0.96252	HP_INAPPROPRIATE_LAUGHTER	1	1
36	-0.030792	-0.0013849	0.12737	0.59551	HP_PERSONALITY_CHANGES	0.98496	1
75	0.013726	0.00089007	0.089351	0.43896	HP_IMPAIRED_USE_OF_NONVERBAL_BEHAVIORS	0.962352	1
81	-0.083714	-0.0056404	0.091342	0.82029	HP_SENSORY_NEUROPATHY	1	1
169	-0.19699	-0.019124	0.062139	0.99924	HP_PERIPHERAL_AXONAL_DEGENERATION	1	1
371	-0.0073146	-0.0010461	0.042072	0.56901	HP_ABNORMAL_STERNUM_MORPHOLOGY	0.980645	1
241	-0.015842	-0.0018328	0.052254	0.61912	HP_PECTUS_EXCAVATUM	0.988396	1
133	-0.045429	-0.0039165	0.067402	0.74984	HP_PECTUS_CARINATUM	1	1
358	-0.044992	-0.006323	0.043356	0.8503	HP_ABNORMALITY_OF_THE_BREAST	1	1
84	-0.10294	-0.0070623	0.088623	0.87727	HP_GYNECOMASTIA	1	1
266	-0.033926	-0.0041206	0.051447	0.74519	HP_ABNORMAL_RIB_MORPHOLOGY	1	1
61	-0.15997	-0.0093588	0.10548	0.9353	HP_SHORT_RIBS	1	1
85	0.11414	0.0078771	0.090031	0.10245	HP_ABNORMALITY_OF_THE_DIAPHRAGM	0.844274	1
66	0.19015	0.01157	0.10704	0.037833	HP_CONGENITAL_DIAPHRAGMATIC_HERNIA	0.766157	1
48	0.33467	0.017375	0.12236	0.0031199	HP_ABNORMALITY_OF_THE_THYMUS	0.7119	1
146	-0.10206	-0.0092156	0.064137	0.94422	HP_ABNORMAL_SCAPULA_MORPHOLOGY	1	1
108	-0.096534	-0.0075047	0.081907	0.88071	HP_PRIMARY_AMENORRHEA	1	1
117	-0.075981	-0.0061465	0.080038	0.82876	HP_NEPHROLITHIASIS	1	1
181	0.051417	0.005164	0.057061	0.18378	HP_INFERTILITY	0.881373	1
371	-0.026339	-0.0037668	0.042718	0.73124	HP_ABNORMALITY_OF_THE_URETHRA	1	1
59	0.035454	0.00204	0.11613	0.38007	HP_URETHRAL_OBSTRUCTION	0.947525	1
32	0.049102	0.0020823	0.13352	0.35653	HP_OLIGOSPERMIA	0.941723	1
48	0.083481	0.004334	0.11739	0.23851	HP_IMPOTENCE	0.906823	1
18	-0.24781	-0.007885	0.18122	0.91425	HP_RENAL_CORTICAL_CYSTS	1	1
21	0.21676	0.0074491	0.17152	0.10317	HP_ENURESIS	0.844274	1
46	-0.042966	-0.0021838	0.12034	0.63947	HP_BICORNUATE_UTERUS	0.989709	1
52	-0.15873	-0.0085758	0.11909	0.9087	HP_HYPERGONADOTROPIC_HYPOGONADISM	1	1
8	0.12186	0.0025857	0.30075	0.34267	HP_ABNORMALITY_OF_KREBS_CYCLE_METABOLISM	0.935839	1
408	-0.032224	-0.0048276	0.041736	0.77997	HP_ABNORMALITY_OF_THE_THYROID_GLAND	1	1
155	-0.1018	-0.0094685	0.066052	0.93836	HP_DELAYED_PUBERTY	1	1
24	0.073465	0.0026987	0.14722	0.30889	HP_HYPERINSULINEMIC_HYPOGLYCEMIA	0.931036	1
69	0.11313	0.0070373	0.096962	0.12167	HP_ABNORMALITY_OF_THE_PARATHYROID_GLAND	0.855272	1
31	0.17148	0.0071577	0.14709	0.12185	HP_HYPOPARATHYROIDISM	0.855461	1
37	0.094378	0.0043031	0.13438	0.24125	HP_INSULIN_RESISTANT_DIABETES_MELLITUS	0.907466	1
193	-0.018384	-0.001906	0.059572	0.62119	HP_ABNORMALITY_OF_THE_ADRENAL_GLANDS	0.988396	1
26	0.040403	0.0015447	0.15462	0.39693	HP_ADRENAL_HYPOPLASIA	0.95177	1
28	-0.17728	-0.0070332	0.16336	0.86107	HP_HYPERTHYROIDISM	1	1
55	-0.20046	-0.011138	0.11316	0.96175	HP_INCREASED_CIRCULATING_GONADOTROPIN_LEVEL	1	1
25	-0.089854	-0.0033687	0.16106	0.71153	HP_HYPERPARATHYROIDISM	0.998609	1
90	0.039686	0.0028179	0.08641	0.32302	HP_ADRENAL_INSUFFICIENCY	0.933103	1
29	0.064249	0.002594	0.16034	0.34433	HP_ABNORMALITY_OF_RENIN_ANGIOTENSIN_SYSTEM	0.936077	1
17	0.24463	0.0075648	0.20725	0.11894	HP_INCREASED_CIRCULATING_RENIN_LEVEL	0.851978	1
32	0.10166	0.0043112	0.15051	0.2497	HP_CONGENITAL_HYPOTHYROIDISM	0.909673	1
54	0.054317	0.0029904	0.11506	0.31844	HP_GOITER	0.933103	1
78	0.072294	0.0047804	0.095034	0.22342	HP_INSULIN_RESISTANCE	0.899873	1
20	-0.010705	-0.00035904	0.17093	0.52497	HP_NEONATAL_INSULIN_DEPENDENT_DIABETES_MELLITUS	0.976161	1
33	-0.21774	-0.0093768	0.1349	0.94673	HP_IRREGULAR_MENSTRUATION	1	1
24	-0.07177	-0.0026365	0.18643	0.64986	HP_HYPERALDOSTERONISM	0.991084	1
20	0.19296	0.0064713	0.19477	0.16093	HP_CENTRAL_DIABETES_INSIPIDUS	0.873756	1
331	-0.049333	-0.0066716	0.046221	0.85708	HP_ABNORMALITY_OF_THE_HYPOTHALAMUS_PITUITARY_AXIS	1	1
78	-0.0024117	-0.00015947	0.08359	0.51151	HP_DECREASED_FERTILITY_IN_FEMALES	0.974895	1
52	-0.25478	-0.013765	0.11635	0.98572	HP_SECONDARY_AMENORRHEA	1	1
23	0.012888	0.0004635	0.16687	0.46922	HP_INCREASED_CIRCULATING_PROLACTIN_CONCENTRATION	0.967439	1
26	0.10814	0.0041343	0.15123	0.2373	HP_PANHYPOPITUITARISM	0.906717	1
16	0.20688	0.0062065	0.2092	0.16136	HP_HASHIMOTO_THYROIDITIS	0.874737	1
52	-0.11161	-0.0060302	0.11855	0.82675	HP_DIABETES_INSIPIDUS	1	1
36	-0.21651	-0.0097377	0.14009	0.93888	HP_OLIGOMENORRHEA	1	1
34	-0.00965	-0.00042181	0.14972	0.5257	HP_11_PAIRS_OF_RIBS	0.976161	1
42	-0.2409	-0.011701	0.12344	0.9745	HP_THIN_RIBS	1	1
21	-0.064053	-0.0022012	0.19588	0.62817	HP_BROAD_RIBS	0.988839	1
19	-0.10176	-0.0033264	0.17865	0.71552	HP_CUPPED_RIBS	0.998804	1
92	-0.080986	-0.0058136	0.083428	0.83415	HP_ABNORMAL_CLAVICLE_MORPHOLOGY	1	1
16	-0.18502	-0.0055506	0.24107	0.7786	HP_BIFID_RIBS	1	1
26	-0.067128	-0.0025665	0.1527	0.66989	HP_SHORT_CLAVICLES	0.991938	1
41	0.11296	0.0054209	0.14022	0.21025	HP_RIB_FUSION	0.893759	1
45	-0.0066341	-0.00033351	0.11335	0.52333	HP_SPRENGEL_ANOMALY	0.976161	1
15	-0.0087765	-0.00025495	0.18958	0.51846	HP_SHIELD_CHEST	0.975433	1
16	0.26367	0.0079102	0.21283	0.1077	HP_ABNORMALITY_OF_THE_COSTOCHONDRAL_JUNCTION	0.848256	1
49	-0.061884	-0.0032459	0.12335	0.69205	HP_MISSING_RIBS	0.994522	1
102	-0.064231	-0.0048536	0.078986	0.79194	HP_PLATYSPONDYLY	1	1
341	-0.07598	-0.010426	0.043525	0.95955	HP_ABNORMALITY_OF_SKELETAL_MATURATION	1	1
21	-0.12543	-0.0043105	0.19111	0.74419	HP_CHONDROCALCINOSIS	1	1
242	-0.10478	-0.012147	0.052615	0.97677	HP_OSTEOPENIA	1	1
256	0.031585	0.0037646	0.051367	0.26931	HP_OSTEOPOROSIS	0.918971	1
276	-0.047665	-0.0058955	0.049408	0.83265	HP_ABNORMAL_DIAPHYSIS_MORPHOLOGY	1	1
21	-0.30124	-0.010352	0.15549	0.97364	HP_DYSOSTOSIS_MULTIPLEX	1	1
196	-0.082489	-0.0086175	0.05736	0.92479	HP_ABNORMALITY_OF_THE_METAPHYSIS	1	1
47	-0.21982	-0.011293	0.11506	0.97195	HP_HYPOPLASTIC_ILIA	1	1
192	-0.079509	-0.008222	0.057009	0.91843	HP_JAUNDICE	1	1
331	-0.00052968	-7.1633e-05	0.044335	0.50477	HP_HYPERPIGMENTATION_OF_THE_SKIN	0.973633	1
143	0.047591	0.004253	0.067434	0.24018	HP_SINGLE_TRANSVERSE_PALMAR_CREASE	0.906823	1
40	0.026179	0.001241	0.13088	0.42073	HP_ACANTHOSIS_NIGRICANS	0.9577	1
164	-0.06211	-0.0059406	0.063216	0.83706	HP_CAFE_AU_LAIT_SPOT	1	1
140	0.016137	0.001427	0.06688	0.40467	HP_DRY_SKIN	0.952737	1
88	0.18058	0.01268	0.085414	0.017257	HP_CYANOSIS	0.730162	1
239	0.0081997	0.00094476	0.054657	0.44038	HP_HYPERKERATOSIS	0.962772	1
68	-0.084472	-0.0052167	0.093946	0.81571	HP_THIN_SKIN	1	1
133	0.08416	0.0072555	0.074239	0.12848	HP_ECZEMA	0.860012	1
59	0.30864	0.017759	0.1081	0.0021539	HP_CUTIS_MARMORATA	0.7119	1
61	-0.11295	-0.0066082	0.10959	0.84865	HP_HYPOHIDROSIS	1	1
48	0.060688	0.0031507	0.12107	0.3081	HP_PETECHIAE	0.930865	1
24	-0.18652	-0.0068518	0.19442	0.83131	HP_ECTODERMAL_DYSPLASIA	1	1
28	-0.07049	-0.0027966	0.16171	0.66855	HP_ANHIDROSIS	0.991606	1
105	-0.11644	-0.0089263	0.082471	0.921	HP_CUTIS_LAXA	1	1
63	-0.01804	-0.0010725	0.10356	0.56914	HP_HYPEREXTENSIBLE_SKIN	0.980645	1
122	0.030363	0.0025078	0.071728	0.33604	HP_HYPERHIDROSIS	0.935125	1
34	-0.14013	-0.0061253	0.1479	0.8283	HP_SOFT_SKIN	1	1
137	0.010847	0.00094897	0.069685	0.43815	HP_BRUISING_SUSCEPTIBILITY	0.962352	1
105	0.054783	0.0041997	0.077424	0.23961	HP_PURPURA	0.906823	1
136	-0.084094	-0.0073305	0.067151	0.89476	HP_PALLOR	1	1
120	0.15949	0.013065	0.076133	0.018098	HP_SKIN_RASH	0.730162	1
121	0.052493	0.0043179	0.076789	0.24712	HP_PRURITUS	0.90938	1
28	-0.2695	-0.010692	0.14878	0.96495	HP_XANTHOMATOSIS	1	1
79	-0.068596	-0.0045647	0.084332	0.792	HP_CUTANEOUS_PHOTOSENSITIVITY	1	1
60	-0.079174	-0.004594	0.10082	0.78385	HP_MELANOCYTIC_NEVUS	1	1
221	0.014373	0.0015933	0.055095	0.39709	HP_HYPERTRICHOSIS	0.95177	1
55	0.02053	0.0011407	0.10802	0.42463	HP_ABNORMALITY_OF_SUBCUTANEOUS_FAT_TISSUE	0.959356	1
65	-0.1535	-0.0092692	0.099311	0.9389	HP_LYMPHEDEMA	1	1
281	-0.024338	-0.003037	0.047309	0.69653	HP_DERMATOLOGICAL_MANIFESTATIONS_OF_SYSTEMIC_DISORDERS	0.994977	1
176	-0.051443	-0.0050955	0.062431	0.79503	HP_HIRSUTISM	1	1
131	0.024807	0.0021226	0.067876	0.35738	HP_TELANGIECTASIA	0.941902	1
180	-0.023619	-0.0023657	0.059868	0.6534	HP_HYPOPIGMENTATION_OF_THE_SKIN	0.991499	1
28	-0.13103	-0.0051986	0.15345	0.80343	HP_MULTIPLE_LIPOMAS	1	1
185	0.012665	0.0012858	0.059417	0.4156	HP_ABNORMAL_PALMAR_DERMATOGLYPHICS	0.955989	1
49	0.027716	0.0014538	0.11464	0.40448	HP_ERYTHRODERMA	0.952737	1
18	0.19311	0.0061445	0.18437	0.14746	HP_ALBINISM	0.87003	1
49	0.080912	0.004244	0.11165	0.23432	HP_URTICARIA	0.905607	1
20	-0.10162	-0.003408	0.16112	0.73587	HP_POIKILODERMA	1	1
33	0.10075	0.0043389	0.14297	0.2405	HP_FRAGILE_SKIN	0.906823	1
24	-0.11674	-0.0042883	0.1697	0.75423	HP_PARAKERATOSIS	1	1
18	-0.09134	-0.0029063	0.19908	0.67681	HP_VITILIGO	0.993123	1
23	0.032175	0.0011571	0.18433	0.43072	HP_ATOPIC_DERMATITIS	0.960808	1
32	-0.080759	-0.0034248	0.1398	0.71825	HP_CAVERNOUS_HEMANGIOMA	0.999198	1
23	0.073546	0.0026449	0.18109	0.34233	HP_SEBORRHEIC_DERMATITIS	0.935839	1
103	-0.048167	-0.0036574	0.078292	0.73079	HP_HYPOPIGMENTED_SKIN_PATCHES	1	1
18	0.15253	0.0048533	0.20039	0.22329	HP_MILIA	0.899873	1
36	0.18089	0.0081358	0.14279	0.10262	HP_APLASIA_CUTIS_CONGENITA	0.844274	1
26	-0.082833	-0.0031669	0.16788	0.68913	HP_POOR_WOUND_HEALING	0.994522	1
34	0.18771	0.0082049	0.1308	0.075646	HP_PTERYGIUM	0.829135	1
61	-0.046414	-0.0027154	0.10732	0.6673	HP_ACNE	0.991528	1
23	-0.14307	-0.0051452	0.17348	0.79523	HP_STRIAE_DISTENSAE	1	1
19	0.45415	0.014846	0.19303	0.0093239	HP_NEUROFIBROMAS	0.728294	1
27	-0.14453	-0.005631	0.14661	0.83788	HP_EPISODIC_HYPERHIDROSIS	1	1
390	-0.021557	-0.0031592	0.042141	0.69552	HP_THICKENED_SKIN	0.994849	1
35	-0.021086	-0.00093511	0.13821	0.56063	HP_ATROPHIC_SCARS	0.97934	1
100	-0.0030275	-0.00022653	0.083681	0.51443	HP_BILIARY_TRACT_ABNORMALITY	0.974947	1
20	-0.27859	-0.0093434	0.17585	0.94342	HP_CHOLECYSTITIS	1	1
35	-0.11126	-0.0049341	0.15015	0.77065	HP_ECTOPIA_LENTIS	1	1
79	-0.064326	-0.0042806	0.091683	0.75853	HP_PAPILLEDEMA	1	1
60	0.21308	0.012364	0.10858	0.024861	HP_DEVELOPMENTAL_GLAUCOMA	0.75243	1
37	0.083528	0.0038084	0.15541	0.29548	HP_ABNORMALLY_LARGE_GLOBE	0.928123	1
18	-0.18561	-0.005906	0.16428	0.87072	HP_HYPERTENSIVE_RETINOPATHY	1	1
44	-0.068881	-0.0034241	0.12885	0.70353	HP_KERATOCONJUNCTIVITIS	0.997316	1
22	0.17735	0.0062378	0.19584	0.18259	HP_HETEROCHROMIA_IRIDIS	0.881373	1
171	-0.061044	-0.0059608	0.060595	0.84312	HP_ABNORMAL_MACULAR_MORPHOLOGY	1	1
145	-0.051365	-0.0046221	0.066246	0.78094	HP_RETINAL_ATROPHY	1	1
27	0.13126	0.005114	0.15871	0.20411	HP_OCULAR_ALBINISM	0.890711	1
156	-0.015443	-0.001441	0.070883	0.58623	HP_ABNORMALITY_OF_CORNEAL_SIZE	0.984155	1
198	0.029662	0.0031144	0.058557	0.30624	HP_VISUAL_FIELD_DEFECT	0.930865	1
31	0.0051127	0.00021341	0.15261	0.48664	HP_CORNEAL_DYSTROPHY	0.96939	1
80	-0.0067309	-0.00045071	0.089576	0.52995	HP_CONSTRICTION_OF_PERIPHERAL_VISUAL_FIELD	0.976372	1
31	0.094529	0.0039458	0.18687	0.30648	HP_RETINAL_ARTERIOLAR_TORTUOSITY	0.930865	1
45	-0.11382	-0.0057221	0.11314	0.8428	HP_OPTIC_NEUROPATHY	1	1
37	0.15138	0.0069023	0.13335	0.12814	HP_SEVERELY_REDUCED_VISUAL_ACUITY	0.860012	1
16	0.0039933	0.0001198	0.19712	0.49192	HP_SACCADIC_SMOOTH_PURSUIT	0.970061	1
309	0.018107	0.0023675	0.046804	0.34943	HP_BRACHYDACTYLY	0.938526	1
324	0.080632	0.010791	0.047769	0.045718	HP_SYNDACTYLY	0.793354	1
158	0.064772	0.006082	0.066351	0.16449	HP_HAND_POLYDACTYLY	0.876215	1
90	0.086152	0.0061172	0.085639	0.15722	HP_POSTAXIAL_HAND_POLYDACTYLY	0.873037	1
190	-0.0172	-0.0017694	0.060124	0.61259	HP_ABNORMALITY_OF_THE_METACARPAL_BONES	0.986975	1
103	0.02003	0.0015209	0.081106	0.40247	HP_ARACHNODACTYLY	0.952737	1
18	-0.038168	-0.0012144	0.17414	0.58674	HP_BROAD_PALM	0.984377	1
379	-0.0032124	-0.00046422	0.042977	0.52979	HP_ABNORMAL_THUMB_MORPHOLOGY	0.976372	1
29	0.10147	0.0040968	0.14306	0.23909	HP_LARGE_HANDS	0.906823	1
53	0.041378	0.002257	0.11474	0.35919	HP_PREAXIAL_HAND_POLYDACTYLY	0.941902	1
98	-0.11615	-0.008604	0.08399	0.91664	HP_ADDUCTED_THUMB	1	1
100	0.010866	0.00081303	0.086047	0.44976	HP_TAPERED_FINGER	0.964276	1
18	0.093185	0.002965	0.1993	0.32005	HP_HYPEREXTENSIBILITY_OF_THE_FINGER_JOINTS	0.933103	1
24	-0.30177	-0.011086	0.14403	0.98191	HP_HAND_CLENCHING	1	1
74	0.039308	0.0025319	0.096913	0.34252	HP_ABNORMALITY_OF_THE_CARPAL_BONES	0.935839	1
48	-0.081762	-0.0042447	0.11801	0.75578	HP_ULNAR_DEVIATION_OF_THE_HAND_OR_OF_FINGERS_OF_THE_HAND	1	1
79	0.085754	0.0057064	0.096226	0.18643	HP_ABNORMALITIES_OF_PLACENTA_OR_UMBILICAL_CORD	0.882673	1
63	-0.0040179	-0.00023887	0.10196	0.51572	HP_TRIPHALANGEAL_THUMB	0.974947	1
115	-0.062318	-0.0049982	0.078604	0.78605	HP_ABNORMAL_FINGERTIP_MORPHOLOGY	1	1
133	-0.0021789	-0.00018784	0.065818	0.5132	HP_CLUBBING	0.974947	1
16	0.10489	0.0031469	0.20127	0.30113	HP_AUTOAMPUTATION	0.929912	1
27	-0.09584	-0.0037339	0.14883	0.7402	HP_ABNORMALITY_OF_THE_THENAR_EMINENCE	1	1
16	0.059308	0.0017793	0.18746	0.37586	HP_BROAD_METACARPALS	0.946255	1
173	-0.0062637	-0.00061517	0.065063	0.53835	HP_ABNORMAL_FINGERNAIL_MORPHOLOGY	0.977484	1
120	-0.0041978	-0.00034388	0.074121	0.52258	HP_SLENDER_FINGER	0.976161	1
26	-0.42558	-0.016271	0.1595	0.99618	HP_WRIST_FLEXION_CONTRACTURE	1	1
189	0.0056129	0.00057591	0.057408	0.46106	HP_LETHARGY	0.967439	1
379	0.0041272	0.00059643	0.043425	0.46214	HP_INTELLECTUAL_DISABILITY_MILD	0.967439	1
119	-0.066532	-0.0054277	0.073377	0.81772	HP_SPASTIC_PARAPLEGIA	1	1
89	0.13134	0.0092739	0.08806	0.06793	HP_COMA	0.822315	1
62	0.038982	0.0022991	0.10721	0.35808	HP_EXCESSIVE_DAYTIME_SOMNOLENCE	0.941902	1
28	0.15973	0.0063372	0.15613	0.15314	HP_SPASTIC_DIPLEGIA	0.871887	1
334	-0.02945	-0.0040004	0.043899	0.74884	HP_HYPOREFLEXIA	1	1
90	-0.05405	-0.0038378	0.085464	0.73644	HP_CHOREOATHETOSIS	1	1
295	0.007682	0.00098178	0.046648	0.4346	HP_MENTAL_DETERIORATION	0.962024	1
78	0.065973	0.0043624	0.098327	0.25113	HP_HEMIPARESIS	0.910253	1
49	0.046086	0.0024173	0.11247	0.341	HP_POLYNEUROPATHY	0.935839	1
344	-0.04148	-0.0057166	0.042244	0.83692	HP_CEREBELLAR_ATROPHY	1	1
271	0.05716	0.0070065	0.051248	0.13236	HP_AGENESIS_OF_CORPUS_CALLOSUM	0.862143	1
40	0.042495	0.0020144	0.13078	0.37262	HP_ORTHOSTATIC_HYPOTENSION	0.945502	1
104	0.13258	0.010115	0.08492	0.059245	HP_SYNCOPE	0.816955	1
20	-0.064617	-0.0021671	0.19366	0.63068	HP_TETANY	0.988928	1
44	0.064273	0.0031951	0.10914	0.27797	HP_BULBAR_PALSY	0.919123	1
249	-0.095061	-0.011176	0.052652	0.96449	HP_AREFLEXIA	1	1
55	-0.070777	-0.0039325	0.11282	0.73477	HP_SPASTIC_TETRAPARESIS	1	1
66	0.084769	0.0051578	0.10668	0.21342	HP_MENINGITIS	0.895	1
65	0.0082645	0.00049905	0.10076	0.46732	HP_CONFUSION	0.967439	1
228	-0.062629	-0.0070503	0.051909	0.88618	HP_ABNORMAL_CRANIAL_NERVE_MORPHOLOGY	1	1
42	-0.062621	-0.0030416	0.11454	0.70771	HP_CRANIAL_NERVE_COMPRESSION	0.998291	1
142	-0.0010097	-8.9924e-05	0.069836	0.50577	HP_STROKE	0.973633	1
249	0.012394	0.0014572	0.052201	0.40616	HP_ENCEPHALOPATHY	0.952737	1
109	0.0045763	0.0003574	0.072618	0.47488	HP_PARKINSONISM	0.968205	1
127	-0.13307	-0.011212	0.071386	0.96883	HP_PACHYGYRIA	1	1
24	0.36956	0.013576	0.16599	0.013003	HP_TONGUE_FASCICULATIONS	0.728294	1
148	0.030749	0.0027951	0.06687	0.32282	HP_DYSMETRIA	0.933103	1
168	-0.066458	-0.0064328	0.062063	0.85787	HP_NEONATAL_HYPOTONIA	1	1
346	-0.037202	-0.0051417	0.043904	0.8016	HP_CEREBELLAR_HYPOPLASIA	1	1
19	0.24601	0.0080419	0.17916	0.084864	HP_HYPOGLYCEMIC_COMA	0.832948	1
231	0.058472	0.0066248	0.054802	0.143	HP_SPECIFIC_LEARNING_DISABILITY	0.87003	1
98	-0.15904	-0.011781	0.086685	0.96671	HP_ABSENT_SEPTUM_PELLUCIDUM	1	1
17	-0.14969	-0.0046288	0.20186	0.77082	HP_COMMUNICATING_HYDROCEPHALUS	1	1
30	-0.15762	-0.0064723	0.15791	0.84089	HP_BIMANUAL_SYNKINESIA	1	1
326	-0.034663	-0.0046528	0.045942	0.77471	HP_MYOCLONUS	1	1
34	0.1854	0.0081042	0.13601	0.08643	HP_PARTIAL_AGENESIS_OF_THE_CORPUS_CALLOSUM	0.834517	1
150	-0.12176	-0.011143	0.06641	0.96663	HP_LISSENCEPHALY	1	1
59	0.052781	0.003037	0.10121	0.301	HP_CEREBRAL_HEMORRHAGE	0.929912	1
298	0.017443	0.0022403	0.048213	0.35876	HP_ABSENT_SPEECH	0.941902	1
15	-0.05636	-0.0016372	0.19609	0.6131	HP_PSYCHOTIC_MENTATION	0.987078	1
56	0.068299	0.003829	0.10254	0.25269	HP_BRISK_REFLEXES	0.910925	1
43	-0.19217	-0.0094442	0.12039	0.94477	HP_FACIAL_DIPLEGIA	1	1
35	0.006126	0.00027168	0.13545	0.48196	HP_SLURRED_SPEECH	0.969019	1
40	0.05859	0.0027773	0.13555	0.33279	HP_MEGALENCEPHALY	0.935011	1
109	0.044293	0.0034592	0.078054	0.2852	HP_PLAGIOCEPHALY	0.922424	1
70	0.090266	0.0056556	0.097707	0.17779	HP_HOLOPROSENCEPHALY	0.879505	1
20	-0.04663	-0.0015639	0.25404	0.57282	HP_NYSTAGMUS_INDUCED_HEAD_NODDING	0.981374	1
24	0.37985	0.013954	0.19123	0.023505	HP_CALVARIAL_SKULL_DEFECT	0.746277	1
151	-0.063291	-0.0058109	0.067672	0.82517	HP_CRANIOSYNOSTOSIS	1	1
186	0.098319	0.010009	0.061171	0.054006	HP_ARTHRITIS	0.815895	1
19	-0.058177	-0.0019018	0.19724	0.61599	HP_RHEUMATOID_ARTHRITIS	0.98752	1
319	0.10047	0.013343	0.046331	0.015069	HP_JOINT_DISLOCATION	0.729669	1
67	0.096546	0.0059186	0.09174	0.14632	HP_CONGENITAL_HIP_DISLOCATION	0.87003	1
370	-0.02653	-0.0037891	0.042684	0.73287	HP_LIMITATION_OF_JOINT_MOBILITY	1	1
36	-0.099774	-0.0044874	0.12883	0.78066	HP_LIMITED_ELBOW_EXTENSION	1	1
325	-0.0097932	-0.0013126	0.045628	0.58497	HP_JOINT_HYPERMOBILITY	0.984024	1
179	-0.030405	-0.003037	0.061996	0.68808	HP_HIP_DYSPLASIA	0.994522	1
48	-0.13766	-0.007147	0.12033	0.87368	HP_JOINT_SWELLING	1	1
175	0.073504	0.0072602	0.061782	0.11709	HP_JOINT_STIFFNESS	0.851733	1
215	0.0045417	0.00049666	0.055744	0.46753	HP_JOINT_LAXITY	0.967439	1
136	0.054748	0.0047724	0.068107	0.21075	HP_CIRRHOSIS	0.893759	1
129	0.11893	0.010099	0.067146	0.038267	HP_HEPATIC_FIBROSIS	0.766157	1
246	-0.085125	-0.0099487	0.050663	0.95353	HP_CHOLESTASIS	1	1
132	-0.053931	-0.004632	0.068499	0.78445	HP_HEPATIC_FAILURE	1	1
66	-0.049022	-0.0029828	0.10342	0.68226	HP_HEPATOCELLULAR_CARCINOMA	0.993458	1
18	-0.044267	-0.0014085	0.18869	0.59274	HP_HEPATIC_CYSTS	0.98496	1
19	-0.45385	-0.014836	0.18657	0.9925	HP_BILE_DUCT_PROLIFERATION	1	1
20	0.013314	0.00044651	0.17103	0.46898	HP_MICRONODULAR_CIRRHOSIS	0.967439	1
14	-0.021545	-0.00060466	0.24613	0.53488	HP_X_LINKED_RECESSIVE_INHERITANCE	0.977396	1
94	0.0073836	0.00053573	0.081513	0.46391	HP_ABNORMALITY_OF_THE_MUSCULATURE_OF_THE_HAND	0.967439	1
207	-0.026618	-0.0028568	0.058436	0.67562	HP_HETEROGENEOUS	0.993123	1
86	0.0093211	0.00064704	0.087792	0.45772	HP_MULTIFACTORIAL_INHERITANCE	0.966398	1
6	-0.10424	-0.0019156	0.24548	0.66445	HP_MITOCHONDRIAL_INHERITANCE	0.991528	1
163	-0.0041088	-0.0003918	0.0646	0.52536	HP_SOMATIC_MUTATION	0.976161	1
61	0.037132	0.0021723	0.11098	0.36897	HP_ABNORMALITY_OF_THE_CALF_MUSCULATURE	0.944914	1
140	0.0082965	0.00073368	0.065861	0.44988	HP_HEPATOSPLENOMEGALY	0.964276	1
118	-0.0012373	-0.00010052	0.073346	0.50673	HP_ABNORMALITY_OF_THE_SHOULDER_GIRDLE_MUSCULATURE	0.973633	1
89	0.0060631	0.00042812	0.085682	0.47179	HP_ABNORMALITY_OF_THE_MUSCULATURE_OF_THE_LOWER_LIMBS	0.967929	1
15	0.27339	0.0079418	0.21616	0.10299	HP_ABNORMALITY_OF_THE_MUSCULATURE_OF_THE_THIGH	0.844274	1
216	-0.014905	-0.0016337	0.054566	0.60763	HP_ABNORMALITY_OF_THE_MUSCULATURE_OF_THE_UPPER_LIMBS	0.986237	1
58	-0.012445	-0.00071002	0.10501	0.54717	HP_ABNORMALITY_OF_THE_UPPER_ARM	0.977484	1
46	0.091902	0.004671	0.12441	0.23005	HP_APLASIA_HYPOPLASIA_INVOLVING_THE_SKELETAL_MUSCULATURE	0.902591	1
20	-0.07704	-0.0025838	0.15779	0.68731	HP_DELAYED_CLOSURE_OF_THE_ANTERIOR_FONTANELLE	0.994522	1
46	0.17212	0.0087482	0.11114	0.060744	HP_FRECKLING	0.816955	1
79	0.056986	0.0037921	0.092657	0.26928	HP_SUBCUTANEOUS_NODULE	0.918971	1
54	-0.068415	-0.0037666	0.10959	0.73378	HP_BILATERAL_PTOSIS	1	1
150	-0.025144	-0.002301	0.066819	0.64665	HP_BROAD_FINGER	0.990672	1
189	-0.0094193	-0.00096648	0.055782	0.56705	HP_SMALL_FOR_GESTATIONAL_AGE	0.980645	1
86	-0.080456	-0.005585	0.090987	0.81172	HP_DISPROPORTIONATE_TALL_STATURE	1	1
46	0.039607	0.002013	0.1182	0.36878	HP_LARGE_FOR_GESTATIONAL_AGE	0.944914	1
171	0.015596	0.0015229	0.062777	0.4019	HP_DEATH_IN_INFANCY	0.952737	1
15	0.10564	0.0030687	0.22995	0.32297	HP_SEVERE_FAILURE_TO_THRIVE	0.933103	1
16	-0.14493	-0.0043481	0.20458	0.76066	HP_MILD_POSTNATAL_GROWTH_RETARDATION	1	1
115	-0.21276	-0.017065	0.079101	0.99642	HP_FAILURE_TO_THRIVE_IN_INFANCY	1	1
24	-0.50764	-0.018648	0.1556	0.99945	HP_SLENDER_BUILD	1	1
32	-0.17087	-0.0072462	0.14179	0.8859	HP_PROTUBERANT_ABDOMEN	1	1
62	0.19139	0.011288	0.10582	0.03526	HP_OMPHALOCELE	0.760737	1
21	-0.10551	-0.0036258	0.18841	0.71226	HP_DIASTASIS_RECTI	0.998609	1
105	-0.033627	-0.0025779	0.081962	0.65919	HP_ASCITES	0.991499	1
49	0.084778	0.0044468	0.11601	0.23246	HP_ANTERIORLY_PLACED_ANUS	0.904173	1
321	-0.065036	-0.0086639	0.046388	0.91953	HP_ABNORMAL_RIB_CAGE_MORPHOLOGY	1	1
29	-0.0084217	-0.00034003	0.1472	0.52281	HP_OVERGROWTH	0.976161	1
31	-0.092078	-0.0038435	0.13922	0.74582	HP_ABNORMAL_ILEUM_MORPHOLOGY	1	1
254	0.064908	0.0077065	0.052818	0.10956	HP_ABNORMAL_UMBILICUS_MORPHOLOGY	0.848256	1
20	-0.22454	-0.0075306	0.17529	0.89989	HP_BARREL_SHAPED_CHEST	1	1
193	0.036311	0.0037645	0.058786	0.2684	HP_PRENATAL_MOVEMENT_ABNORMALITY	0.918971	1
360	0.014849	0.0020925	0.042628	0.36379	HP_ABNORMALITY_OF_THE_AMNIOTIC_FLUID	0.943249	1
217	-0.0145	-0.0015929	0.055445	0.60315	HP_POLYHYDRAMNIOS	0.985087	1
141	0.037368	0.0033162	0.066906	0.28825	HP_OLIGOHYDRAMNIOS	0.923399	1
75	-0.040573	-0.0026309	0.095626	0.66432	HP_MACRODONTIA	0.991528	1
95	-0.047513	-0.0034656	0.083296	0.7158	HP_RECURRENT_SKIN_INFECTIONS	0.998804	1
75	-0.1022	-0.0066272	0.10035	0.84575	HP_REDUNDANT_SKIN	1	1
28	0.017287	0.00068585	0.15256	0.45489	HP_BELL_SHAPED_THORAX	0.965091	1
33	-0.099499	-0.0042849	0.15418	0.74065	HP_SELECTIVE_TOOTH_AGENESIS	1	1
196	-0.0012206	-0.00012751	0.058737	0.50829	HP_ALOPECIA	0.974324	1
412	-0.029857	-0.0044943	0.041357	0.76483	HP_ABNORMALITY_OF_THE_NAIL	1	1
173	0.06448	0.0063327	0.059334	0.13859	HP_ABNORMALITY_OF_THE_LARYNX	0.869663	1
65	-0.001212	-7.3189e-05	0.09637	0.50502	HP_LARYNGOMALACIA	0.973633	1
44	-0.02585	-0.001285	0.11435	0.58942	HP_VOCAL_CORD_PARALYSIS	0.98496	1
92	0.11562	0.0082999	0.09143	0.10302	HP_HOARSE_VOICE	0.844274	1
128	0.018621	0.0015751	0.073635	0.40018	HP_NASAL_SPEECH	0.952348	1
42	0.014374	0.00069818	0.11688	0.45106	HP_WEAK_CRY	0.964276	1
106	-0.036596	-0.0028188	0.07772	0.68113	HP_DYSPHONIA	0.993123	1
37	-0.31914	-0.014551	0.13834	0.98947	HP_HIGH_PITCHED_VOICE	1	1
22	-0.27164	-0.0095542	0.1578	0.9574	HP_WEAK_VOICE	1	1
137	-0.062235	-0.0054448	0.068577	0.81793	HP_PREMATURE_BIRTH	1	1
27	-0.16846	-0.006563	0.1459	0.87586	HP_BREECH_PRESENTATION	1	1
98	-0.064026	-0.0047428	0.084972	0.77442	HP_MITRAL_VALVE_PROLAPSE	1	1
196	-0.0026101	-0.00027267	0.059141	0.5176	HP_CONGESTIVE_HEART_FAILURE	0.975433	1
165	0.0078308	0.00075126	0.066268	0.45297	HP_TETRALOGY_OF_FALLOT	0.964782	1
238	-0.049466	-0.0056877	0.052325	0.82776	HP_HYPERTROPHIC_CARDIOMYOPATHY	1	1
111	0.076097	0.005997	0.077703	0.16371	HP_CARDIOMEGALY	0.876215	1
52	-0.0036335	-0.00019632	0.10824	0.51339	HP_ABNORMAL_PULMONARY_VALVE_MORPHOLOGY	0.974947	1
111	-0.043867	-0.0034571	0.079988	0.7083	HP_PULMONIC_STENOSIS	0.998353	1
287	0.051257	0.0064629	0.049138	0.14845	HP_PATENT_DUCTUS_ARTERIOSUS	0.87003	1
134	0.029608	0.002562	0.073006	0.34254	HP_DILATED_CARDIOMYOPATHY	0.935839	1
143	0.054686	0.0048871	0.071071	0.22082	HP_ABNORMAL_AORTIC_VALVE_MORPHOLOGY	0.898501	1
117	-0.08763	-0.0070889	0.077728	0.8702	HP_TACHYCARDIA	1	1
49	-0.16409	-0.008607	0.11366	0.92558	HP_AORTIC_VALVE_STENOSIS	1	1
293	0.022333	0.0028447	0.048969	0.32418	HP_ABNORMAL_HEART_VALVE_MORPHOLOGY	0.933103	1
83	0.14539	0.0099155	0.08988	0.052887	HP_PATENT_FORAMEN_OVALE	0.814892	1
43	-0.21313	-0.010474	0.13266	0.94593	HP_PROLONGED_QT_INTERVAL	1	1
81	0.16349	0.011015	0.090923	0.03609	HP_AORTIC_REGURGITATION	0.760737	1
23	0.26634	0.0095783	0.17413	0.063068	HP_TRUNCUS_ARTERIOSUS	0.819647	1
80	-0.075714	-0.00507	0.099578	0.77647	HP_BRADYCARDIA	1	1
44	0.1161	0.0057714	0.13377	0.19274	HP_VENTRICULAR_FIBRILLATION	0.88555	1
23	-0.16229	-0.0058364	0.20412	0.78671	HP_TORSADE_DE_POINTES	1	1
20	0.097376	0.0032658	0.19182	0.30586	HP_RIGHT_VENTRICULAR_HYPERTROPHY	0.930865	1
69	0.12296	0.007649	0.088439	0.082225	HP_TRANSPOSITION_OF_THE_GREAT_ARTERIES	0.832512	1
49	0.071703	0.003761	0.12315	0.2802	HP_CORONARY_ARTERY_ATHEROSCLEROSIS	0.920859	1
367	0.091738	0.01305	0.043853	0.018231	HP_ABNORMAL_AORTIC_MORPHOLOGY	0.730162	1
115	0.17711	0.014205	0.073808	0.0082128	HP_COARCTATION_OF_AORTA	0.728294	1
31	0.10352	0.004321	0.15206	0.24801	HP_ANGINA_PECTORIS	0.90938	1
18	0.30477	0.0096974	0.1892	0.053616	HP_SUBVALVULAR_AORTIC_STENOSIS	0.815895	1
18	0.11293	0.0035933	0.21976	0.30367	HP_SECUNDUM_ATRIAL_SEPTAL_DEFECT	0.929912	1
27	-0.20652	-0.0080459	0.18416	0.86894	HP_SINUS_BRADYCARDIA	1	1
71	0.0041021	0.00025884	0.104	0.48427	HP_ATRIAL_ARRHYTHMIA	0.96939	1
128	-0.0037414	-0.00031647	0.078384	0.51903	HP_CARDIAC_ARREST	0.975433	1
66	-0.026786	-0.0016298	0.10006	0.60553	HP_ABNORMAL_PERICARDIUM_MORPHOLOGY	0.985803	1
35	-0.10315	-0.0045744	0.13921	0.77063	HP_PERICARDIAL_EFFUSION	1	1
108	-0.017427	-0.0013548	0.086914	0.57946	HP_SUDDEN_DEATH	0.983588	1
33	0.10528	0.0045337	0.14312	0.231	HP_PERICARDITIS	0.903185	1
32	-0.17696	-0.0075045	0.15274	0.87667	HP_ABNORMAL_TRICUSPID_VALVE_MORPHOLOGY	1	1
44	0.023668	0.0011766	0.12406	0.42435	HP_ABNORMAL_RIGHT_VENTRICLE_MORPHOLOGY	0.959356	1
99	0.11961	0.0089051	0.0811	0.070136	HP_ABNORMAL_LEFT_VENTRICLE_MORPHOLOGY	0.826556	1
76	0.14619	0.0095425	0.092028	0.056091	HP_LEFT_VENTRICULAR_HYPERTROPHY	0.816024	1
116	0.1268	0.010214	0.07495	0.045349	HP_VENTRICULAR_HYPERTROPHY	0.790846	1
19	0.14682	0.0047994	0.19609	0.22701	HP_MITRAL_STENOSIS	0.90091	1
19	0.27734	0.0090662	0.18361	0.065466	HP_RESTRICTIVE_CARDIOMYOPATHY	0.819647	1
35	0.23096	0.010243	0.14562	0.056376	HP_PROGRESSIVE_HEARING_IMPAIRMENT	0.816024	1
275	0.016622	0.0020523	0.049472	0.36844	HP_ABNORMALITY_OF_THE_PANCREAS	0.944914	1
72	-0.061596	-0.0039138	0.10009	0.73086	HP_PANCREATITIS	1	1
24	-0.18346	-0.0067392	0.18785	0.83562	HP_ANNULAR_PANCREAS	1	1
32	-0.08883	-0.0037671	0.13903	0.73857	HP_PANCREATIC_CYSTS	1	1
50	0.038153	0.0020215	0.10115	0.35301	HP_NASAL_CONGESTION	0.939704	1
394	0.0015296	0.00022529	0.040806	0.48505	HP_SPLENOMEGALY	0.96939	1
30	0.047119	0.0019349	0.14548	0.37301	HP_ACCESSORY_SPLEEN	0.945502	1
55	0.10062	0.0055908	0.098006	0.15229	HP_POLYSPLENIA	0.871887	1
130	0.0071268	0.00060749	0.07255	0.46087	HP_VESTIBULAR_DYSFUNCTION	0.967439	1
294	-0.068409	-0.0087283	0.046841	0.92791	HP_PES_CAVUS	1	1
286	0.039991	0.0050337	0.048687	0.20572	HP_TALIPES_EQUINOVARUS	0.891422	1
267	-0.049868	-0.0060681	0.052571	0.82858	HP_PES_PLANUS	1	1
46	-0.073512	-0.0037363	0.11797	0.73339	HP_HAMMERTOE	1	1
21	0.16453	0.005654	0.17205	0.16947	HP_BROAD_FOOT	0.876964	1
175	0.026917	0.0026587	0.064575	0.3384	HP_TOE_SYNDACTYLY	0.935125	1
34	-0.060685	-0.0026526	0.13809	0.66984	HP_ACHILLES_TENDON_CONTRACTURE	0.991938	1
108	-0.025965	-0.0020186	0.078133	0.63017	HP_SHORT_FOOT	0.988928	1
19	0.04133	0.0013511	0.19731	0.41704	HP_BILATERAL_TALIPES_EQUINOVARUS	0.956163	1
92	0.030889	0.0022174	0.085837	0.35948	HP_ABNORMAL_DELIVERY	0.941934	1
102	0.0069531	0.0005254	0.078515	0.46472	HP_HYDROPS_FETALIS	0.967439	1
43	0.0057602	0.00028308	0.12125	0.48106	HP_NONIMMUNE_HYDROPS_FETALIS	0.968733	1
145	-0.018188	-0.0016366	0.068977	0.60399	HP_SMALL_NAIL	0.985465	1
14	-0.16192	-0.0045441	0.25125	0.74035	HP_HYPERCONVEX_NAIL	1	1
58	0.017474	0.0009969	0.11279	0.43844	HP_ANONYCHIA	0.962352	1
69	-0.12424	-0.0077288	0.10468	0.88235	HP_HYPOPLASTIC_TOENAILS	1	1
16	0.0020065	6.0195e-05	0.20879	0.49617	HP_ABSENT_TOENAIL	0.972044	1
41	-0.084263	-0.0040438	0.13583	0.73249	HP_HYPOPLASTIC_FINGERNAIL	1	1
24	-0.085783	-0.0031512	0.17147	0.69155	HP_ONYCHOGRYPOSIS	0.994522	1
18	-0.14678	-0.0046702	0.19096	0.77894	HP_ONYCHOLYSIS	1	1
19	-0.12051	-0.0039395	0.16866	0.76255	HP_RIDGED_NAIL	1	1
29	0.15969	0.0064473	0.14671	0.1382	HP_FRAGILE_NAILS	0.869663	1
20	0.028114	0.00094288	0.1795	0.43777	HP_DYSTROPHIC_TOENAIL	0.962352	1
33	-0.14691	-0.0063266	0.14752	0.84034	HP_ABSENT_FINGERNAIL	1	1
62	0.17207	0.010149	0.11757	0.071662	HP_HALLUX_VALGUS	0.827921	1
283	-0.017911	-0.0022428	0.04762	0.64658	HP_WEIGHT_LOSS	0.990672	1
56	-0.059782	-0.0033515	0.11228	0.70279	HP_POSTAXIAL_FOOT_POLYDACTYLY	0.997054	1
136	0.057693	0.0050291	0.071574	0.21011	HP_ABNORMAL_METATARSAL_MORPHOLOGY	0.893639	1
23	0.070531	0.0025365	0.16305	0.33267	HP_LONG_FOOT	0.935011	1
107	0.045192	0.0034971	0.079281	0.28433	HP_BROAD_TOE	0.92227	1
42	0.15272	0.0074179	0.12641	0.1135	HP_METATARSUS_ADDUCTUS	0.850791	1
17	0.35519	0.010984	0.2337	0.064284	HP_PREAXIAL_FOOT_POLYDACTYLY	0.819647	1
200	0.061716	0.0065121	0.061165	0.15649	HP_ABNORMALITY_OF_THE_HALLUX	0.873037	1
50	-0.038545	-0.0020422	0.11313	0.63334	HP_OVERLAPPING_TOE	0.988945	1
15	0.21987	0.006387	0.19646	0.13154	HP_LONG_HALLUX	0.861781	1
107	0.1016	0.0078623	0.077557	0.095101	HP_ABNORMALITY_OF_THE_TARSAL_BONES	0.838853	1
77	0.025886	0.0017007	0.098752	0.39661	HP_SANDAL_GAP	0.951719	1
70	-0.12754	-0.007991	0.10003	0.89884	HP_TOE_CLINODACTYLY	1	1
17	0.070373	0.0021761	0.19715	0.36056	HP_DEEP_PLANTAR_CREASES	0.941934	1
381	0.057821	0.0083773	0.041878	0.083697	HP_ABNORMALITY_OF_THROMBOCYTES	0.832512	1
245	0.019006	0.0022168	0.051828	0.35692	HP_ABNORMALITY_OF_NEUTROPHILS	0.941902	1
106	0.042202	0.0032505	0.077774	0.2937	HP_PANCYTOPENIA	0.927799	1
116	-0.092031	-0.0074132	0.078023	0.8809	HP_HEMOLYTIC_ANEMIA	1	1
52	-0.17948	-0.0096973	0.11419	0.94199	HP_ABNORMAL_EOSINOPHIL_MORPHOLOGY	1	1
107	-0.051198	-0.0039618	0.075652	0.75071	HP_LEUKOPENIA	1	1
125	-0.0085507	-0.00071481	0.073922	0.54604	HP_LYMPHOPENIA	0.977484	1
18	-0.050608	-0.0016103	0.20165	0.59908	HP_MEGALOBLASTIC_ANEMIA	0.985087	1
32	0.0011699	4.9614e-05	0.16115	0.4971	HP_AUTOIMMUNE_HEMOLYTIC_ANEMIA	0.972312	1
25	0.00818	0.00030668	0.1624	0.47991	HP_IRON_DEFICIENCY_ANEMIA	0.968538	1
452	0.052352	0.0082447	0.039046	0.090006	HP_ABNORMAL_BLEEDING	0.836416	1
54	-0.009599	-0.00052848	0.10762	0.53553	HP_THROMBOCYTOSIS	0.977484	1
31	-0.10653	-0.0044468	0.14394	0.77038	HP_NORMOCHROMIC_ANEMIA	1	1
30	-0.0051731	-0.00021243	0.13826	0.51492	HP_RETICULOCYTOPENIA	0.974947	1
17	0.099211	0.0030679	0.19527	0.3057	HP_NORMOCYTIC_ANEMIA	0.930865	1
18	-0.063094	-0.0020076	0.19561	0.62648	HP_POLYCYTHEMIA	0.988837	1
18	0.10073	0.0032052	0.19387	0.30168	HP_NEUTROPENIA_IN_PRESENCE_OF_ANTI_NEUTROPIL_ANTIBODIES	0.929912	1
29	0.072697	0.0029351	0.14843	0.31215	HP_THROMBOEMBOLISM	0.931256	1
142	0.081775	0.0072826	0.067852	0.11407	HP_LEUKEMIA	0.850791	1
22	0.24029	0.0084518	0.15825	0.064457	HP_APLASTIC_ANEMIA	0.819647	1
31	0.18828	0.0078593	0.14757	0.101	HP_ACUTE_KIDNEY_INJURY	0.844235	1
40	-0.10794	-0.0051165	0.12688	0.80252	HP_RETICULOCYTOSIS	1	1
30	-0.073866	-0.0030332	0.13972	0.70148	HP_SIDEROBLASTIC_ANEMIA	0.996585	1
182	-0.032222	-0.003245	0.058026	0.71065	HP_ABNORMALITY_OF_COAGULATION	0.998609	1
43	0.016236	0.00079791	0.12783	0.44947	HP_HYPOCHROMIC_ANEMIA	0.964276	1
212	0.055343	0.0060102	0.055457	0.15916	HP_SUBCUTANEOUS_HEMORRHAGE	0.873037	1
37	-0.02124	-0.00096841	0.12235	0.56891	HP_MICROCYTIC_ANEMIA	0.980645	1
136	-0.038527	-0.0033584	0.06968	0.70983	HP_METABOLIC_ACIDOSIS	0.998609	1
90	0.03544	0.0025164	0.091148	0.34871	HP_DEHYDRATION	0.938125	1
317	0.04915	0.0065074	0.047269	0.14923	HP_FEVER	0.87003	1
53	0.073267	0.0039963	0.10761	0.24798	HP_KETOSIS	0.90938	1
44	-0.051246	-0.0025475	0.12742	0.65623	HP_RENAL_TUBULAR_ACIDOSIS	0.991499	1
27	-0.083187	-0.003241	0.15217	0.7077	HP_ALKALOSIS	0.998291	1
390	-0.027139	-0.0039771	0.041512	0.74336	HP_GLUCOSE_INTOLERANCE	1	1
63	0.2328	0.013841	0.10752	0.015197	HP_RECURRENT_FEVER	0.729669	1
16	0.45606	0.013682	0.20543	0.013216	HP_UNEXPLAINED_FEVERS	0.728294	1
41	-0.0018172	-8.721e-05	0.13588	0.50534	HP_TRUNCAL_OBESITY	0.973633	1
35	0.22776	0.010101	0.14308	0.055714	HP_HYPOPLASTIC_HEART	0.816024	1
72	-0.11631	-0.0073906	0.096107	0.8869	HP_PALPITATIONS	1	1
56	0.12293	0.0068917	0.10904	0.12981	HP_APLASIA_HYPOPLASIA_OF_METATARSAL_BONES	0.860012	1
336	-0.08211	-0.011186	0.044588	0.96722	HP_ABNORMAL_SCALP_MORPHOLOGY	1	1
45	-0.00081329	-4.0885e-05	0.12362	0.50262	HP_ABNORMAL_GLOMERULAR_MESANGIUM_MORPHOLOGY	0.973003	1
22	-0.037182	-0.0013078	0.17495	0.58415	HP_TUBULOINTERSTITIAL_NEPHRITIS	0.984024	1
20	-0.1094	-0.0036692	0.17777	0.73086	HP_HYPERSPLENISM	1	1
59	-0.057266	-0.0032951	0.10642	0.70475	HP_MACROCYTIC_ANEMIA	0.997402	1
38	-0.093112	-0.0043023	0.13642	0.75255	HP_AUTOIMMUNE_THROMBOCYTOPENIA	1	1
117	-0.015798	-0.001278	0.076457	0.58185	HP_LEUKOCYTOSIS	0.984024	1
124	0.034081	0.0028377	0.076354	0.32768	HP_ABNORMAL_THROMBOSIS	0.934179	1
18	0.0019899	6.3317e-05	0.19377	0.4959	HP_EXTRAMEDULLARY_HEMATOPOIESIS	0.972044	1
55	-0.10303	-0.0057248	0.11046	0.82454	HP_HYPERAMMONEMIA	1	1
17	0.040635	0.0012566	0.2115	0.42382	HP_RECURRENT_HYPOGLYCEMIA	0.959148	1
29	-0.14497	-0.0058531	0.1331	0.86196	HP_FETAL_AKINESIA_SEQUENCE	1	1
154	0.11444	0.01061	0.067344	0.04464	HP_APLASIA_HYPOPLASIA_OF_TOE	0.790035	1
75	0.040667	0.0026371	0.088944	0.32376	HP_ORGANIC_ACIDURIA	0.933103	1
28	0.15976	0.0063384	0.15226	0.14703	HP_KETOACIDOSIS	0.87003	1
17	-0.071142	-0.0021999	0.19676	0.64116	HP_GOUT	0.989817	1
40	0.15097	0.0071565	0.13228	0.12688	HP_NEONATAL_HYPOGLYCEMIA	0.860012	1
16	0.11256	0.0033767	0.239	0.31884	HP_SHORT_COLUMELLA	0.933103	1
50	0.025774	0.0013656	0.11951	0.41462	HP_DEEP_PHILTRUM	0.95594	1
21	-0.10763	-0.0036986	0.17183	0.73446	HP_LARGE_FOREHEAD	1	1
16	-0.017677	-0.00053031	0.21853	0.53223	HP_FACIAL_CLEFT	0.976964	1
271	-0.086703	-0.010628	0.048524	0.96301	HP_VOMITING	1	1
317	-0.020264	-0.002683	0.046003	0.67021	HP_DIARRHEA	0.991938	1
445	0.046551	0.0072756	0.038557	0.11366	HP_DYSPHAGIA	0.850791	1
86	-0.13086	-0.0090835	0.090064	0.92687	HP_NAUSEA	1	1
346	-0.0068672	-0.0009491	0.046107	0.5592	HP_CONSTIPATION	0.978529	1
399	0.055563	0.0082339	0.04238	0.094927	HP_GASTROESOPHAGEAL_REFLUX	0.838518	1
112	0.081846	0.0064789	0.079487	0.15159	HP_ANAL_ATRESIA	0.871744	1
203	-0.0065107	-0.00069207	0.059358	0.54367	HP_MALABSORPTION	0.977484	1
27	0.0040188	0.00015657	0.16248	0.49013	HP_ANAL_STENOSIS	0.969415	1
287	-0.061002	-0.0076916	0.049621	0.89052	HP_ABDOMINAL_PAIN	1	1
67	0.033437	0.0020498	0.099626	0.36858	HP_CHRONIC_DIARRHEA	0.944914	1
196	-0.034773	-0.0036327	0.060031	0.71879	HP_ABNORMAL_ESOPHAGUS_MORPHOLOGY	0.999198	1
27	-0.34173	-0.013314	0.15693	0.98527	HP_ESOPHAGEAL_ATRESIA	1	1
100	0.033315	0.0024927	0.079608	0.3378	HP_POOR_SUCK	0.935125	1
104	0.067244	0.0051305	0.081687	0.20521	HP_ABNORMAL_RECTUM_MORPHOLOGY	0.891107	1
36	0.035442	0.001594	0.15596	0.41012	HP_RECTAL_PROLAPSE	0.954566	1
29	0.05342	0.0021568	0.14888	0.35987	HP_HIATUS_HERNIA	0.941934	1
71	-0.043235	-0.0027281	0.096115	0.67358	HP_INFLAMMATION_OF_THE_LARGE_INTESTINE	0.993123	1
90	-0.063578	-0.0045143	0.08595	0.77026	HP_ANOREXIA	1	1
37	-0.066294	-0.0030227	0.14279	0.67877	HP_ESOPHAGEAL_VARIX	0.993123	1
37	-0.094541	-0.0043106	0.13374	0.76018	HP_HYPOTHERMIA	1	1
20	0.046344	0.0015543	0.18713	0.4022	HP_HEAT_INTOLERANCE	0.952737	1
25	0.071437	0.0026783	0.17719	0.34341	HP_MALIGNANT_HYPERTHERMIA	0.935839	1
19	0.10161	0.0033215	0.19432	0.30053	HP_ABNORMALITY_OF_THE_GLABELLA	0.929912	1
43	-0.0872	-0.0042854	0.12568	0.75611	HP_MYOPATHIC_FACIES	1	1
194	-0.01583	-0.0016453	0.057058	0.60927	HP_LOWER_LIMB_SPASTICITY	0.986975	1
70	0.094316	0.0059094	0.097271	0.16613	HP_MORPHOLOGICAL_ABNORMALITY_OF_THE_PYRAMIDAL_TRACT	0.876428	1
170	0.057771	0.0056249	0.061464	0.17364	HP_RIGIDITY	0.877028	1
64	-0.13224	-0.0079236	0.099178	0.90878	HP_SPASTIC_GAIT	1	1
179	-0.078221	-0.007813	0.060827	0.90076	HP_GAIT_ATAXIA	1	1
93	-0.038168	-0.0027546	0.077924	0.68786	HP_BRADYKINESIA	0.994522	1
254	-0.027813	-0.0033022	0.051809	0.70431	HP_BILATERAL_TONIC_CLONIC_SEIZURE	0.997402	1
71	-0.026631	-0.0016804	0.092059	0.61382	HP_LIMB_ATAXIA	0.987078	1
244	0.020166	0.0023473	0.049538	0.34198	HP_ABNORMALITY_OF_EXTRAPYRAMIDAL_MOTOR_FUNCTION	0.935839	1
248	-0.00087099	-0.0001022	0.052938	0.50656	HP_CHOREA	0.973633	1
80	0.016386	0.0010972	0.082944	0.4217	HP_PROGRESSIVE_CEREBELLAR_ATAXIA	0.958051	1
41	-0.00079438	-3.8123e-05	0.11653	0.50272	HP_DYSDIADOCHOKINESIS	0.973003	1
100	0.19712	0.014749	0.081037	0.0075037	HP_MIGRAINE	0.728294	1
53	-0.085386	-0.0046574	0.10931	0.78264	HP_TRUNCAL_ATAXIA	1	1
111	0.15452	0.012178	0.078467	0.024469	HP_ENCEPHALOCELE	0.750788	1
31	-0.057206	-0.0023879	0.15267	0.64606	HP_OCCIPITAL_ENCEPHALOCELE	0.990672	1
395	0.060372	0.0089025	0.039711	0.064233	HP_ABNORMALITY_OF_THE_UPPER_RESPIRATORY_TRACT	0.819647	1
112	0.062538	0.0049505	0.074238	0.19979	HP_PULMONARY_HYPOPLASIA	0.889452	1
239	0.014443	0.0016641	0.052187	0.39099	HP_PNEUMONIA	0.949145	1
81	0.036493	0.0024588	0.092288	0.34627	HP_RESTRICTIVE_VENTILATORY_DEFECT	0.936838	1
350	0.085086	0.011826	0.043144	0.024304	HP_DYSPNEA	0.75003	1
53	-0.065794	-0.0035887	0.11403	0.71802	HP_EMPHYSEMA	0.999198	1
163	0.0094351	0.00089972	0.060165	0.43769	HP_RESPIRATORY_DISTRESS	0.962352	1
106	0.062156	0.0047874	0.07853	0.21433	HP_ASTHMA	0.895064	1
20	0.077574	0.0026017	0.16191	0.31593	HP_RECURRENT_ASPIRATION_PNEUMONIA	0.931648	1
35	0.35219	0.015619	0.13236	0.0039019	HP_ABNORMAL_LUNG_LOBATION	0.7119	1
25	0.084828	0.0031803	0.16616	0.30485	HP_PLEURITIS	0.930699	1
137	0.077092	0.0067446	0.071909	0.14185	HP_ABNORMAL_PLEURA_MORPHOLOGY	0.87003	1
281	-0.016616	-0.0020733	0.047426	0.63696	HP_APNEA	0.989296	1
65	0.11551	0.0069752	0.10737	0.14101	HP_HEMOPTYSIS	0.87003	1
48	-0.052865	-0.0027445	0.12187	0.66777	HP_PNEUMOTHORAX	0.991528	1
127	-0.019956	-0.0016814	0.0686	0.61443	HP_BRONCHIECTASIS	0.987078	1
48	0.12531	0.0065054	0.12054	0.14927	HP_PULMONARY_INFILTRATES	0.87003	1
304	-0.059471	-0.0077136	0.047193	0.89618	HP_CEREBRAL_CORTICAL_ATROPHY	1	1
142	0.068886	0.0061348	0.070915	0.16569	HP_GENERALIZED_MYOCLONIC_SEIZURE	0.876428	1
249	0.042499	0.0049966	0.053	0.21132	HP_POLYMICROGYRIA	0.894588	1
19	0.1966	0.0064268	0.16984	0.12352	HP_ABNORMAL_UPPER_MOTOR_NEURON_MORPHOLOGY	0.85873	1
21	-0.20866	-0.0071705	0.16977	0.89046	HP_EPISODIC_ATAXIA	1	1
25	0.22115	0.0082913	0.15908	0.082242	HP_PORENCEPHALIC_CYST	0.832512	1
188	0.090615	0.0092733	0.060368	0.066682	HP_STATUS_EPILEPTICUS	0.819877	1
205	0.0017602	0.00018801	0.058476	0.48799	HP_ABNORMALITY_OF_THE_BASAL_GANGLIA	0.96939	1
32	0.11233	0.0047636	0.14219	0.21477	HP_BASAL_GANGLIA_CALCIFICATION	0.895354	1
74	-0.0093261	-0.00060072	0.10148	0.53661	HP_BROAD_BASED_GAIT	0.977484	1
33	0.21821	0.0093973	0.14989	0.072728	HP_SUBARACHNOID_HEMORRHAGE	0.828568	1
28	0.18563	0.0073648	0.15715	0.11876	HP_ARRHINENCEPHALY	0.851978	1
31	-0.086951	-0.0036294	0.15594	0.71144	HP_ISCHEMIC_STROKE	0.998609	1
68	0.10157	0.0062725	0.11266	0.18365	HP_GAIT_IMBALANCE	0.881373	1
285	0.010738	0.0013493	0.05029	0.41546	HP_ABNORMALITY_OF_THE_SPINAL_CORD	0.955989	1
28	0.17244	0.0068413	0.13984	0.10878	HP_FRONTOTEMPORAL_DEMENTIA	0.848256	1
40	-0.27125	-0.012858	0.13306	0.97924	HP_HYPOPHOSPHATEMIA	1	1
22	-0.13143	-0.0046229	0.18314	0.76351	HP_HYPERURICEMIA	1	1
161	0.078342	0.007425	0.059007	0.092152	HP_INCREASED_SERUM_LACTATE	0.837779	1
27	0.12199	0.0047526	0.16682	0.23231	HP_HYPERKALEMIA	0.904027	1
77	0.0030862	0.00020276	0.095105	0.48706	HP_HYPERTRIGLYCERIDEMIA	0.96939	1
93	-0.061445	-0.0044346	0.083439	0.76925	HP_LOW_POSTERIOR_HAIRLINE	1	1
138	-0.034311	-0.0030126	0.071653	0.68397	HP_NAIL_DYSPLASIA	0.993934	1
45	0.017947	0.00090221	0.11416	0.43754	HP_IMPAIRED_VIBRATION_SENSATION_IN_THE_LOWER_LIMBS	0.962254	1
88	-0.050425	-0.0035406	0.084308	0.72511	HP_CLONUS	1	1
129	0.12309	0.010452	0.072418	0.044599	HP_INTRACRANIAL_HEMORRHAGE	0.790035	1
84	-0.050043	-0.0034334	0.085582	0.72063	HP_GLIOSIS	0.999439	1
75	0.016348	0.0010601	0.090706	0.42849	HP_POSTURAL_INSTABILITY	0.960326	1
22	0.06921	0.0024343	0.16847	0.3406	HP_HYPOGLYCEMIC_SEIZURES	0.935839	1
43	-0.053442	-0.0026264	0.12314	0.66786	HP_POSTURAL_TREMOR	0.991528	1
25	-0.13447	-0.0050413	0.15606	0.80554	HP_SPINAL_CORD_COMPRESSION	1	1
42	0.22484	0.010921	0.12386	0.034748	HP_OPISTHOTONUS	0.760737	1
77	0.11338	0.007449	0.091106	0.10667	HP_NEURODEGENERATION	0.848115	1
26	0.23107	0.0088343	0.16071	0.075259	HP_CEREBRAL_EDEMA	0.829135	1
26	0.006443	0.00024633	0.21091	0.48782	HP_PHONOPHOBIA	0.96939	1
21	-0.0099216	-0.00034096	0.19056	0.52076	HP_NEUROFIBRILLARY_TANGLES	0.976161	1
226	0.038512	0.0043165	0.052769	0.23276	HP_APRAXIA	0.904371	1
116	0.14096	0.011354	0.075288	0.030595	HP_INTELLECTUAL_DISABILITY_PROFOUND	0.760737	1
77	-0.022772	-0.0014961	0.096055	0.5937	HP_DELAYED_CNS_MYELINATION	0.98496	1
24	-0.27829	-0.010223	0.15364	0.96494	HP_PROGRESSIVE_SPASTICITY	1	1
314	-0.013855	-0.0018258	0.047325	0.61515	HP_DELAYED_GROSS_MOTOR_DEVELOPMENT	0.987078	1
287	-0.016618	-0.0020953	0.050347	0.62932	HP_GENERALIZED_ONSET_SEIZURE	0.988928	1
127	-0.10507	-0.0088531	0.071324	0.92964	HP_DILATED_FOURTH_VENTRICLE	1	1
28	0.017529	0.00069543	0.13783	0.4494	HP_PSEUDOBULBAR_SIGNS	0.964276	1
69	0.132	0.0082116	0.10165	0.097043	HP_PLEURAL_EFFUSION	0.841186	1
35	0.065668	0.0029122	0.14397	0.32416	HP_PULMONARY_EMBOLISM	0.933103	1
83	-0.081794	-0.0055784	0.089829	0.81873	HP_PULMONARY_FIBROSIS	1	1
46	-0.26152	-0.013292	0.10885	0.99185	HP_COARSE_HAIR	1	1
111	-0.14329	-0.011292	0.075914	0.97045	HP_SPARSE_SCALP_HAIR	1	1
28	-0.37245	-0.014777	0.14988	0.99352	HP_CURLY_HAIR	1	1
64	-0.20254	-0.012136	0.097918	0.98069	HP_FINE_HAIR	1	1
39	0.047496	0.0022232	0.12501	0.352	HP_PREMATURE_GRAYING_OF_HAIR	0.939246	1
142	0.1113	0.0099125	0.068694	0.052593	HP_FACIAL_HYPERTRICHOSIS	0.813107	1
25	-0.018127	-0.00067961	0.16905	0.54269	HP_ABSENT_EYEBROW	0.977484	1
17	-0.18436	-0.0057011	0.20088	0.82063	HP_WOOLLY_HAIR	1	1
81	0.17711	0.011933	0.090545	0.025242	HP_GENERALIZED_HIRSUTISM	0.75243	1
55	-0.18531	-0.010296	0.11626	0.94451	HP_SPARSE_BODY_HAIR	1	1
16	-0.093506	-0.0028053	0.22097	0.66391	HP_PATCHY_ALOPECIA	0.991528	1
141	0.057955	0.0051432	0.069866	0.20341	HP_GASTROINTESTINAL_HEMORRHAGE	0.890711	1
16	-0.34849	-0.010455	0.19008	0.96661	HP_PROTEIN_LOSING_ENTEROPATHY	1	1
201	0.030614	0.0032383	0.05785	0.29834	HP_ABNORMALITY_OF_THE_SMALL_INTESTINE	0.929682	1
79	0.04462	0.0029692	0.091064	0.31208	HP_ABNORMAL_DUODENUM_MORPHOLOGY	0.931256	1
39	0.11443	0.0053562	0.1338	0.19623	HP_DUODENAL_ATRESIA	0.887722	1
18	-0.069688	-0.0022174	0.1975	0.6379	HP_MELENA	0.989484	1
243	0.015716	0.0018256	0.052743	0.38287	HP_ABNORMAL_LARGE_INTESTINE_MORPHOLOGY	0.947901	1
17	-0.19396	-0.0059977	0.18825	0.84856	HP_INTERMITTENT_DIARRHEA	1	1
52	0.12521	0.0067652	0.10154	0.10878	HP_CHRONIC_RHINITIS	0.848256	1
22	0.33005	0.011609	0.19363	0.044147	HP_EXAGGERATED_CUPID_S_BOW	0.789888	1
20	0.10432	0.0034988	0.20052	0.30144	HP_FOCAL_CLONIC_SEIZURE	0.929912	1
20	0.10092	0.0033845	0.16124	0.26571	HP_EXAGGERATED_STARTLE_RESPONSE	0.918971	1
18	0.17482	0.0055624	0.17303	0.15618	HP_PAROXYSMAL_DYSTONIA	0.873037	1
465	0.0075348	0.0012031	0.038095	0.42161	HP_ABNORMALITY_OF_NEURONAL_MIGRATION	0.957992	1
242	-0.037488	-0.0043459	0.054022	0.75613	HP_ABNORMALITY_OF_THE_AUTONOMIC_NERVOUS_SYSTEM	1	1
93	0.014894	0.001075	0.083636	0.42933	HP_TETRAPARESIS	0.960432	1
61	0.015158	0.00088677	0.10801	0.4442	HP_POOR_MOTOR_COORDINATION	0.96334	1
36	0.03329	0.0014972	0.13411	0.40198	HP_ENLARGED_CISTERNA_MAGNA	0.952737	1
99	0.11286	0.0084026	0.079684	0.078344	HP_GRAY_MATTER_HETEROTOPIA	0.832512	1
47	0.075745	0.0038913	0.10648	0.23844	HP_GLOBAL_BRAIN_ATROPHY	0.906823	1
16	-0.35215	-0.010565	0.20686	0.95565	HP_FAIR_HAIR	1	1
29	-0.052049	-0.0021015	0.14628	0.63901	HP_ALOPECIA_OF_SCALP	0.989709	1
46	0.14591	0.007416	0.12235	0.11652	HP_ABSENT_HAIR	0.851422	1
40	-0.12172	-0.0057698	0.12618	0.83263	HP_BRITTLE_HAIR	1	1
45	-0.17477	-0.008786	0.11906	0.92893	HP_MUTISM	1	1
30	-0.1275	-0.0052358	0.15027	0.80192	HP_HEMIPLEGIA	1	1
34	0.10367	0.0045315	0.1288	0.21044	HP_AKINESIA	0.893759	1
40	0.078956	0.0037428	0.12523	0.2642	HP_ATHETOSIS	0.918967	1
84	-0.22552	-0.015473	0.092952	0.99237	HP_CHIARI_MALFORMATION	1	1
23	0.1731	0.006225	0.14588	0.1177	HP_OROFACIAL_DYSKINESIA	0.851733	1
210	-0.023899	-0.0025833	0.056275	0.66446	HP_INCOORDINATION	0.991528	1
67	-0.17409	-0.010672	0.098159	0.96192	HP_CLUMSINESS	1	1
51	-0.11205	-0.0059955	0.10907	0.84784	HP_SPASTIC_PARAPARESIS	1	1
22	0.17729	0.0062357	0.14137	0.10492	HP_DEGENERATION_OF_THE_LATERAL_CORTICOSPINAL_TRACTS	0.845382	1
274	0.030102	0.0037099	0.049462	0.2714	HP_HEADACHE	0.918971	1
148	0.11401	0.010364	0.070273	0.052369	HP_UNSTEADY_GAIT	0.813107	1
105	0.025934	0.0019881	0.079842	0.37266	HP_VERTIGO	0.945502	1
42	-0.048106	-0.0023366	0.12107	0.65444	HP_RESTING_TREMOR	0.991499	1
61	0.038846	0.0022726	0.10527	0.35606	HP_ANENCEPHALY	0.94128	1
54	-0.013077	-0.00071997	0.11148	0.54669	HP_TRANSIENT_ISCHEMIC_ATTACK	0.977484	1
33	0.067558	0.0029093	0.13103	0.30308	HP_DROWSINESS	0.929912	1
18	-0.27997	-0.0089083	0.17117	0.94903	HP_RECURRENT_PAROXYSMAL_HEADACHE	1	1
17	-0.19782	-0.0061172	0.1835	0.85948	HP_MOTOR_DETERIORATION	1	1
268	-0.062729	-0.0076472	0.050167	0.89441	HP_ABNORMAL_CEREBELLAR_VERMIS_MORPHOLOGY	1	1
20	-0.061426	-0.0020601	0.18591	0.62945	HP_ABNORMAL_CAUDATE_NUCLEUS_MORPHOLOGY	0.988928	1
201	0.014337	0.0015166	0.06092	0.40697	HP_INTELLECTUAL_DISABILITY_MODERATE	0.952983	1
50	-0.17271	-0.0091507	0.10754	0.94585	HP_PROGRESSIVE_NEUROLOGIC_DETERIORATION	1	1
145	-0.1309	-0.011779	0.067983	0.9729	HP_ACTION_TREMOR	1	1
35	-0.10524	-0.0046672	0.13605	0.78039	HP_HEAD_TREMOR	1	1
25	0.061585	0.0023089	0.17475	0.36227	HP_FOCAL_AWARE_SEIZURE	0.942533	1
127	-0.084498	-0.0071196	0.072074	0.87947	HP_CEREBELLAR_CYST	1	1
215	0.0040192	0.00043953	0.05371	0.47017	HP_LEUKOENCEPHALOPATHY	0.967576	1
130	0.093987	0.0080114	0.069514	0.08819	HP_MEMORY_IMPAIRMENT	0.836416	1
264	0.014779	0.0017883	0.048689	0.38074	HP_DIFFICULTY_WALKING	0.947525	1
18	-0.095089	-0.0030256	0.18468	0.69668	HP_WRITER_S_CRAMP	0.994977	1
46	-0.01835	-0.00093264	0.11623	0.56272	HP_DYSPHASIA	0.980347	1
98	0.052578	0.0038948	0.082944	0.26308	HP_FREQUENT_FALLS	0.917839	1
29	-0.00094983	-3.8349e-05	0.13897	0.50273	HP_SHUFFLING_GAIT	0.973003	1
229	-0.01771	-0.001998	0.054225	0.62802	HP_ABNORMAL_BRAINSTEM_MORPHOLOGY	0.988839	1
75	0.02962	0.0019207	0.094864	0.37743	HP_HYPOPLASIA_OF_THE_BRAINSTEM	0.94631	1
26	0.15124	0.0057824	0.14479	0.14812	HP_ABNORMAL_LOWER_MOTOR_NEURON_MORPHOLOGY	0.87003	1
22	-0.090719	-0.0031908	0.16624	0.70736	HP_VISUAL_HALLUCINATIONS	0.998187	1
29	0.10699	0.0043198	0.15523	0.24534	HP_POOR_COORDINATION	0.90938	1
41	0.13189	0.0063295	0.12536	0.14639	HP_LOSS_OF_SPEECH	0.87003	1
67	0.003783	0.00023191	0.093665	0.48389	HP_DIMINISHED_MOVEMENT	0.96939	1
42	-0.11898	-0.0057792	0.12112	0.83704	HP_HYPOKINESIA	1	1
325	-0.0087027	-0.0011664	0.045127	0.57646	HP_DEVELOPMENTAL_REGRESSION	0.982642	1
26	-0.056136	-0.0021462	0.15751	0.63922	HP_HAND_TREMOR	0.989709	1
82	0.20866	0.014145	0.085659	0.0074328	HP_FASCICULATIONS	0.728294	1
124	-0.085791	-0.0071433	0.074409	0.87553	HP_APHASIA	1	1
37	0.17863	0.0081446	0.13706	0.096251	HP_INFECTIOUS_ENCEPHALITIS	0.841001	1
109	0.16005	0.0125	0.083537	0.027696	HP_FOCAL_IMPAIRED_AWARENESS_SEIZURE	0.75243	1
69	0.013128	0.00081669	0.092725	0.44371	HP_PARAPARESIS	0.96334	1
26	0.027553	0.0010534	0.1732	0.4368	HP_CAVUM_SEPTUM_PELLUCIDUM	0.962254	1
40	0.046008	0.0021809	0.1203	0.35107	HP_EEG_WITH_POLYSPIKE_WAVE_COMPLEXES	0.939075	1
56	0.13837	0.0077572	0.10471	0.093199	HP_LOWER_LIMB_HYPERREFLEXIA	0.838518	1
21	-0.21795	-0.0074899	0.19129	0.87272	HP_COGWHEEL_RIGIDITY	1	1
11	0.13767	0.003425	0.26138	0.2992	HP_STROKE_LIKE_EPISODE	0.929792	1
16	-0.292	-0.0087601	0.21201	0.91578	HP_POSITIVE_ROMBERG_SIGN	1	1
17	-0.21046	-0.0065081	0.18968	0.8664	HP_AQUEDUCTAL_STENOSIS	1	1
15	0.1406	0.0040843	0.1965	0.23714	HP_MYOKYMIA	0.906717	1
100	-0.14324	-0.010718	0.078284	0.96635	HP_LEUKODYSTROPHY	1	1
75	0.011355	0.0007363	0.096305	0.45307	HP_ABNORMAL_MIDBRAIN_MORPHOLOGY	0.964782	1
39	-0.061028	-0.0028566	0.13582	0.6734	HP_MOLAR_TOOTH_SIGN_ON_MRI	0.993046	1
176	0.020085	0.0019894	0.059986	0.36888	HP_POOR_HEAD_CONTROL	0.944914	1
48	0.11486	0.005963	0.13668	0.20036	HP_MENINGOCELE	0.889951	1
204	-0.099326	-0.010584	0.058968	0.95394	HP_CEREBELLAR_MALFORMATION	1	1
21	0.0030605	0.00010518	0.15542	0.49214	HP_DYSCALCULIA	0.970061	1
27	-0.24233	-0.0094411	0.14007	0.95818	HP_TETRAPLEGIA	1	1
21	0.013236	0.00045485	0.16831	0.46866	HP_ASTROCYTOSIS	0.967439	1
62	0.24782	0.014617	0.098806	0.0060724	HP_LIMB_DYSTONIA	0.728294	1
22	0.076151	0.0026784	0.16837	0.32554	HP_ABNORMAL_GLOBUS_PALLIDUS_MORPHOLOGY	0.933433	1
31	-0.2681	-0.011191	0.147	0.9659	HP_ABNORMAL_HEAD_MOVEMENTS	1	1
177	-0.042126	-0.0041843	0.05887	0.76287	HP_DISTAL_MUSCLE_WEAKNESS	1	1
22	-0.11564	-0.0040674	0.15735	0.7688	HP_SPASTIC_DYSARTHRIA	1	1
246	0.010291	0.0012027	0.053288	0.42343	HP_POOR_SPEECH	0.959148	1
44	0.26732	0.013289	0.12167	0.014015	HP_EXPRESSIVE_LANGUAGE_DELAY	0.72897	1
19	0.45756	0.014958	0.22803	0.022405	HP_MYELOMENINGOCELE	0.746277	1
21	-0.3464	-0.011904	0.16534	0.98191	HP_PRIMITIVE_REFLEX	1	1
31	-0.094823	-0.0039581	0.13745	0.75486	HP_BULBAR_SIGNS	1	1
24	-0.37453	-0.013758	0.17934	0.98161	HP_MYOTONIA	1	1
28	0.15555	0.0061712	0.15656	0.16022	HP_HYPERKINETIC_MOVEMENTS	0.873466	1
98	0.04989	0.0036957	0.081548	0.27034	HP_ACUTE_LEUKEMIA	0.918971	1
75	-0.035005	-0.0022699	0.088882	0.65314	HP_INCREASED_CSF_LACTATE	0.991499	1
52	0.12603	0.0068091	0.11157	0.12933	HP_MORPHOLOGICAL_ABNORMALITY_OF_THE_CORTICOSPINAL_TRACT	0.860012	1
92	-0.032731	-0.0023496	0.080489	0.65786	HP_IMPAIRED_VIBRATORY_SENSATION	0.991499	1
16	-0.14032	-0.0042098	0.17802	0.78471	HP_SPASTIC_ATAXIA	1	1
51	-0.063829	-0.0034154	0.11562	0.70954	HP_LOSS_OF_AMBULATION	0.998609	1
38	-0.38644	-0.017855	0.13032	0.99849	HP_DIFFUSE_CEREBRAL_ATROPHY	1	1
111	0.022036	0.0017366	0.075126	0.38464	HP_LIMB_HYPERTONIA	0.948677	1
97	0.060094	0.0044289	0.083023	0.23459	HP_SPASTIC_TETRAPLEGIA	0.905774	1
116	-0.053071	-0.0042749	0.074617	0.76153	HP_CEREBRAL_CALCIFICATION	1	1
110	-0.10832	-0.0084984	0.075672	0.92385	HP_WADDLING_GAIT	1	1
77	0.016621	0.001092	0.096174	0.4314	HP_INCREASED_INTRACRANIAL_PRESSURE	0.960847	1
98	0.077148	0.0057148	0.077519	0.15982	HP_ABNORMAL_PERIVENTRICULAR_WHITE_MATTER_MORPHOLOGY	0.873119	1
177	0.0078511	0.00077984	0.061232	0.44899	HP_HYPSARRHYTHMIA	0.964276	1
51	0.10044	0.0053747	0.11826	0.19785	HP_AREFLEXIA_OF_LOWER_LIMBS	0.889147	1
32	0.046716	0.0019811	0.14959	0.37742	HP_FALLS	0.94631	1
33	-0.23135	-0.0099629	0.14254	0.9477	HP_NEURONAL_LOSS_IN_CENTRAL_NERVOUS_SYSTEM	1	1
389	-0.031905	-0.0046697	0.041694	0.77792	HP_ABNORMAL_CORTICAL_GYRATION	1	1
91	-0.12348	-0.0088157	0.088994	0.91734	HP_CORTICAL_DYSPLASIA	1	1
248	0.057808	0.006783	0.051093	0.12895	HP_INABILITY_TO_WALK	0.860012	1
21	-0.22082	-0.0075887	0.16362	0.91142	HP_PARKINSONISM_WITH_FAVORABLE_RESPONSE_TO_DOPAMINERGIC_MEDICATION	1	1
26	0.10639	0.0040675	0.17389	0.27034	HP_ABSENT_FACIAL_HAIR	0.918971	1
206	0.093809	0.010044	0.058204	0.05352	HP_HIGHLY_ARCHED_EYEBROW	0.815895	1
26	0.039067	0.0014936	0.1649	0.40636	HP_HYPOPLASTIC_NIPPLES	0.952737	1
39	-0.078682	-0.003683	0.13406	0.72136	HP_SUPERNUMERARY_NIPPLE	0.999811	1
126	0.11724	0.0098393	0.070428	0.048003	HP_INTESTINAL_MALROTATION	0.797244	1
25	-0.028587	-0.0010718	0.13847	0.58178	HP_EPISODIC_VOMITING	0.984024	1
15	0.26089	0.0075785	0.22794	0.12621	HP_HEMATOCHEZIA	0.860012	1
81	-0.087111	-0.0058693	0.09164	0.82908	HP_TRACHEOESOPHAGEAL_FISTULA	1	1
236	0.041026	0.0046976	0.055367	0.22936	HP_ABNORMAL_STOMACH_MORPHOLOGY	0.901742	1
29	0.068888	0.0027813	0.16116	0.33453	HP_GASTROPARESIS	0.935125	1
57	-0.099903	-0.0056505	0.10432	0.83088	HP_COLITIS	1	1
58	-0.15305	-0.008732	0.1041	0.92924	HP_ABNORMALITY_OF_THE_PERITONEUM	1	1
39	-0.14257	-0.0066735	0.12984	0.86391	HP_PERITONITIS	1	1
71	0.036081	0.0022767	0.099017	0.35779	HP_GASTROINTESTINAL_ATRESIA	0.941902	1
60	-0.17426	-0.010111	0.11737	0.93117	HP_POLYPHAGIA	1	1
24	0.18631	0.0068439	0.15735	0.1182	HP_PANCREATIC_HYPOPLASIA	0.851733	1
16	-0.16152	-0.0048458	0.20525	0.78434	HP_HEAD_TITUBATION	1	1
29	0.071701	0.0028949	0.15103	0.31749	HP_HYPOREFLEXIA_OF_LOWER_LIMBS	0.931959	1
26	-0.014007	-0.00053552	0.16539	0.53375	HP_CELIAC_DISEASE	0.977204	1
16	0.029911	0.00089735	0.18476	0.4357	HP_CHOLESTATIC_LIVER_DISEASE	0.962149	1
46	0.18962	0.0096375	0.12104	0.058611	HP_CONGENITAL_HEPATIC_FIBROSIS	0.8169	1
34	0.10855	0.0047447	0.15189	0.23742	HP_BILIARY_CIRRHOSIS	0.906717	1
102	0.024456	0.001848	0.080392	0.38049	HP_HYPOTENSION	0.947525	1
109	-0.0055184	-0.00043098	0.078305	0.52809	HP_AORTIC_ROOT_ANEURYSM	0.976372	1
237	0.020649	0.0023693	0.053951	0.35096	HP_VASCULAR_DILATATION	0.939075	1
27	-0.18546	-0.0072254	0.15746	0.88055	HP_VARICOSE_VEINS	1	1
26	0.05023	0.0019204	0.21388	0.40716	HP_OVERRIDING_AORTA	0.952997	1
129	0.0085977	0.00073006	0.068464	0.45003	HP_ABNORMAL_VENOUS_MORPHOLOGY	0.964276	1
18	-0.16908	-0.0053798	0.19771	0.80377	HP_DEEP_VENOUS_THROMBOSIS	1	1
39	0.20729	0.0097027	0.13981	0.0691	HP_FAT_MALABSORPTION	0.824238	1
63	0.15634	0.0092947	0.10605	0.070215	HP_VASCULITIS	0.826572	1
81	0.077272	0.0052064	0.09474	0.20736	HP_ARTERIOSCLEROSIS	0.891552	1
115	0.13632	0.010933	0.070042	0.025822	HP_NEONATAL_RESPIRATORY_DISTRESS	0.75243	1
48	0.043723	0.0022699	0.11197	0.3481	HP_WORMIAN_BONES	0.937843	1
35	0.14416	0.0063933	0.14596	0.16166	HP_AORTIC_DISSECTION	0.875167	1
15	-0.28538	-0.00829	0.2056	0.91743	HP_SPONDYLOEPIMETAPHYSEAL_DYSPLASIA	1	1
171	-0.11962	-0.011681	0.060455	0.97607	HP_SKELETAL_DYSPLASIA	1	1
73	0.018178	0.001163	0.095958	0.42488	HP_BONE_PAIN	0.959356	1
27	-0.095102	-0.0037052	0.14964	0.73746	HP_EPIPHYSEAL_DYSPLASIA	1	1
199	-0.02587	-0.0027229	0.054805	0.68154	HP_INCREASED_SUSCEPTIBILITY_TO_FRACTURES	0.993249	1
33	-0.19585	-0.0084342	0.13947	0.91987	HP_DELAYED_EPIPHYSEAL_OSSIFICATION	1	1
101	-0.034291	-0.0025785	0.084301	0.65791	HP_LYMPHOMA	0.991499	1
26	-0.095945	-0.0036682	0.14788	0.74176	HP_PHEOCHROMOCYTOMA	1	1
19	-0.14937	-0.0048829	0.16621	0.81559	HP_PARAGANGLIOMA	1	1
30	-0.081677	-0.003354	0.1404	0.71963	HP_OSTEOSARCOMA	0.999198	1
49	0.084533	0.004434	0.11549	0.23211	HP_BASAL_CELL_CARCINOMA	0.904027	1
68	0.068132	0.0042076	0.099484	0.24672	HP_GASTROINTESTINAL_CARCINOMA	0.90938	1
71	-0.044784	-0.0028259	0.10151	0.67045	HP_COXA_VALGA	0.991938	1
29	-0.22316	-0.0090099	0.14308	0.94057	HP_ABNORMAL_SELLA_TURCICA_MORPHOLOGY	1	1
16	-0.16471	-0.0049414	0.18676	0.81108	HP_DEFORMED_SELLA_TURCICA	1	1
27	-0.072727	-0.0028334	0.15638	0.67906	HP_THICKENED_CALVARIA	0.993123	1
137	0.036974	0.0032347	0.068992	0.29601	HP_PRENATAL_MATERNAL_ABNORMALITY	0.928346	1
15	-0.19171	-0.005569	0.23185	0.79585	HP_PLATYBASIA	1	1
49	-0.21217	-0.011129	0.13353	0.94395	HP_HYPOPLASTIC_FACIAL_BONES	1	1
178	-0.12615	-0.012565	0.062069	0.97893	HP_ABNORMALITY_OF_THE_SKULL_BASE	1	1
26	-0.073323	-0.0028033	0.14942	0.68819	HP_ABNORMAL_PARIETAL_BONE_MORPHOLOGY	0.994522	1
38	-0.12618	-0.0058301	0.12082	0.85184	HP_ABNORMALITY_OF_SKULL_OSSIFICATION	1	1
117	-0.025447	-0.0020585	0.075837	0.63139	HP_HIGH_NARROW_PALATE	0.98893	1
128	0.080994	0.006851	0.076013	0.14333	HP_DOWNTURNED_CORNERS_OF_MOUTH	0.87003	1
40	-0.065386	-0.0030995	0.14477	0.67424	HP_ADRENAL_OVERACTIVITY	0.993123	1
162	0.099255	0.009436	0.061974	0.054636	HP_RECURRENT_BACTERIAL_INFECTIONS	0.815895	1
47	-0.11265	-0.0057874	0.12408	0.81803	HP_DECREASED_CIRCULATING_IGA_LEVEL	1	1
204	0.090024	0.0095925	0.057243	0.057907	HP_IMMUNODEFICIENCY	0.816024	1
15	-0.25606	-0.0074382	0.21539	0.88274	HP_RECURRENT_ABSCESS_FORMATION	1	1
32	-0.056796	-0.0024086	0.14364	0.65373	HP_SYSTEMIC_LUPUS_ERYTHEMATOSUS	0.991499	1
198	0.035087	0.0036839	0.061107	0.28292	HP_ABNORMALITY_OF_THE_LYMPH_NODES	0.921904	1
19	-0.020157	-0.00065892	0.1703	0.54711	HP_ORAL_LEUKOPLAKIA	0.977484	1
34	-0.41017	-0.017929	0.15429	0.99607	HP_RICKETS	1	1
22	0.0034879	0.00012268	0.19616	0.49291	HP_OSTEOMALACIA	0.970598	1
[truncated: 33,044,905 more chars]
